# Combined genome-wide association studies in humans and cattle: Cross-species genetic insights into dizygotic twinning

**DOI:** 10.64898/2026.11.16.26367253

**Authors:** Nikki Hubers, Marijn Schipper, Scott Gordon, Jaakko Leinonen, Árni Gunnarsson, Christian M Page, Marianne Nygaard, Charlotte KL Pahnke, Robert Karlsson, Teemu Palviainen, Jamee M Berg, Tanguy Rubat du Mérac, Kaito Kawakami, Wangjingyi Liao, Elham Assary, Maryam Kazemi Naeini, Martje Bos, Ilja M Nolte, Peter J van der Most, Lifelines Cohort Study, Scott Gallagher, Samantha LP Schilit, Anastasia Goula, Yuri Milaneschi, René Pool, Jenny van Dongen, Christiaan de Leeuw, Jeffrey Beck, Erik Ehli, Vera Fuentes-Moreno, Emma Vlasuik, Yoon-Mi Hur, Bruno Reversade, Velja Mijatovic, Claudio D Stern, Harold Snieder, Kaare Christensen, Frances Williams, Robert Plomin, Miina Ollikainen, Patrik KE Magnusson, Mirko Ruks, Carlo Maj, Christian Kandler, Andreas J. Forstner, Cynthia C Morton, Daniel I Chasman, William Iacono, Jennifer R Harris, Taru Tukianen, Martin Kennedy, Gonneke Willemsen, Cornelis B Lambalk, Hreinn Stefansson, Jaakko Kaprio, Grant W Montgomery, Jouke-Jan Hottenga, Hamdi Mbarek, Christin Schmidtmann, Laura Hüneke, Donnagh P. Berry, Brian W Kirkpatrick, Nicholas G Martin, Dorret I Boomsma

**Author notes:** These authors contributed equaly (Nikki Hubers, Marijn Schipper). Author information in Supplementary data 1 (Lifelines Cohort Study).

## Abstract

To leverage independent genetic evidence from multiple species, we developed a cross-species gene-based GWAS meta-analysis framework and applied this to Dizygotic Twinning (DZT) in humans and cattle. After meta-analysis within species, we converted human and cattle GWAS summary statistics to gene-level association signals within each species, mapped genes across species through human–cattle orthology, and then combined gene-level evidence for orthologous genes across the two species. DZT is defined as giving birth to multiple offspring after a single pregnancy resulting from spontaneous multiple ovulation. In humans, DZT occurs in about 1% of pregnancies with heritability estimates of 20% to 30% whilst in cattle DZT occurs in 1-5% of pregnancies and heritability is estimated at about 11%. Here, we present the largest human GWAS meta-analysis including data from 1,395,285 participants. We identified 16 genetic regions of interest, including 12 independent loci from the SNP based analyses and 4 genes identified in the gene-based MAGMA analyses. Among the prioritized genes are follicle stimulation hormone receptor (FSHR) and growth differentiation factor 9 (GDF9), that both are involved in ovarian folliculogenesis. Cattle GWAS summary statistics were based on data from 2,656 Irish Holstein bulls with estimated breeding values for predisposition to twinning based on 2,238,936 birth records, and 86,391 German Holstein dams. After combining the gene-level analyses for 13,225 genes mapped as orthologous across the human and cattle data we identify FSHR as a central locus for DZT in both humans and cattle. We find evidence of additional associations, including ACVR2A, which plays a role in embryonic implantation and TUFM, which has previously been implicated in premature ovarian insufficiency. Our approach provides a promising framework for future cross-species comparative GWAS studies. It shows benefits for gene discovery and gene prioritization and in our application expands available functional follow-up data, allowing us to leverage cattle eQTL data to resolve human GWAS loci. The method and underlying philosophy presented here are transferable to other shared phenotypes across several species.

## Supplementary Tables for "Combined genome-wide association studies in humans and cattle: Cross-species genetic insights into dizygotic twinning" (part 1 of 3)

### Sheet: Index
Supplementary Tables
Supplementary Table 1: Results of the MAGMA analyses in Humans
Supplementary Table 2: Full FLAMES output for the fine-mapped Dizygotic Twinning risk loci. Cell indicated in yellow show the most likely causal gene, while oragnge indicate on of the two potential likely causal genes. Genes are prioritized above the recommended FLAMES threshold of a scaled FLAMES score larger than 0.248 and a raw FLAMES score larger than 0.136, ensuring that the set of predicted genes will cumulatively have an estimated precision of at least 75%.
Supplementary Table 3: Results of the transcriptome-wide association study (TWAS) using FUSION in the Pituitary. Significant results are indicated in bold
Supplementary Table 4: Results of the transcriptome-wide association study (TWAS) using FUSION in the Hypothalamus. Significant results are indicated in bold and orange highlight
Supplementary Table 5: Results of the transcriptome-wide association study (TWAS) using FUSION in Whole Blood. Significant results are indicated in bold and orange highlight
Supplementary Table 6: Results of the transcriptome-wide association study (TWAS) using FUSION in Ovary. Significant results are indicated in bold and orange highlight
Supplementary Table 7: Results of the transcriptome-wide association study (TWAS) using FUSION in Testis. Significant results are indicated in bold and orange highlight
Supplementary Table 8: Results of the transcriptome-wide association study (TWAS) using FUSION in Vagina. Significant results are indicated in bold and orange highlight
Supplementary Table 9: Results of the transcriptome-wide association study (TWAS) using FUSION in Breast tissue. Significant results are indicated in bold and orange highlight
Supplementary Table 10: Results of the transcriptome-wide association study (TWAS) using FUSION in Uterus. Significant results are indicated in bold and orange highlight
Supplementary Table 11: Results of the burden of selection of the polygenic score of dizygotic twinning (DZT) in ancient DNA. The S_score indicates the burden of selection, a negative S indicates negative selection.
Supplementary Table 12: Complete human-cattle gene-based meta-analysis results
Supplementary Table 13: Cohort descriptives of the human GWAS. MODZT contains the information of the cohorts that had mothers od DZ twins (MODZT) as cases and DZT contains the information of the cohorts that had DZ twins as cases

### Sheet: S1
Supplementary Table 1: Results of the MAGMA analyses in Humans
	GENE	CHR	START	STOP	NSNPS	NPARAM	N	ZSTAT	P	SYMBOL
	ENSG00000131808	11	30251563	30257808	21	4	1315845	7.6566	9.55e-15	FSHB
	ENSG00000259202	15	67434072	67440277	22	11	1315845	7.433	5.31e-14	RP11-342M21.2
	ENSG00000166949	15	67355101	67488533	494	81	1315845	7.0327	1.01e-12	SMAD3
	ENSG00000152219	11	30343598	30360774	77	18	1315845	6.1094	5e-10	ARL14EP
	ENSG00000170820	2	49188296	49382676	1015	48	1315845	6.0455	7.45e-10	FSHR
	ENSG00000147437	8	25275776	25283170	15	6	1315845	5.6567	7.71e-09	GNRH1
	ENSG00000204616	6	30069674	30081883	111	25	1315845	5.2478	7.7e-08	TRIM31
	ENSG00000147459	8	25041238	25276598	847	91	1315845	5.1703	1.17e-07	DOCK5
	ENSG00000066382	11	30405040	30609419	656	63	1315845	5.0937	1.76e-07	MPPED2
	ENSG00000133704	12	30780922	30849920	270	18	1315845	5.0892	1.8e-07	IPO8
	ENSG00000204632	6	29793744	29799902	82	7	1315845	5.0732	1.96e-07	HLA-G
	ENSG00000110888	12	30861486	30908885	181	27	1315845	4.9983	2.89e-07	CAPRIN2
	ENSG00000164023	4	109000000	109000000	253	54	1315845	4.7235	1.16e-06	SGMS2
	ENSG00000129214	17	7516382	7537700	51	16	1315845	4.6914	1.36e-06	SHBG
	ENSG00000068781	2	48756064	49004654	1257	82	1315845	4.66	1.58e-06	STON1-GTF2A1L
	ENSG00000079313	19	1814248	1849452	93	15	1315845	4.6484	1.67e-06	REXO1
	ENSG00000138039	2	48858428	48983880	632	64	1315845	4.4241	4.84e-06	LHCGR
	ENSG00000184661	8	25315513	25366436	222	26	1315845	4.3638	6.39e-06	CDCA2
	ENSG00000104756	8	25284366	25316992	119	12	1315845	4.2707	9.74e-06	KCTD9
	ENSG00000242441	2	48843937	48961287	570	56	1315845	4.2158	1.24e-05	GTF2A1L
	ENSG00000182572	6	27838623	27841099	8	4	1315845	4.1268	1.84e-05	HIST1H3I
	ENSG00000103591	15	67492371	67548533	165	23	1315845	4.1112	1.97e-05	AAGAB
	ENSG00000129968	19	1875809	1886546	33	5	1315845	4.0424	2.64e-05	ABHD17A
	ENSG00000204444	6	31619193	31626987	19	10	1315845	4.0343	2.74e-05	APOM
	ENSG00000184348	6	27804658	27807117	12	7	1315845	4.0305	2.78e-05	HIST1H2AK
	ENSG00000204644	6	29639169	29649887	92	16	1315845	4.0009	3.16e-05	ZFP57
	ENSG00000132394	3	128000000	128000000	678	36	1315845	3.9886	3.32e-05	EEFSEC
	ENSG00000179588	16	88518725	88604424	341	41	1315845	3.9696	3.6e-05	ZFPM1
	ENSG00000131018	6	152000000	153000000	2170	155	1315845	3.9659	3.66e-05	SYNE1
	ENSG00000009413	6	112000000	112000000	524	49	1315845	3.9644	3.68e-05	REV3L
	ENSG00000204590	6	30508154	30525951	39	18	1315845	3.9585	3.77e-05	GNL1
	ENSG00000177030	11	643233	707715	291	24	1315845	3.9441	4.01e-05	DEAF1
	ENSG00000184937	11	32408321	32458176	201	22	1315845	3.8932	4.95e-05	WT1
	ENSG00000064989	2	188000000	188000000	340	32	1315845	3.8888	5.04e-05	CALCRL
	ENSG00000185101	11	416933	443011	110	22	1315845	3.8776	5.28e-05	ANO9
	ENSG00000173175	3	123000000	123000000	505	39	1315845	3.838	6.2e-05	ADCY5
	ENSG00000196230	6	30686978	30694203	20	7	1315845	3.8148	6.81e-05	TUBB
	ENSG00000137312	6	30694486	30711510	75	13	1315845	3.8004	7.22e-05	FLOT1
	ENSG00000003436	2	188000000	188000000	342	52	1315845	3.7732	8.06e-05	TFPI
	ENSG00000129194	17	7490496	7494488	9	5	1315845	3.7385	9.26e-05	SOX15
	ENSG00000204592	6	30456244	30462982	15	7	1315845	3.7143	0.000102	HLA-E
	ENSG00000204410	6	31706725	31733622	89	29	1315845	3.7034	0.000106	MSH5
	ENSG00000255152	6	31706797	31733628	89	29	1315845	3.7034	0.000106	MSH5-SAPCD1
	ENSG00000131470	17	40723333	40730849	20	6	1315845	3.6876	0.000113	PSMC3IP
	ENSG00000103599	15	67546138	67795598	640	40	1315845	3.6823	0.000116	IQCH
	ENSG00000204681	6	29522406	29602753	341	50	1315845	3.673	0.00012	GABBR1
	ENSG00000108799	17	40851293	40898071	91	23	1315845	3.6527	0.00013	EZH1
	ENSG00000204574	6	30538153	30565956	89	24	1315845	3.636	0.000138	ABCF1
	ENSG00000184357	6	27833570	27836359	20	9	1315845	3.6302	0.000142	HIST1H1B
	ENSG00000178952	16	28852732	28858729	13	5	1315845	3.6195	0.000148	TUFM
	ENSG00000108797	17	40833631	40852832	39	11	1315845	3.6143	0.000151	CNTNAP1
	ENSG00000168488	16	28833356	28849558	44	7	1315845	3.6141	0.000151	ATXN2L
	ENSG00000188779	15	68111042	68127899	46	10	1315845	3.6092	0.000154	SKOR1
	ENSG00000177106	11	693438	728727	141	34	1315845	3.6039	0.000157	EPS8L2
	ENSG00000129245	17	7493548	7519189	53	17	1315845	3.6016	0.000158	FXR2
	ENSG00000233822	6	27805323	27824487	59	17	1315845	3.5994	0.00016	HIST1H2BN
	ENSG00000149948	12	66216911	66361075	317	64	1315845	3.5954	0.000162	HMGA2
	ENSG00000127804	17	2307856	2416185	363	62	1315845	3.5833	0.00017	METTL16
	ENSG00000198374	6	27832034	27834606	15	9	1315845	3.5833	0.00017	HIST1H2AL
	ENSG00000204475	6	31555672	31561762	25	10	1315845	3.5744	0.000176	NCR3
	ENSG00000131462	17	40760694	40768252	10	4	1315845	3.5415	0.000199	TUBG1
	ENSG00000124782	6	7106830	7253213	396	62	1315845	3.5314	0.000207	RREB1
	ENSG00000081014	15	51199869	51299097	311	21	1315845	3.5067	0.000227	AP4E1
	ENSG00000185130	6	27774257	27776709	5	2	1315845	3.5021	0.000231	HIST1H2BL
	ENSG00000204387	6	31801385	31808541	28	15	1315845	3.4819	0.000249	C6orf48
	ENSG00000141699	17	40730531	40763641	80	13	1315845	3.4755	0.000255	FAM134C
	ENSG00000183578	15	51347795	51398473	121	17	1315845	3.4752	0.000255	TNFAIP8L3
	ENSG00000204642	6	29689552	29707305	187	20	1315845	3.4683	0.000262	HLA-F
	ENSG00000196747	6	27774899	27777429	5	3	1315845	3.4542	0.000276	HIST1H2AI
	ENSG00000178188	16	28856921	28886526	81	9	1315845	3.4509	0.000279	SH2B1
	ENSG00000137331	6	30709976	30713331	12	5	1315845	3.4349	0.000296	IER3
	ENSG00000157782	12	121000000	121000000	92	19	1315845	3.423	0.00031	CABP1
	ENSG00000204469	6	31587497	31606548	85	20	1315845	3.418	0.000315	PRRC2A
	ENSG00000225614	16	88492879	88508165	33	16	1315845	3.3892	0.00035	ZNF469
	ENSG00000129480	14	31914242	31927716	32	7	1315845	3.3859	0.000355	DTD2
	ENSG00000161958	17	7340592	7349256	17	6	1315845	3.3772	0.000366	FGF11
	ENSG00000023191	11	493512	508300	73	10	1315845	3.3706	0.000375	RNH1
	ENSG00000142731	4	129000000	129000000	34	21	1315845	3.3692	0.000377	PLK4
	ENSG00000226979	6	31538831	31543101	19	7	1315845	3.3656	0.000382	LTA
	ENSG00000068137	17	40818932	40830048	19	12	1315845	3.363	0.000385	PLEKHH3
	ENSG00000108788	17	40718086	40726257	18	4	1315845	3.3404	0.000418	MLX
	ENSG00000116062	2	47921669	48038240	415	66	1315845	3.3357	0.000425	MSH6
	ENSG00000129255	17	7485847	7497107	18	9	1315845	3.3192	0.000451	MPDU1
	ENSG00000169992	17	7307193	7324179	44	20	1315845	3.3185	0.000453	NLGN2
	ENSG00000188158	X	17392543	17755114	318	60	1315845	3.318	0.000453	NHS
	ENSG00000177156	11	746329	766024	41	15	1315845	3.3083	0.000469	TALDO1
	ENSG00000140009	14	64549950	64805830	840	68	1315845	3.2958	0.000491	ESR2
	ENSG00000157450	15	59156374	59390618	698	65	1315845	3.2773	0.000524	RNF111
	ENSG00000187626	6	28211401	28228011	55	21	1315845	3.2749	0.000529	ZKSCAN4
	ENSG00000137764	15	67834047	68100461	875	47	1315845	3.2748	0.000529	MAP2K5
	ENSG00000204613	6	30118722	30129711	67	14	1315845	3.2679	0.000542	TRIM10
	ENSG00000143387	1	151000000	151000000	28	15	1315845	3.2657	0.000546	CTSK
	ENSG00000037042	17	40810323	40820024	23	9	1315845	3.2513	0.000574	TUBG2
	ENSG00000138095	2	44112647	44224144	460	38	1315845	3.2306	0.000618	LRPPRC
	ENSG00000243244	2	48755522	48827025	344	39	1315845	3.2282	0.000623	STON1
	ENSG00000105991	7	27131612	27136615	6	4	1315845	3.2267	0.000626	HOXA1
	ENSG00000180210	11	46739730	46762056	65	12	1315845	3.2208	0.000639	F2
	ENSG00000204614	6	30102885	30117512	160	15	1315845	3.215	0.000652	TRIM40
	ENSG00000068120	17	40712485	40719295	12	5	1315845	3.2103	0.000663	COASY
	ENSG00000204540	6	31081527	31108869	342	26	1315845	3.205	0.000675	PSORS1C1
	ENSG00000204618	6	30037043	30044664	41	13	1315845	3.2029	0.00068	RNF39
	ENSG00000063587	X	153000000	153000000	51	6	1315845	3.1989	0.00069	ZNF275
	ENSG00000204576	6	30523663	30532500	30	17	1315845	3.197	0.000694	PRR3
	ENSG00000066379	6	30025676	30033686	35	15	1315845	3.1592	0.000791	ZNRD1
	ENSG00000145734	5	70750442	70864649	341	22	1315845	3.1569	0.000797	BDP1
	ENSG00000256391	6	166000000	166000000	34	5	1315845	3.1506	0.000815	SDIM1
	ENSG00000168631	6	30907749	30922998	47	17	1315845	3.1459	0.000828	DPCR1
	ENSG00000033627	17	40609862	40675629	139	35	1315845	3.14	0.000845	ATP6V0A1
	ENSG00000141456	17	4573679	4608632	117	15	1315845	3.1304	0.000873	PELP1
	ENSG00000119522	9	126000000	127000000	1590	88	1315845	3.1198	0.000905	DENND1A
	ENSG00000177374	17	1956448	1963981	14	7	1315845	3.119	0.000907	HIC1
	ENSG00000239697	17	7451208	7465925	41	9	1315845	3.1174	0.000912	TNFSF12
	ENSG00000248871	17	7451416	7465918	41	9	1315845	3.1174	0.000912	TNFSF12-TNFSF13
	ENSG00000136918	9	128000000	128000000	19	4	1315845	3.0986	0.000972	WDR38
	ENSG00000196296	16	28888726	28916830	53	14	1315845	3.0948	0.000985	ATP2A1
	ENSG00000182611	6	27781112	27783607	15	5	1315845	3.0838	0.001022	HIST1H2AJ
	ENSG00000131844	5	70882115	70955531	218	27	1315845	3.0787	0.00104	MCCC2
	ENSG00000204580	6	30843198	30868933	86	14	1315845	3.0715	0.001065	DDR1
	ENSG00000129911	19	1851399	1864567	34	7	1315845	3.0643	0.001091	KLF16
	ENSG00000172766	13	41884341	41952166	218	41	1315845	3.0597	0.001108	NAA16
	ENSG00000213780	6	30874961	30882883	36	6	1315845	3.0559	0.001122	GTF2H4
	ENSG00000196374	6	27781822	27784267	15	5	1315845	3.0546	0.001127	HIST1H2BM
	ENSG00000100883	14	35450163	35499773	237	24	1315845	3.0512	0.00114	SRP54
	ENSG00000106415	7	8007425	8134902	575	41	1315845	3.0506	0.001142	GLCCI1
	ENSG00000178997	15	41473923	41523941	217	21	1315845	3.0417	0.001176	EXD1
	ENSG00000136950	9	128000000	128000000	30	11	1315845	3.036	0.001199	ARPC5L
	ENSG00000197728	12	56434637	56439116	14	8	1315845	3.0309	0.001219	RPS26
	ENSG00000204392	6	31764173	31775761	28	13	1315845	3.0304	0.001221	LSM2
	ENSG00000173214	6	112000000	112000000	44	17	1315845	3.0276	0.001233	KIAA1919
	ENSG00000204539	6	31081867	31089223	104	10	1315845	3.0205	0.001262	CDSN
	ENSG00000141504	17	7528552	7532194	7	3	1315845	3.0188	0.001269	SAT2
	ENSG00000177225	11	766220	778488	41	9	1315845	3.0161	0.00128	PDDC1
	ENSG00000268882	10	135000000	135000000	5	3	1315845	3.0098	0.001307	AL360181.1
	ENSG00000108786	17	40700232	40708231	35	8	1315845	3.0073	0.001318	HSD17B1
	ENSG00000204525	6	31235526	31240907	237	20	1315845	3.0049	0.001329	HLA-C
	ENSG00000184451	17	40829907	40836935	12	4	1315845	3.002	0.001341	CCR10
	ENSG00000196260	6	30898130	30900952	24	6	1315845	2.9984	0.001357	SFTA2
	ENSG00000175792	3	128000000	128000000	256	15	1315845	2.9972	0.001362	RUVBL1
	ENSG00000134569	11	46877419	46941193	153	25	1315845	2.9822	0.001431	LRP4
	ENSG00000170175	17	7347380	7362026	41	8	1315845	2.974	0.00147	CHRNB1
	ENSG00000203546	14	31802518	31927647	339	38	1315845	2.9736	0.001472	RP11-176H8.1
	ENSG00000131477	17	40909465	40916059	13	5	1315845	2.9704	0.001487	RAMP2
	ENSG00000232810	6	31542344	31547113	13	7	1315845	2.9649	0.001514	TNF
	ENSG00000175216	11	46763598	46868847	234	42	1315845	2.9632	0.001522	CKAP5
	ENSG00000139044	12	568530	673675	525	88	1315845	2.9628	0.001524	B4GALNT3
	ENSG00000176476	16	28564236	28604111	122	20	1315845	2.9602	0.001537	CCDC101
	ENSG00000197779	X	47695301	47862960	254	22	1315845	2.9564	0.001556	ZNF81
	ENSG00000175130	1	32798433	32802980	3	2	1315845	2.9563	0.001557	MARCKSL1
	ENSG00000141480	17	4612784	4625794	45	8	1315845	2.9562	0.001558	ARRB2
	ENSG00000136942	9	128000000	128000000	12	4	1315845	2.9407	0.001637	RPL35
	ENSG00000189134	6	28226098	28229736	15	7	1315845	2.9382	0.00165	NKAPL
	ENSG00000197914	6	27797952	27800305	9	5	1315845	2.9334	0.001677	HIST1H4K
	ENSG00000204538	6	31104313	31108127	37	13	1315845	2.9306	0.001692	PSORS1C2
	ENSG00000174450	15	23683645	23693381	64	7	1315845	2.9301	0.001694	GOLGA6L2
	ENSG00000186470	6	26364387	26379546	122	12	1315845	2.9272	0.00171	BTN3A2
	ENSG00000161960	17	7475024	7483323	25	9	1315845	2.9267	0.001713	EIF4A1
	ENSG00000138696	4	95678119	96080599	1718	81	1315845	2.9238	0.001729	BMPR1B
	ENSG00000173611	9	128000000	128000000	525	37	1315845	2.9228	0.001734	SCAI
	ENSG00000171448	9	126000000	126000000	41	15	1315845	2.9203	0.001749	ZBTB26
	ENSG00000159674	4	1159720	1203750	122	27	1315845	2.9196	0.001752	SPON2
	ENSG00000240065	6	32810913	32828362	103	23	1315845	2.919	0.001756	PSMB9
	ENSG00000152137	12	120000000	120000000	125	38	1315845	2.919	0.001756	HSPB8
	ENSG00000234127	6	30151232	30182204	201	28	1315845	2.9171	0.001766	TRIM26
	ENSG00000184730	16	28504970	28511291	22	7	1315845	2.9133	0.001788	APOBR
	ENSG00000108848	17	48795905	48834574	136	32	1315845	2.9116	0.001798	LUC7L3
	ENSG00000122687	7	2272866	2282840	30	11	1315845	2.9075	0.001821	FTSJ2
	ENSG00000196704	17	66242715	66254297	38	11	1315845	2.894	0.001902	AMZ2
	ENSG00000134852	4	56293070	56414305	503	18	1315845	2.8921	0.001913	CLOCK
	ENSG00000198732	14	70319848	70500083	772	86	1315845	2.8884	0.001936	SMOC1
	ENSG00000143032	1	91176096	91183794	16	10	1315845	2.8841	0.001963	BARHL2
	ENSG00000022556	19	55463498	55513510	307	40	1315845	2.8835	0.001966	NLRP2
	ENSG00000123415	12	54557529	54583778	75	12	1315845	2.8692	0.002058	SMUG1
	ENSG00000157456	15	59396277	59418244	79	14	1315845	2.867	0.002072	CCNB2
	ENSG00000115947	2	149000000	149000000	258	26	1315845	2.8601	0.002118	ORC4
	ENSG00000111490	12	65173589	65275812	181	43	1315845	2.8554	0.002149	TBC1D30
	ENSG00000258713	20	2794633	2797479	13	9	1315845	2.8511	0.002178	C20orf141
	ENSG00000188603	16	28476983	28507896	53	13	1315845	2.8504	0.002183	CLN3
	ENSG00000197165	16	28602264	28609430	44	10	1315845	2.8486	0.002196	SULT1A2
	ENSG00000134851	4	56261124	56320564	210	26	1315845	2.8452	0.002219	TMEM165
	ENSG00000166483	11	9594228	9616004	60	16	1315845	2.8452	0.002219	WEE1
	ENSG00000204396	6	31732367	31746108	35	14	1315845	2.8432	0.002233	VWA7
	ENSG00000213760	6	31511239	31517204	19	8	1315845	2.8417	0.002244	ATP6V1G2
	ENSG00000131351	19	17159539	17187435	113	17	1315845	2.8377	0.002272	HAUS8
	ENSG00000162869	2	48666737	48743525	297	30	1315845	2.8333	0.002303	PPP1R21
	ENSG00000204463	6	31605805	31621482	61	20	1315845	2.8285	0.002338	BAG6
	ENSG00000125378	14	54415454	54426479	31	10	1315845	2.8284	0.002339	BMP4
	ENSG00000091513	3	133000000	133000000	141	22	1315845	2.8255	0.00236	TF
	ENSG00000198586	2	172000000	172000000	764	39	1315845	2.8241	0.002371	TLK1
	ENSG00000141560	17	80673559	80689204	72	18	1315845	2.8235	0.002375	FN3KRP
	ENSG00000137699	11	120000000	120000000	262	31	1315845	2.8191	0.002408	TRIM29
	ENSG00000261832	16	28476974	28504333	45	12	1315845	2.8174	0.002421	CLN3
	ENSG00000088451	13	95225308	95249511	87	12	1315845	2.8153	0.002437	TGDS
	ENSG00000176984	11	120000000	120000000	27	8	1315845	2.8148	0.002441	AP000679.2
	ENSG00000136935	9	128000000	128000000	187	32	1315845	2.8133	0.002451	GOLGA1
	ENSG00000147573	8	67038131	67088720	156	28	1315845	2.8108	0.002471	TRIM55
	ENSG00000082497	1	210000000	210000000	36	20	1315845	2.8078	0.002494	SERTAD4
	ENSG00000174915	11	447268	492393	162	20	1315845	2.8005	0.002551	PTDSS2
	ENSG00000126856	16	90121974	90159480	142	27	1315845	2.8	0.002556	PRDM7
	ENSG00000112541	6	166000000	166000000	2990	261	1315845	2.7999	0.002556	PDE10A
	ENSG00000176920	19	49198228	49210207	66	9	1315845	2.7921	0.002618	FUT2
	ENSG00000204264	6	32807494	32813480	25	9	1315845	2.7905	0.002632	PSMB8
	ENSG00000152467	19	58544400	58566999	62	12	1315845	2.7794	0.002723	ZSCAN1
	ENSG00000173928	19	11484361	11488627	2	1	1315845	2.7756	0.002755	SWSAP1
	ENSG00000171489	X	47862734	47870126	2	1	1315845	2.772	0.002785	SPACA5
	ENSG00000181577	6	43967317	43974695	28	7	1315845	2.7684	0.002816	C6orf223
	ENSG00000089775	14	64914824	64972931	146	17	1315845	2.7608	0.002883	ZBTB25
	ENSG00000113555	5	141000000	141000000	91	28	1315845	2.7598	0.002892	PCDH12
	ENSG00000180818	12	54377849	54385063	17	9	1315845	2.7593	0.002897	HOXC10
	ENSG00000138442	2	204000000	204000000	368	21	1315845	2.7583	0.002905	WDR12
	ENSG00000129244	17	7548945	7562086	53	8	1315845	2.7511	0.00297	ATP1B2
	ENSG00000153498	13	113000000	113000000	295	27	1315845	2.747	0.003007	SPACA7
	ENSG00000121989	2	149000000	149000000	238	47	1315845	2.7457	0.003019	ACVR2A
	ENSG00000165209	9	126000000	126000000	305	54	1315845	2.7416	0.003057	STRBP
	ENSG00000136213	7	2442223	2475242	77	14	1315845	2.741	0.003062	CHST12
	ENSG00000103404	16	23071727	23161591	291	21	1315845	2.7378	0.003093	USP31
	ENSG00000141682	18	57566180	57572538	22	10	1315845	2.7365	0.003105	PMAIP1
	ENSG00000109689	4	26858300	27028003	464	55	1315845	2.7349	0.00312	STIM2
	ENSG00000130270	19	1781074	1813275	113	33	1315845	2.7332	0.003136	ATP8B3
	ENSG00000177519	2	154000000	154000000	12	6	1315845	2.7288	0.003179	RPRM
	ENSG00000163596	2	204000000	204000000	273	24	1315845	2.7265	0.003201	ICA1L
	ENSG00000138380	2	204000000	204000000	195	19	1315845	2.7238	0.003227	CARF
	ENSG00000154027	1	77746736	78026651	1157	92	1315845	2.7171	0.003293	AK5
	ENSG00000204435	6	31632013	31639120	24	11	1315845	2.7155	0.003309	CSNK2B
	ENSG00000101558	18	9912999	9961018	183	45	1315845	2.7111	0.003353	VAPA
	ENSG00000241370	6	30311908	30315661	26	11	1315845	2.7053	0.003412	RPP21
	ENSG00000184378	3	169000000	169000000	23	9	1315845	2.7022	0.003444	ACTRT3
	ENSG00000125630	2	113000000	113000000	143	21	1315845	2.6969	0.003499	POLR1B
	ENSG00000054654	14	64318683	64694165	1254	90	1315845	2.6938	0.003533	SYNE2
	ENSG00000164066	4	129000000	129000000	303	34	1315845	2.6925	0.003546	INTU
	ENSG00000162599	1	61329931	61929465	1993	254	1315845	2.6924	0.003547	NFIA
	ENSG00000130385	X	50652784	50660607	12	5	1315845	2.6893	0.00358	BMP15
	ENSG00000177239	9	140000000	140000000	123	18	1315845	2.6883	0.003591	MAN1B1
	ENSG00000204394	6	31744295	31764730	38	18	1315845	2.6802	0.003679	VARS
	ENSG00000139515	13	28493157	28501368	29	8	1315845	2.676	0.003726	PDX1
	ENSG00000112486	6	168000000	168000000	112	21	1315845	2.6749	0.003737	CCR6
	ENSG00000133943	14	91525677	91692976	512	72	1315845	2.6646	0.003854	C14orf159
	ENSG00000272305	3	53002135	53134469	434	29	1315845	2.6629	0.003874	RP11-894J14.5
	ENSG00000260836	15	83207783	83225682	33	14	1315845	2.6584	0.003926	RP11-152F13.10
	ENSG00000163833	3	121000000	121000000	162	35	1315845	2.6565	0.003947	FBXO40
	ENSG00000167280	17	77070021	77085681	75	15	1315845	2.6565	0.003947	ENGASE
	ENSG00000112763	6	26457150	26477849	81	20	1315845	2.655	0.003965	BTN2A1
	ENSG00000088899	20	3142263	3155192	37	12	1315845	2.6526	0.003994	LZTS3
	ENSG00000241690	20	2794614	2799712	17	12	1315845	2.6513	0.004009	TMEM239
	ENSG00000140481	15	74508613	74629813	399	46	1315845	2.6459	0.004073	CCDC33
	ENSG00000100427	22	50496820	50525331	191	16	1315845	2.6447	0.004088	MLC1
	ENSG00000145555	5	16664395	16937372	1155	150	1315845	2.6439	0.004098	MYO10
	ENSG00000205176	8	86567695	86576726	5	3	1315845	2.6358	0.004197	REXO1L1P
	ENSG00000136699	2	131000000	131000000	82	12	1315845	2.6341	0.004218	SMPD4
	ENSG00000206503	6	29908037	29914661	314	19	1315845	2.6317	0.004248	HLA-A
	ENSG00000268173	19	18262968	18289927	71	16	1315845	2.6316	0.004249	PIK3R2
	ENSG00000141433	18	903944	913173	38	19	1315845	2.6258	0.004322	ADCYAP1
	ENSG00000058262	3	128000000	128000000	73	8	1315845	2.6216	0.004376	SEC61A1
	ENSG00000100714	14	64853749	64927722	249	57	1315845	2.6211	0.004382	MTHFD1
	ENSG00000105647	19	18262928	18282350	43	13	1315845	2.6209	0.004385	PIK3R2
	ENSG00000138061	2	38293116	38338044	230	38	1315845	2.6193	0.004406	CYP1B1
	ENSG00000172399	4	120000000	120000000	186	21	1315845	2.6172	0.004433	MYOZ2
	ENSG00000182324	19	48957766	48970367	29	11	1315845	2.6158	0.004451	KCNJ14
	ENSG00000167676	19	4501204	4518716	120	34	1315845	2.6101	0.004526	PLIN4
	ENSG00000158406	6	26280283	26286762	36	13	1315845	2.6058	0.004583	HIST1H4H
	ENSG00000131941	19	33468499	33556794	387	36	1315845	2.6038	0.00461	RHPN2
	ENSG00000178409	6	107000000	107000000	166	32	1315845	2.6018	0.004637	BEND3
	ENSG00000022355	5	161000000	161000000	205	39	1315845	2.5919	0.004772	GABRA1
	ENSG00000198839	7	112000000	112000000	394	39	1315845	2.5888	0.004816	ZNF277
	ENSG00000204536	6	31109216	31127015	184	22	1315845	2.5842	0.00488	CCHCR1
	ENSG00000213719	6	31697358	31708540	31	15	1315845	2.5832	0.004894	CLIC1
	ENSG00000010322	3	52488134	52528087	76	18	1315845	2.5825	0.004904	NISCH
	ENSG00000268488	15	44074041	44076231	6	2	1315845	2.5816	0.004918	AC018512.1
	ENSG00000256018	6	26270146	26272612	10	6	1315845	2.5733	0.005036	HIST1H3G
	ENSG00000163947	3	56760446	57114357	1365	127	1315845	2.5706	0.005076	ARHGEF3
	ENSG00000181191	X	68379694	68386636	14	6	1315845	2.5704	0.005079	PJA1
	ENSG00000102531	13	49549048	49784915	560	48	1315845	2.5678	0.005118	FNDC3A
	ENSG00000178828	1	20139523	20142771	14	5	1315845	2.566	0.005145	RNF186
	ENSG00000151475	4	129000000	129000000	93	23	1315845	2.5605	0.005226	SLC25A31
	ENSG00000243729	6	29322007	29400744	518	42	1315845	2.5585	0.005257	OR5V1
	ENSG00000161179	22	21981378	21985353	10	2	1315845	2.5571	0.005278	YDJC
	ENSG00000214575	15	83210951	83318612	365	38	1315845	2.555	0.005309	CPEB1
	ENSG00000204366	6	31866384	31870769	8	5	1315845	2.5548	0.005313	ZBTB12
	ENSG00000204217	2	203000000	203000000	502	44	1315845	2.5541	0.005323	BMPR2
	ENSG00000206344	6	31164537	31172745	136	16	1315845	2.5519	0.005357	HCG27
	ENSG00000137404	6	30654824	30660197	17	8	1315845	2.5507	0.005375	NRM
	ENSG00000180376	3	56590189	56656846	295	23	1315845	2.5501	0.005385	CCDC66
	ENSG00000162951	2	80514483	80532874	45	16	1315845	2.5458	0.005451	LRRTM1
	ENSG00000071967	2	172000000	172000000	193	34	1315845	2.5458	0.005451	CYBRD1
	ENSG00000073146	22	50527308	50601119	442	18	1315845	2.5412	0.005524	MOV10L1
	ENSG00000127220	19	17401940	17422045	78	15	1315845	2.5381	0.005574	ABHD8
	ENSG00000213886	6	29522292	29528702	24	8	1315845	2.5319	0.005673	UBD
	ENSG00000111540	12	56366697	56389490	58	12	1315845	2.5241	0.005799	RAB5B
	ENSG00000139318	12	89740009	89748048	28	6	1315845	2.5213	0.005846	DUSP6
	ENSG00000168131	6	27877963	27881174	16	7	1315845	2.5167	0.005923	OR2B2
	ENSG00000169314	22	24104208	24109048	16	5	1315845	2.5157	0.00594	C22orf15
	ENSG00000160087	1	1188289	1210265	42	11	1315845	2.5144	0.005962	UBE2J2
	ENSG00000078237	12	4429371	4463338	132	25	1315845	2.5142	0.005965	C12orf5
	ENSG00000164117	4	175000000	175000000	159	44	1315845	2.5133	0.00598	FBXO8
	ENSG00000110315	11	10532225	10563777	134	20	1315845	2.5132	0.005981	RNF141
	ENSG00000204308	6	32145131	32152930	30	7	1315845	2.511	0.006019	RNF5
	ENSG00000163576	3	19919964	19989517	316	30	1315845	2.509	0.006053	EFHB
	ENSG00000172590	14	23298088	23305246	32	9	1315845	2.5069	0.006091	MRPL52
	ENSG00000130312	19	17402418	17418652	65	13	1315845	2.5051	0.006121	MRPL34
	ENSG00000163946	3	56653161	56718265	285	24	1315845	2.5042	0.006136	FAM208A
	ENSG00000164070	4	129000000	129000000	108	38	1315845	2.5041	0.006139	HSPA4L
	ENSG00000140264	15	44068285	44095787	60	19	1315845	2.5032	0.006154	SERF2
	ENSG00000156170	8	95906995	96129683	869	42	1315845	2.503	0.006157	NDUFAF6
	ENSG00000214686	3	51811580	51814009	11	6	1315845	2.5013	0.006186	IQCF6
	ENSG00000106266	7	2290405	2394953	423	54	1315845	2.5007	0.006197	SNX8
	ENSG00000128573	7	114000000	114000000	1648	112	1315845	2.5	0.006211	FOXP2
	ENSG00000065361	12	56472641	56498289	56	19	1315845	2.4986	0.006235	ERBB3
	ENSG00000148290	9	136000000	136000000	25	8	1315845	2.4984	0.006238	SURF1
	ENSG00000189227	15	67812406	67820628	31	12	1315845	2.4982	0.006241	C15orf61
	ENSG00000232629	6	32722875	32732311	102	8	1315845	2.498	0.006246	HLA-DQB2
	ENSG00000160202	21	44588118	44593915	21	7	1315845	2.495	0.006298	CRYAA
	ENSG00000197275	8	95383188	95488337	389	26	1315845	2.4902	0.006384	RAD54B
	ENSG00000186130	9	126000000	126000000	19	9	1315845	2.4897	0.006393	ZBTB6
	ENSG00000178568	2	212000000	213000000	5603	258	1315845	2.4871	0.006439	ERBB4
	ENSG00000241404	6	32131360	32137058	19	8	1315845	2.4871	0.00644	EGFL8
	ENSG00000125775	20	1289619	1310883	86	28	1315845	2.4818	0.006537	SDCBP2
	ENSG00000152795	4	83342717	83352294	47	11	1315845	2.4816	0.006539	HNRNPDL
	ENSG00000163781	3	133000000	133000000	227	27	1315845	2.4803	0.006563	TOPBP1
	ENSG00000105699	19	35738233	35759867	87	20	1315845	2.4798	0.006572	LSR
	ENSG00000105135	19	15224795	15237596	48	11	1315845	2.4795	0.006577	ILVBL
	ENSG00000268821	2	173000000	173000000	29	12	1315845	2.4793	0.006582	AC068039.1
	ENSG00000168787	6	29363416	29366448	32	5	1315845	2.4783	0.006601	OR12D2
	ENSG00000157514	X	107000000	107000000	54	24	1315845	2.4764	0.006636	TSC22D3
	ENSG00000130349	6	107000000	107000000	92	19	1315845	2.4746	0.00667	C6orf203
	ENSG00000147592	8	71546553	71582409	137	20	1315845	2.4691	0.006773	LACTB2
	ENSG00000117643	1	25942959	26113698	421	52	1315845	2.4687	0.006781	MAN1C1
	ENSG00000126804	14	64969430	65001408	108	14	1315845	2.4652	0.006846	ZBTB1
	ENSG00000137561	8	63960112	63999612	115	22	1315845	2.4638	0.006874	TTPA
	ENSG00000120915	8	27347296	27404081	192	18	1315845	2.4635	0.006879	EPHX2
	ENSG00000197860	5	64960755	65019862	175	34	1315845	2.4624	0.006901	SGTB
	ENSG00000268662	1	186000000	186000000	8	5	1315845	2.4555	0.007034	AL596220.1
	ENSG00000162174	11	62103920	62161882	184	23	1315845	2.454	0.007064	ASRGL1
	ENSG00000268550	19	14833747	14836121	5	2	1315845	2.4535	0.007074	AC090427.1
	ENSG00000256097	3	52096076	52098567	4	2	1315845	2.4495	0.007153	LINC00696
	ENSG00000123213	5	65017023	65168553	587	51	1315845	2.449	0.007164	NLN
	ENSG00000158050	2	96807905	96812179	5	2	1315845	2.448	0.007182	DUSP2
	ENSG00000076864	1	21921708	21996801	265	42	1315845	2.4479	0.007184	RAP1GAP
	ENSG00000166313	11	6415355	6441644	64	24	1315845	2.4456	0.007231	APBB1
	ENSG00000166963	15	43802156	43824818	43	15	1315845	2.4444	0.007256	MAP1A
	ENSG00000135862	1	183000000	183000000	593	19	1315845	2.4412	0.007318	LAMC1
	ENSG00000165804	14	21557205	21573881	34	11	1315845	2.4406	0.007331	ZNF219
	ENSG00000204498	6	31513647	31527606	68	20	1315845	2.4396	0.007351	NFKBIL1
	ENSG00000204305	6	32147745	32153101	19	7	1315845	2.4387	0.00737	AGER
	ENSG00000011347	11	61281785	61349620	99	29	1315845	2.4376	0.007393	SYT7
	ENSG00000063169	19	48110453	48207533	407	36	1315845	2.4368	0.00741	GLTSCR1
	ENSG00000079134	18	213520	269050	174	33	1315845	2.4335	0.007477	THOC1
	ENSG00000154642	21	19160284	19192703	72	15	1315845	2.4307	0.007536	C21orf91
	ENSG00000149136	11	57092459	57104351	39	11	1315845	2.4267	0.007618	SSRP1
	ENSG00000148672	10	88809243	88855623	119	19	1315845	2.4258	0.007638	GLUD1
	ENSG00000166828	16	23193036	23229204	168	20	1315845	2.4247	0.00766	SCNN1G
	ENSG00000059915	10	104000000	104000000	33	15	1315845	2.422	0.007718	PSD
	ENSG00000137563	8	63926638	63952730	114	16	1315845	2.4218	0.007722	GGH
	ENSG00000187098	3	69787586	70018488	777	43	1315845	2.4216	0.007725	MITF
	ENSG00000176605	14	99176950	99185098	37	17	1315845	2.4216	0.007727	C14orf177
	ENSG00000163935	3	52936588	53081766	437	32	1315845	2.421	0.007738	SFMBT1
	ENSG00000121964	2	145000000	145000000	827	100	1315845	2.4203	0.007754	GTDC1
	ENSG00000197272	16	28509683	28524372	38	10	1315845	2.4189	0.007784	IL27
	ENSG00000262560	15	44063815	44092331	61	19	1315845	2.4185	0.007792	RP11-296A16.1
	ENSG00000198160	1	67389578	67455302	185	26	1315845	2.4177	0.007811	MIER1
	ENSG00000103723	15	83327033	83379666	131	29	1315845	2.4145	0.007878	AP3B2
	ENSG00000145242	4	66184281	66537213	1782	99	1315845	2.4145	0.007879	EPHA5
	ENSG00000175220	11	46697630	46723165	47	23	1315845	2.4128	0.007915	ARHGAP1
	ENSG00000116830	1	118000000	118000000	136	42	1315845	2.412	0.007933	TTF2
	ENSG00000129116	4	169000000	170000000	1828	164	1315845	2.4073	0.008035	PALLD
	ENSG00000108932	17	66262167	66288408	89	20	1315845	2.4068	0.008047	SLC16A6
	ENSG00000141542	17	80611849	80657604	200	41	1315845	2.4035	0.00812	RAB40B
	ENSG00000010327	3	52528354	52559511	63	18	1315845	2.4029	0.008133	STAB1
	ENSG00000170647	11	101000000	101000000	24	7	1315845	2.4003	0.008192	TMEM133
	ENSG00000146083	5	176000000	176000000	40	13	1315845	2.3999	0.0082	RNF44
	ENSG00000161956	17	7464192	7476287	32	12	1315845	2.3984	0.008233	SENP3
	ENSG00000221947	8	71580600	71703606	606	20	1315845	2.3974	0.008256	XKR9
	ENSG00000048471	16	12069594	12669146	3360	172	1315845	2.3967	0.008271	SNX29
	ENSG00000185920	9	98204262	98280339	234	34	1315845	2.3908	0.008405	PTCH1
	ENSG00000203760	6	127000000	127000000	25	13	1315845	2.3906	0.008411	CENPW
	ENSG00000140598	15	82421571	82556104	501	52	1315845	2.3902	0.008419	EFTUD1
	ENSG00000137338	6	28248314	28271326	86	22	1315845	2.3898	0.008428	PGBD1
	ENSG00000204482	6	31552901	31557686	14	8	1315845	2.3895	0.008436	LST1
	ENSG00000261130	16	15488611	15610205	338	47	1315845	2.3875	0.008482	RP11-1021N1.1
	ENSG00000164118	4	175000000	175000000	155	37	1315845	2.3849	0.008542	CEP44
	ENSG00000106268	7	2280857	2291781	50	12	1315845	2.3838	0.008567	NUDT1
	ENSG00000213047	1	197000000	198000000	652	45	1315845	2.3833	0.00858	DENND1B
	ENSG00000256045	X	55206824	55209944	2	1	1315845	2.3805	0.008645	MTRNR2L10
	ENSG00000196712	17	29420945	29710134	636	29	1315845	2.3775	0.008716	NF1
	ENSG00000125363	X	11310533	11319881	15	6	1315845	2.3773	0.00872	AMELX
	ENSG00000056586	9	126000000	126000000	153	33	1315845	2.3771	0.008725	RC3H2
	ENSG00000125815	20	23470738	23477655	23	4	1315845	2.3767	0.008733	CST8
	ENSG00000203684	1	228000000	228000000	5	2	1315845	2.3766	0.008737	IBA57-AS1
	ENSG00000131459	5	180000000	180000000	295	32	1315845	2.3759	0.008753	GFPT2
	ENSG00000155100	8	92081424	92100323	52	17	1315845	2.3738	0.008803	OTUD6B
	ENSG00000240038	1	104000000	104000000	67	32	1315845	2.3732	0.008817	AMY2B
	ENSG00000138709	4	129000000	129000000	465	22	1315845	2.3715	0.008859	LARP1B
	ENSG00000174282	17	7361685	7388582	88	14	1315845	2.3702	0.008889	ZBTB4
	ENSG00000198719	6	171000000	171000000	23	11	1315845	2.3695	0.008905	DLL1
	ENSG00000198873	10	121000000	121000000	778	78	1315845	2.3666	0.008977	GRK5
	ENSG00000105364	19	10361577	10371721	30	12	1315845	2.3624	0.009079	MRPL4
	ENSG00000152763	1	67277568	67391570	319	43	1315845	2.3623	0.009082	WDR78
	ENSG00000136527	3	186000000	186000000	83	30	1315845	2.3617	0.009096	TRA2B
	ENSG00000166260	17	53028263	53047146	98	14	1315845	2.3605	0.009126	COX11
	ENSG00000203852	1	150000000	150000000	1	1	1315845	2.3571	0.009209	HIST2H3A
	ENSG00000182217	1	150000000	150000000	1	1	1315845	2.3571	0.009209	HIST2H4B
	ENSG00000196812	6	28091338	28098860	21	7	1315845	2.3566	0.009222	ZSCAN16
	ENSG00000258388	6	32120622	32140755	56	17	1315845	2.3551	0.009259	PPT2-EGFL8
	ENSG00000164871	8	7299206	7322196	12	8	1315845	2.3544	0.009276	SPAG11B
	ENSG00000175262	1	11005528	11043094	135	22	1315845	2.3529	0.009313	C1orf127
	ENSG00000069399	19	45249962	45264301	30	15	1315845	2.3521	0.009334	BCL3
	ENSG00000133398	5	6370994	6379707	33	9	1315845	2.3494	0.009401	MED10
	ENSG00000196502	16	28615903	28635946	108	11	1315845	2.3494	0.009402	SULT1A1
	ENSG00000179841	14	64931217	64942221	21	10	1315845	2.3472	0.009458	AKAP5
	ENSG00000115806	2	172000000	172000000	122	19	1315845	2.3448	0.009519	GORASP2
	ENSG00000120647	12	497439	552811	203	42	1315845	2.3413	0.009609	CCDC77
	ENSG00000137073	9	33920691	34049947	495	29	1315845	2.3388	0.009673	UBAP2
	ENSG00000160999	7	102000000	102000000	91	21	1315845	2.336	0.009745	SH2B2
	ENSG00000186577	6	34213157	34218247	14	7	1315845	2.3348	0.009777	C6orf1
	ENSG00000070731	17	74558792	74584038	126	15	1315845	2.3337	0.009804	ST6GALNAC2
	ENSG00000196476	20	250504	272390	137	19	1315845	2.333	0.009825	C20orf96
	ENSG00000132570	5	134000000	134000000	255	52	1315845	2.3279	0.00996	PCBD2
	ENSG00000061273	12	48175505	48227915	165	32	1315845	2.3255	0.010022	HDAC7
	ENSG00000100336	22	36584172	36601886	165	19	1315845	2.3246	0.010046	APOL4
	ENSG00000204310	6	32134989	32146873	31	11	1315845	2.3227	0.010097	AGPAT1
	ENSG00000137218	6	41736914	41755280	49	13	1315845	2.3225	0.010104	FRS3
	ENSG00000154263	17	67142355	67241987	331	27	1315845	2.321	0.010145	ABCA10
	ENSG00000099331	19	17185591	17326346	618	71	1315845	2.32	0.010171	MYO9B
	ENSG00000186451	3	57093469	57110460	60	15	1315845	2.3194	0.010187	SPATA12
	ENSG00000261794	15	30895329	30907764	30	8	1315845	2.3178	0.01023	GOLGA8H
	ENSG00000101883	X	119000000	119000000	6	3	1315845	2.3173	0.010243	RHOXF1
	ENSG00000139180	12	4757261	4799454	180	30	1315845	2.3171	0.010249	NDUFA9
	ENSG00000138640	4	89646106	90033549	1515	63	1315845	2.3162	0.010273	FAM13A
	ENSG00000050555	9	134000000	134000000	384	51	1315845	2.3161	0.010276	LAMC3
	ENSG00000122375	10	88413314	88427605	56	14	1315845	2.3155	0.010294	OPN4
	ENSG00000221988	6	32120218	32135011	43	15	1315845	2.3153	0.010297	PPT2
	ENSG00000178084	3	184000000	184000000	43	12	1315845	2.3149	0.010309	HTR3C
	ENSG00000119285	1	237000000	237000000	347	14	1315845	2.3134	0.010349	HEATR1
	ENSG00000129493	14	31759994	31890788	314	40	1315845	2.3126	0.010374	HEATR5A
	ENSG00000184160	4	3767075	3771251	10	5	1315845	2.3099	0.010448	ADRA2C
	ENSG00000160691	1	155000000	155000000	14	5	1315845	2.3089	0.010473	SHC1
	ENSG00000146409	6	133000000	133000000	104	23	1315845	2.3086	0.010484	SLC18B1
	ENSG00000181873	1	228000000	228000000	30	12	1315845	2.3056	0.010566	IBA57
	ENSG00000170291	17	7153735	7164259	25	6	1315845	2.3054	0.010571	ELP5
	ENSG00000197081	6	160000000	161000000	469	76	1315845	2.3048	0.010589	IGF2R
	ENSG00000101349	20	9517036	9820689	1198	113	1315845	2.3027	0.010649	PAK7
	ENSG00000135114	12	121000000	121000000	65	18	1315845	2.3003	0.010715	OASL
	ENSG00000171793	1	41444007	41479235	111	27	1315845	2.2994	0.01074	CTPS1
	ENSG00000204439	6	31625075	31629549	12	7	1315845	2.297	0.010809	C6orf47
	ENSG00000163581	3	171000000	171000000	109	13	1315845	2.2966	0.010821	SLC2A2
	ENSG00000135801	1	230000000	230000000	101	18	1315845	2.2958	0.010842	TAF5L
	ENSG00000111261	12	12481198	12504475	122	16	1315845	2.2953	0.010857	MANSC1
	ENSG00000261086	15	83208620	83232124	56	22	1315845	2.2946	0.010877	RP11-379H8.1
	ENSG00000145832	5	135000000	135000000	225	35	1315845	2.2942	0.01089	SLC25A48
	ENSG00000100450	14	25074686	25079905	22	10	1315845	2.2939	0.010899	GZMH
	ENSG00000171056	8	10580278	10698357	720	36	1315845	2.2925	0.010937	SOX7
	ENSG00000198339	6	27106076	27109418	8	6	1315845	2.2914	0.01097	HIST1H4I
	ENSG00000140259	15	44095690	44118000	42	12	1315845	2.2911	0.010977	MFAP1
	ENSG00000204531	6	31131119	31149508	183	26	1315845	2.2908	0.010986	POU5F1
	ENSG00000130311	19	17419327	17435110	82	14	1315845	2.2897	0.011019	DDA1
	ENSG00000043355	13	101000000	101000000	15	6	1315845	2.2897	0.01102	ZIC2
	ENSG00000164434	6	123000000	123000000	30	12	1315845	2.2893	0.011032	FABP7
	ENSG00000213965	19	33181867	33205702	73	12	1315845	2.2892	0.011033	NUDT19
	ENSG00000204438	6	31628006	31635060	28	10	1315845	2.287	0.011099	GPANK1
	ENSG00000099994	22	24576227	24586078	27	6	1315845	2.2866	0.01111	SUSD2
	ENSG00000116731	1	14025693	14152574	390	45	1315845	2.2862	0.011122	PRDM2
	ENSG00000267001	19	2716767	2741046	92	19	1315845	2.2856	0.011139	AC006538.4
	ENSG00000138379	2	191000000	191000000	19	10	1315845	2.2852	0.011152	MSTN
	ENSG00000069998	22	17617401	17647177	119	26	1315845	2.2852	0.011152	CECR5
	ENSG00000198558	6	27839926	27842289	8	4	1315845	2.285	0.011155	HIST1H4L
	ENSG00000174718	12	32111304	32147039	202	35	1315845	2.2828	0.01122	KIAA1551
	ENSG00000115970	2	43392800	43824185	1611	74	1315845	2.2812	0.011269	THADA
	ENSG00000103852	15	99675528	99792428	424	43	1315845	2.281	0.011274	TTC23
	ENSG00000197786	11	58124597	58127542	8	3	1315845	2.2809	0.011278	OR5B17
	ENSG00000148832	10	135000000	135000000	42	11	1315845	2.2807	0.011283	PAOX
	ENSG00000198944	5	132000000	132000000	11	5	1315845	2.2806	0.011287	SOWAHA
	ENSG00000124831	2	239000000	239000000	905	71	1315845	2.2804	0.011293	LRRFIP1
	ENSG00000184517	16	75181390	75207134	136	18	1315845	2.2799	0.011306	ZFP1
	ENSG00000181374	17	32682471	32686629	19	6	1315845	2.2784	0.011352	CCL13
	ENSG00000145391	4	140000000	141000000	391	72	1315845	2.2764	0.01141	SETD7
	ENSG00000143412	1	151000000	151000000	46	14	1315845	2.2763	0.011414	ANXA9
	ENSG00000175449	5	94981458	95021477	116	26	1315845	2.2762	0.011418	RFESD
	ENSG00000105185	19	33070974	33079358	23	11	1315845	2.2751	0.011451	PDCD5
	ENSG00000265817	8	95389605	95450180	198	25	1315845	2.2738	0.01149	FSBP
	ENSG00000178222	4	1049038	1108350	350	15	1315845	2.2735	0.011498	RNF212
	ENSG00000168004	11	63227876	63259666	54	17	1315845	2.2734	0.011502	HRASLS5
	ENSG00000047648	X	11135239	11684821	990	54	1315845	2.2728	0.011519	ARHGAP6
	ENSG00000126861	17	29598031	29625557	57	11	1315845	2.2715	0.011559	OMG
	ENSG00000051341	3	121000000	121000000	293	25	1315845	2.2696	0.011617	POLQ
	ENSG00000198087	6	47444525	47595999	508	24	1315845	2.2683	0.011656	CD2AP
	ENSG00000157045	16	15130710	15150921	62	10	1315845	2.2683	0.011656	NTAN1
	ENSG00000163440	4	56421692	56459379	159	18	1315845	2.2682	0.01166	PDCL2
	ENSG00000185942	8	63160150	63913211	3088	100	1315845	2.267	0.011695	NKAIN3
	ENSG00000165948	14	94546628	94571192	142	21	1315845	2.2666	0.011709	IFI27L1
	ENSG00000167363	17	80692451	80710073	82	13	1315845	2.2663	0.011715	FN3K
	ENSG00000197496	20	45337126	45365965	86	13	1315845	2.2664	0.011715	SLC2A10
	ENSG00000154743	3	12524931	12582122	248	34	1315845	2.2663	0.011716	TSEN2
	ENSG00000052723	1	115000000	115000000	24	16	1315845	2.2654	0.011743	SIKE1
	ENSG00000157895	12	121000000	121000000	66	16	1315845	2.2645	0.011771	C12orf43
	ENSG00000166923	15	33009175	33027870	84	17	1315845	2.2642	0.01178	GREM1
	ENSG00000156650	10	76584340	76793380	352	56	1315845	2.2639	0.011791	KAT6B
	ENSG00000163421	3	71819807	71835357	40	14	1315845	2.2625	0.011832	PROK2
	ENSG00000119487	9	128000000	128000000	679	53	1315845	2.2624	0.011835	MAPKAP1
	ENSG00000085721	16	15152879	15189174	114	25	1315845	2.259	0.01194	RRN3
	ENSG00000146054	5	181000000	181000000	58	11	1315845	2.257	0.012003	TRIM7
	ENSG00000121542	3	123000000	123000000	318	11	1315845	2.2555	0.012052	SEC22A
	ENSG00000180061	19	55823169	55846416	78	11	1315845	2.2533	0.012122	TMEM150B
	ENSG00000148300	9	136000000	136000000	88	8	1315845	2.2464	0.012338	REXO4
	ENSG00000116983	1	40143320	40158361	93	16	1315845	2.2459	0.012355	HPCAL4
	ENSG00000161955	17	7460609	7465925	11	5	1315845	2.2457	0.012362	TNFSF13
	ENSG00000197256	19	11273943	11309467	157	20	1315845	2.2442	0.01241	KANK2
	ENSG00000137343	6	30593619	30615600	60	20	1315845	2.2431	0.012447	ATAT1
	ENSG00000149633	20	36837890	36890174	150	26	1315845	2.2425	0.012464	KIAA1755
	ENSG00000123219	5	64812593	64859998	184	16	1315845	2.242	0.012481	CENPK
	ENSG00000141510	17	7564097	7591856	97	29	1315845	2.2415	0.012497	TP53
	ENSG00000106733	9	77674489	77704133	139	24	1315845	2.2413	0.012504	NMRK1
	ENSG00000176909	19	49214999	49223978	37	8	1315845	2.2409	0.012515	MAMSTR
	ENSG00000221994	X	47841756	47932025	143	17	1315845	2.2396	0.012558	ZNF630
	ENSG00000136143	13	48509622	48613125	541	26	1315845	2.2395	0.012561	SUCLA2
	ENSG00000117479	1	169000000	169000000	60	23	1315845	2.239	0.012578	SLC19A2
	ENSG00000179889	16	15067448	15234196	444	57	1315845	2.2379	0.012612	PDXDC1
	ENSG00000182518	X	55168535	55188743	17	5	1315845	2.2373	0.012633	FAM104B
	ENSG00000132819	20	55965463	55985389	77	20	1315845	2.2371	0.012641	RBM38
	ENSG00000165905	11	45942172	45951647	26	10	1315845	2.2351	0.012707	GYLTL1B
	ENSG00000232070	14	21566096	21572883	18	7	1315845	2.231	0.012839	TMEM253
	ENSG00000141873	19	2731202	2741150	34	8	1315845	2.2304	0.012859	SLC39A3
	ENSG00000144426	2	204000000	204000000	441	50	1315845	2.2302	0.012866	NBEAL1
	ENSG00000172009	19	2784458	2814599	79	11	1315845	2.2295	0.01289	THOP1
	ENSG00000168394	6	32811986	32822755	66	17	1315845	2.2294	0.012894	TAP1
	ENSG00000111850	6	88031301	88053043	152	19	1315845	2.2262	0.012999	SMIM8
	ENSG00000108375	17	56428861	56495956	171	33	1315845	2.2262	0.012999	RNF43
	ENSG00000160323	9	136000000	136000000	178	27	1315845	2.2252	0.013034	ADAMTS13
	ENSG00000004487	1	23344941	23411182	138	27	1315845	2.2236	0.013089	KDM1A
	ENSG00000148483	10	17793251	17843867	43	14	1315845	2.2231	0.013103	TMEM236
	ENSG00000164404	5	132000000	132000000	32	12	1315845	2.2229	0.01311	GDF9
	ENSG00000188107	6	64428876	66418118	8663	204	1315845	2.2226	0.013123	EYS
	ENSG00000148296	9	136000000	136000000	23	6	1315845	2.2214	0.013162	SURF6
	ENSG00000214518	17	39209750	39212482	8	4	1315845	2.2213	0.013165	KRTAP2-2
	ENSG00000188959	9	113000000	113000000	90	19	1315845	2.2209	0.013179	C9orf152
	ENSG00000135245	7	128000000	128000000	17	10	1315845	2.2207	0.013186	HILPDA
	ENSG00000146109	6	26596180	26601278	17	7	1315845	2.2199	0.013212	ABT1
	ENSG00000188676	8	39791133	39874910	486	47	1315845	2.219	0.013243	IDO2
	ENSG00000169679	2	111000000	111000000	60	25	1315845	2.2178	0.013285	BUB1
	ENSG00000124783	6	7267539	7348679	533	28	1315845	2.2164	0.013331	SSR1
	ENSG00000197362	7	149000000	149000000	58	14	1315845	2.2155	0.013363	ZNF786
	ENSG00000100196	22	38863067	38880452	40	17	1315845	2.2141	0.013413	KDELR3
	ENSG00000162373	1	49192195	49243641	109	27	1315845	2.2135	0.013432	BEND5
	ENSG00000205930	21	34143411	34267043	393	38	1315845	2.2105	0.013535	C21orf49
	ENSG00000196504	2	154000000	154000000	245	39	1315845	2.2095	0.013569	PRPF40A
	ENSG00000204390	6	31776396	31784437	16	9	1315845	2.2089	0.013591	HSPA1L
	ENSG00000080493	4	72052003	72438804	1040	87	1315845	2.2085	0.013603	SLC4A4
	ENSG00000177042	11	694428	706028	53	15	1315845	2.2085	0.013606	TMEM80
	ENSG00000133805	11	10328860	10530126	945	87	1315845	2.2079	0.013625	AMPD3
	ENSG00000204695	6	29273403	29276519	16	9	1315845	2.2069	0.01366	OR14J1
	ENSG00000148120	9	97487983	97850441	1061	49	1315845	2.2062	0.013686	C9orf3
	ENSG00000197933	19	11831080	11850824	64	14	1315845	2.2058	0.013699	ZNF823
	ENSG00000067369	15	43698407	43803926	287	19	1315845	2.2053	0.013718	TP53BP1
	ENSG00000138439	2	203000000	204000000	304	44	1315845	2.2046	0.013741	FAM117B
	ENSG00000102104	X	18657030	18691229	57	13	1315845	2.2038	0.01377	RS1
	ENSG00000165752	10	134000000	134000000	612	61	1315845	2.2014	0.013855	STK32C
	ENSG00000085276	3	169000000	169000000	2146	173	1315845	2.2012	0.013862	MECOM
	ENSG00000181315	6	26635518	26660980	102	17	1315845	2.2006	0.013882	ZNF322
	ENSG00000112337	6	25911982	25931946	93	16	1315845	2.1987	0.013948	SLC17A2
	ENSG00000185651	22	21902736	21979323	181	16	1315845	2.1985	0.013956	UBE2L3
	ENSG00000107954	10	105000000	105000000	298	36	1315845	2.1977	0.013987	NEURL1
	ENSG00000262302	17	7149148	7166408	38	10	1315845	2.1975	0.013993	RP1-4G17.5
	ENSG00000099308	19	18207603	18263502	212	23	1315845	2.1974	0.013997	MAST3
	ENSG00000168256	17	40162400	40178659	32	13	1315845	2.1972	0.014001	NKIRAS2
	ENSG00000177548	16	28914742	28948847	58	17	1315845	2.1939	0.01412	RABEP2
	ENSG00000227500	19	1904213	1927016	92	21	1315845	2.1871	0.014366	SCAMP4
	ENSG00000146587	7	5084452	5110119	154	27	1315845	2.1862	0.014401	RBAK
	ENSG00000267534	19	10333520	10342948	22	7	1315845	2.1859	0.01441	S1PR2
	ENSG00000185664	12	56346889	56368101	41	21	1315845	2.1841	0.014479	PMEL
	ENSG00000007341	1	113000000	113000000	290	27	1315845	2.1836	0.014495	ST7L
	ENSG00000131944	19	33462115	33470128	37	10	1315845	2.1819	0.014559	C19orf40
	ENSG00000101057	20	42294754	42346136	179	22	1315845	2.1809	0.014597	MYBL2
	ENSG00000214306	11	108000000	108000000	34	9	1315845	2.1797	0.014641	AP001024.2
	ENSG00000185088	15	63417071	63451220	146	22	1315845	2.1796	0.014645	RPS27L
	ENSG00000146112	6	30643166	30656672	32	13	1315845	2.1791	0.014661	PPP1R18
	ENSG00000152749	13	95253157	95287899	116	25	1315845	2.176	0.014777	GPR180
	ENSG00000147118	X	47833250	47864377	39	11	1315845	2.1752	0.014808	ZNF182
	ENSG00000108784	17	40687190	40697467	30	14	1315845	2.1746	0.014828	NAGLU
	ENSG00000170185	4	144000000	144000000	109	13	1315845	2.1744	0.014839	USP38
	ENSG00000167360	11	5442341	5445436	29	3	1315845	2.1742	0.014846	OR51Q1
	ENSG00000177257	8	7271382	7275385	2	1	1315845	2.174	0.014853	DEFB4B
	ENSG00000188523	9	135000000	135000000	516	77	1315845	2.1735	0.01487	C9orf171
	ENSG00000206474	6	29406083	29409731	23	10	1315845	2.1715	0.014945	OR10C1
	ENSG00000159200	21	35884440	35988441	566	38	1315845	2.171	0.014965	RCAN1
	ENSG00000203871	6	88105840	88110467	29	5	1315845	2.1705	0.014985	C6orf164
	ENSG00000204542	6	31078000	31081336	50	9	1315845	2.167	0.015119	C6orf15
	ENSG00000242616	9	114000000	114000000	52	10	1315845	2.1658	0.015162	GNG10
	ENSG00000153266	3	62354356	62360999	14	8	1315845	2.1621	0.015304	FEZF2
	ENSG00000196639	3	11177779	11306243	440	67	1315845	2.1597	0.015399	HRH1
	ENSG00000122873	10	60027818	60050346	80	11	1315845	2.159	0.015425	CISD1
	ENSG00000153015	5	64063757	64315590	782	42	1315845	2.1584	0.015447	CWC27
	ENSG00000074855	19	17433032	17446638	31	8	1315845	2.1561	0.015538	ANO8
	ENSG00000187556	19	13971877	13992571	41	15	1315845	2.1558	0.015551	NANOS3
	ENSG00000107521	10	100000000	100000000	138	21	1315845	2.1557	0.015555	HPS1
	ENSG00000125347	5	132000000	132000000	55	4	1315845	2.1555	0.01556	IRF1
	ENSG00000246366	8	71519812	71576514	211	24	1315845	2.1511	0.015735	RP11-382J12.1
	ENSG00000143869	2	20865424	20874418	21	4	1315845	2.1498	0.015785	GDF7
	ENSG00000073169	22	50638408	50657045	77	17	1315845	2.1496	0.015793	SELO
	ENSG00000148248	9	136000000	136000000	58	14	1315845	2.1496	0.015794	SURF4
	ENSG00000171219	11	64589859	64613041	53	9	1315845	2.1492	0.01581	CDC42BPG
	ENSG00000127337	12	69752483	69785576	159	20	1315845	2.1466	0.015914	YEATS4
	ENSG00000185386	22	50701142	50710196	25	9	1315845	2.1452	0.01597	MAPK11
	ENSG00000125753	19	46008837	46031241	62	15	1315845	2.1451	0.015974	VASP
	ENSG00000104331	8	57869492	57907403	121	21	1315845	2.1447	0.01599	IMPAD1
	ENSG00000125810	20	23058986	23067977	24	9	1315845	2.1446	0.015992	CD93
	ENSG00000129003	15	62143588	62353672	801	46	1315845	2.1446	0.015994	VPS13C
	ENSG00000164074	4	129000000	129000000	153	43	1315845	2.1444	0.016	C4orf29
	ENSG00000169169	19	50193155	50217988	87	20	1315845	2.1436	0.016031	CPT1C
	ENSG00000127663	19	4968125	5154606	678	45	1315845	2.1427	0.01607	KDM4B
	ENSG00000226524	6	88031323	88110459	419	32	1315845	2.1419	0.016099	RP1-102H19.8
	ENSG00000164500	7	50134632	50200426	312	19	1315845	2.1416	0.016115	C7orf72
	ENSG00000011454	9	126000000	126000000	405	38	1315845	2.1412	0.016128	RABGAP1
	ENSG00000010803	1	41491872	41708826	697	34	1315845	2.1398	0.016184	SCMH1
	ENSG00000204304	6	32151512	32158963	20	8	1315845	2.1397	0.016189	PBX2
	ENSG00000182308	4	41982713	41989476	18	5	1315845	2.1393	0.016204	DCAF4L1
	ENSG00000140675	16	31493323	31503181	16	10	1315845	2.1382	0.016249	SLC5A2
	ENSG00000140265	15	43649370	43664223	44	10	1315845	2.1372	0.01629	ZSCAN29
	ENSG00000147571	8	67087620	67091960	9	5	1315845	2.1369	0.016301	CRH
	ENSG00000170835	9	136000000	136000000	23	15	1315845	2.1319	0.016506	CEL
	ENSG00000130598	11	1859219	1863910	13	7	1315845	2.1319	0.016506	TNNI2
	ENSG00000144566	3	19987571	20027667	201	33	1315845	2.13	0.016584	RAB5A
	ENSG00000101557	18	157383	215629	199	40	1315845	2.1275	0.016688	USP14
	ENSG00000099991	22	24406642	24575596	358	43	1315845	2.1275	0.016691	CABIN1
	ENSG00000148291	9	136000000	136000000	29	8	1315845	2.1262	0.016742	SURF2
	ENSG00000213638	19	1904377	1914444	37	7	1315845	2.1251	0.016787	ADAT3
	ENSG00000125831	20	23430040	23434494	8	3	1315845	2.125	0.016792	CST11
	ENSG00000102316	X	54833032	54843445	12	1	1315845	2.1239	0.01684	MAGED2
	ENSG00000020426	14	61200460	61437671	486	62	1315845	2.1232	0.016869	MNAT1
	ENSG00000220575	7	155000000	155000000	33	11	1315845	2.1225	0.016899	HTR5A-AS1
	ENSG00000112812	6	27214480	27225403	29	17	1315845	2.1207	0.016975	PRSS16
	ENSG00000175826	17	7145910	7156810	24	9	1315845	2.1204	0.016984	CTDNEP1
	ENSG00000175874	2	102000000	102000000	157	20	1315845	2.1189	0.017049	CREG2
	ENSG00000198851	11	118000000	118000000	42	10	1315845	2.1182	0.01708	CD3E
	ENSG00000134884	13	107000000	107000000	65	25	1315845	2.1159	0.017176	ARGLU1
	ENSG00000250479	22	24107021	24111630	20	8	1315845	2.1151	0.017209	CHCHD10
	ENSG00000124249	20	43373421	43380675	16	5	1315845	2.1151	0.017211	KCNK15
	ENSG00000196787	6	27099832	27104070	17	7	1315845	2.1144	0.017241	HIST1H2AG
	ENSG00000126550	4	70915119	70925562	46	14	1315845	2.1139	0.017263	HTN1
	ENSG00000074071	16	1820891	1824156	12	5	1315845	2.1139	0.017264	MRPS34
	ENSG00000124198	20	47537427	47654230	359	28	1315845	2.113	0.017302	ARFGEF2
	ENSG00000139531	12	56389964	56401425	21	9	1315845	2.1125	0.01732	SUOX
	ENSG00000228120	21	44578176	44583387	19	6	1315845	2.1116	0.017361	AP001631.10
	ENSG00000181885	17	7162222	7168302	13	6	1315845	2.1107	0.017401	CLDN7
	ENSG00000138100	2	27504260	27531307	59	14	1315845	2.1095	0.017452	TRIM54
	ENSG00000204713	6	28869779	28892766	94	23	1315845	2.1095	0.017452	TRIM27
	ENSG00000162873	1	205000000	205000000	122	19	1315845	2.1094	0.017454	KLHDC8A
	ENSG00000114999	2	113000000	113000000	193	26	1315845	2.1093	0.017457	TTL
	ENSG00000124641	6	41872092	41889877	34	18	1315845	2.1055	0.017623	MED20
	ENSG00000124557	6	26500449	26511650	40	12	1315845	2.1047	0.01766	BTN1A1
	ENSG00000174796	4	76438156	76476683	107	20	1315845	2.1032	0.017722	THAP6
	ENSG00000214954	8	92113060	92232464	359	22	1315845	2.1017	0.017789	LRRC69
	ENSG00000175920	4	3464033	3504200	317	33	1315845	2.1002	0.017857	DOK7
	ENSG00000159495	15	43567478	43595453	58	12	1315845	2.0998	0.017874	TGM7
	ENSG00000184524	11	786104	791123	15	5	1315845	2.0997	0.017876	CEND1
	ENSG00000180354	7	30173426	30203378	123	24	1315845	2.0993	0.017894	MTURN
	ENSG00000135336	6	88298839	88378169	267	35	1315845	2.099	0.017908	ORC3
	ENSG00000135973	2	106000000	106000000	14	7	1315845	2.0984	0.017935	GPR45
	ENSG00000140961	16	83980887	84000937	164	25	1315845	2.0972	0.017988	OSGIN1
	ENSG00000124196	20	42353804	42356638	7	5	1315845	2.0971	0.017992	GTSF1L
	ENSG00000227839	1	50458990	50462874	7	4	1315845	2.0956	0.018057	AL645730.2
	ENSG00000171456	20	30945155	31028122	199	26	1315845	2.0943	0.018118	ASXL1
	ENSG00000116649	1	11113641	11121081	10	5	1315845	2.0937	0.018144	SRM
	ENSG00000135334	6	88383790	88412927	115	24	1315845	2.0934	0.018156	AKIRIN2
	ENSG00000144867	3	134000000	134000000	135	30	1315845	2.093	0.018175	SRPRB
	ENSG00000162377	1	53151508	53165038	38	9	1315845	2.0929	0.018178	COA7
	ENSG00000164941	8	95824539	95894974	256	30	1315845	2.0923	0.018207	INTS8
	ENSG00000121410	19	58855544	58865865	18	11	1315845	2.0917	0.018232	A1BG
	ENSG00000170209	11	113000000	113000000	59	13	1315845	2.0909	0.018269	ANKK1
	ENSG00000169733	17	80004778	80010707	26	5	1315845	2.0889	0.01836	RFNG
	ENSG00000140022	14	81726000	81903809	644	61	1315845	2.0888	0.018361	STON2
	ENSG00000266728	17	25949390	25968803	51	7	1315845	2.0884	0.018383	AC015688.3
	ENSG00000002822	7	1854429	2273878	1845	50	1315845	2.0882	0.018391	MAD1L1
	ENSG00000133985	14	71107504	71143077	141	39	1315845	2.0881	0.018396	TTC9
	ENSG00000137842	15	43414477	43478344	135	41	1315845	2.0872	0.018437	TMEM62
	ENSG00000170962	11	104000000	104000000	1176	88	1315845	2.0871	0.018439	PDGFD
	ENSG00000179168	19	38873905	38879722	6	4	1315845	2.0858	0.018498	GGN
	ENSG00000101337	20	30696309	30756061	168	18	1315845	2.0837	0.018596	TM9SF4
	ENSG00000244731	6	31948801	31971458	4	2	1315845	2.0825	0.018646	C4A
	ENSG00000079482	X	67261186	67654755	545	48	1315845	2.0805	0.018738	OPHN1
	ENSG00000204655	6	29623758	29641149	101	26	1315845	2.0797	0.018778	MOG
	ENSG00000167004	15	44037590	44066477	58	19	1315845	2.0793	0.018796	PDIA3
	ENSG00000258724	8	10581909	10698357	717	29	1315845	2.0785	0.018832	SOX7
	ENSG00000132109	11	4405127	4415926	62	19	1315845	2.0785	0.018833	TRIM21
	ENSG00000198870	9	136000000	136000000	123	11	1315845	2.0775	0.018877	C9orf96
	ENSG00000145817	5	144000000	144000000	55	11	1315845	2.077	0.018899	YIPF5
	ENSG00000130856	18	74533563	74683683	443	45	1315845	2.0765	0.018925	ZNF236
	ENSG00000259224	17	7383721	7387383	16	3	1315845	2.0749	0.018996	SLC35G6
	ENSG00000125703	1	63248806	63332184	273	24	1315845	2.0748	0.019003	ATG4C
	ENSG00000132016	19	13992161	14018265	85	6	1315845	2.0738	0.019051	C19orf57
	ENSG00000188452	2	182000000	183000000	532	41	1315845	2.0736	0.019059	CERKL
	ENSG00000164040	4	129000000	129000000	47	19	1315845	2.0731	0.01908	PGRMC2
	ENSG00000178035	3	49060758	49067841	3	2	1315845	2.0711	0.019176	IMPDH2
	ENSG00000197446	19	41619337	41635271	82	14	1315845	2.0697	0.019239	CYP2F1
	ENSG00000196092	9	36832272	37035103	823	79	1315845	2.0679	0.019325	PAX5
	ENSG00000141905	19	3358561	3470215	406	58	1315845	2.0675	0.019343	NFIC
	ENSG00000075413	14	104000000	104000000	414	22	1315845	2.0653	0.019449	MARK3
	ENSG00000228537	9	70865135	70867572	1	1	1315845	2.065	0.01946	AL353608.1
	ENSG00000256892	10	37889366	37892859	21	5	1315845	2.065	0.019463	MTRNR2L7
	ENSG00000140044	14	75893419	75941814	179	35	1315845	2.0636	0.019528	JDP2
	ENSG00000180549	9	140000000	140000000	14	3	1315845	2.0617	0.019619	FUT7
	ENSG00000171094	2	29414640	30145432	3096	189	1315845	2.0614	0.019635	ALK
	ENSG00000162267	3	52827784	52844025	42	14	1315845	2.0605	0.019676	ITIH3
	ENSG00000106460	7	12249867	12283993	280	14	1315845	2.0586	0.019766	TMEM106B
	ENSG00000187068	3	185000000	185000000	322	26	1315845	2.0582	0.019787	C3orf70
	ENSG00000092470	15	44118161	44161617	100	32	1315845	2.0581	0.019789	WDR76
	ENSG00000137822	15	43660419	43700293	98	16	1315845	2.0568	0.019854	TUBGCP4
	ENSG00000124299	19	33876856	34013700	599	38	1315845	2.0558	0.019902	PEPD
	ENSG00000163793	2	27497289	27505367	14	4	1315845	2.0553	0.019925	DNAJC5G
	ENSG00000181541	4	152000000	152000000	8	5	1315845	2.0549	0.019944	MAB21L2
	ENSG00000156968	16	15488611	15508125	66	20	1315845	2.0544	0.01997	MPV17L
	ENSG00000084710	2	25263999	25379243	330	39	1315845	2.0528	0.020046	EFR3B
	ENSG00000101350	20	30864467	30923814	142	23	1315845	2.052	0.020086	KIF3B
	ENSG00000198890	1	108000000	108000000	14	5	1315845	2.0519	0.020088	PRMT6
	ENSG00000169946	8	106000000	107000000	1572	142	1315845	2.0496	0.020204	ZFPM2
	ENSG00000242732	X	71345958	71352758	14	2	1315845	2.0489	0.020236	RGAG4
	ENSG00000141255	17	3342313	3418146	332	39	1315845	2.0485	0.020257	SPATA22
	ENSG00000077380	2	173000000	173000000	198	33	1315845	2.0472	0.020321	DYNC1I2
	ENSG00000103202	16	445725	461367	79	13	1315845	2.0451	0.020421	NME4
	ENSG00000159479	1	43848588	43856479	15	7	1315845	2.045	0.020427	MED8
	ENSG00000152082	2	131000000	131000000	53	9	1315845	2.0448	0.020436	MZT2B
	ENSG00000176293	19	58569607	58598677	103	16	1315845	2.0443	0.02046	ZNF135
	ENSG00000173457	11	64010956	64015413	11	5	1315845	2.0438	0.020489	PPP1R14B
	ENSG00000101871	X	10412350	10852773	433	54	1315845	2.043	0.020524	MID1
	ENSG00000100478	14	31493312	31563818	232	40	1315845	2.042	0.020574	AP4S1
	ENSG00000066735	14	105000000	105000000	195	45	1315845	2.0418	0.020588	KIF26A
	ENSG00000204348	6	31936587	31941069	16	10	1315845	2.0395	0.020698	DXO
	ENSG00000100784	14	91335799	91527980	597	46	1315845	2.0395	0.0207	RPS6KA5
	ENSG00000183032	14	37146636	37643071	1909	134	1315845	2.0387	0.02074	SLC25A21
	ENSG00000179915	2	50144643	51260674	4995	208	1315845	2.0384	0.020753	NRXN1
	ENSG00000187783	10	45405648	45433450	97	16	1315845	2.0359	0.020879	TMEM72
	ENSG00000178307	17	21099593	21118937	55	13	1315845	2.0351	0.020919	TMEM11
	ENSG00000154265	17	67239452	67324385	276	28	1315845	2.0351	0.020919	ABCA5
	ENSG00000144115	2	88468835	88487146	55	16	1315845	2.0351	0.02092	THNSL2
	ENSG00000137720	11	112000000	112000000	27	7	1315845	2.0348	0.020935	C11orf1
	ENSG00000168958	2	228000000	228000000	140	26	1315845	2.0346	0.020944	MFF
	ENSG00000183148	9	42367303	42412410	9	5	1315845	2.0342	0.020968	ANKRD20A2
	ENSG00000152583	4	88393487	88453213	250	24	1315845	2.0333	0.021013	SPARCL1
	ENSG00000215262	8	36640842	36794646	387	36	1315845	2.0312	0.021117	KCNU1
	ENSG00000168803	15	43621872	43647096	76	13	1315845	2.0286	0.021251	ADAL
	ENSG00000185909	3	49208044	49214917	12	3	1315845	2.0285	0.021255	KLHDC8B
	ENSG00000216490	19	18282972	18289927	26	5	1315845	2.0283	0.021265	IFI30
	ENSG00000179059	4	189000000	189000000	47	14	1315845	2.0268	0.021339	ZFP42
	ENSG00000137185	6	28191664	28202260	44	15	1315845	2.0268	0.021341	ZSCAN9
	ENSG00000187554	1	223000000	223000000	125	15	1315845	2.0262	0.021371	TLR5
	ENSG00000197838	19	41593377	41603100	53	11	1315845	2.0261	0.021376	CYP2A13
	ENSG00000198075	2	109000000	109000000	34	11	1315845	2.026	0.021384	SULT1C4
	ENSG00000095059	19	12785531	12793716	15	11	1315845	2.0254	0.021415	DHPS
	ENSG00000160551	17	27716482	27879922	492	41	1315845	2.0251	0.021429	TAOK1
	ENSG00000067445	X	54945895	54958864	11	3	1315845	2.0244	0.021467	TRO
	ENSG00000158296	20	45185463	45305714	397	84	1315845	2.024	0.021484	SLC13A3
	ENSG00000152463	10	15073226	15116851	206	34	1315845	2.0239	0.021492	OLAH
	ENSG00000172465	X	103000000	103000000	5	3	1315845	2.0238	0.021496	TCEAL1
	ENSG00000102539	13	49793474	49797513	5	2	1315845	2.0235	0.021511	MLNR
	ENSG00000145331	4	100000000	100000000	83	15	1315845	2.0232	0.021529	TRMT10A
	ENSG00000179133	10	23555124	23634774	214	35	1315845	2.0222	0.021576	C10orf67
	ENSG00000109321	4	75309851	75321726	5	3	1315845	2.0186	0.021762	AREG
	ENSG00000106384	7	101000000	101000000	18	5	1315845	2.0179	0.021801	MOGAT3
	ENSG00000117877	19	45908467	45915024	26	7	1315845	2.0172	0.021838	CD3EAP
	ENSG00000204619	6	30033486	30039110	34	18	1315845	2.0167	0.021862	PPP1R11
	ENSG00000227868	1	23336327	23343343	20	7	1315845	2.0167	0.021865	C1orf234
	ENSG00000118557	16	72145056	72211777	224	32	1315845	2.016	0.0219	PMFBP1
	ENSG00000168259	17	40127451	40174394	87	21	1315845	2.0159	0.021906	DNAJC7
	ENSG00000212673	1	32378174	32381745	4	2	1315845	2.0158	0.021909	AL136115.1
	ENSG00000176593	19	58512429	58523600	63	13	1315845	2.0152	0.021939	CTD-2368P22.1
	ENSG00000198326	20	2794614	2801930	31	16	1315845	2.0147	0.021967	TMEM239
	ENSG00000150045	12	9979077	9998606	35	14	1315845	2.0144	0.021986	KLRF1
	ENSG00000123989	2	220000000	220000000	19	4	1315845	2.014	0.022005	CHPF
	ENSG00000186198	15	65336708	65346734	26	8	1315845	2.0125	0.022084	SLC51B
	ENSG00000135898	2	232000000	232000000	180	35	1315845	2.0114	0.022144	GPR55
	ENSG00000100479	14	50109273	50156140	159	18	1315845	2.0109	0.022169	POLE2
	ENSG00000135773	1	231000000	231000000	290	32	1315845	2.0098	0.022225	CAPN9
	ENSG00000099338	19	38825415	38862589	108	18	1315845	2.0092	0.022258	CATSPERG
	ENSG00000235109	6	28291470	28325048	123	25	1315845	2.0086	0.022292	ZSCAN31
	ENSG00000137411	6	30875019	30895236	100	10	1315845	2.0081	0.022318	VARS2
	ENSG00000093072	22	17659194	17703879	231	47	1315845	2.0062	0.022417	CECR1
	ENSG00000120054	10	102000000	102000000	131	29	1315845	2.0051	0.022476	CPN1
	ENSG00000079819	6	131000000	131000000	831	45	1315845	2.004	0.022534	EPB41L2
	ENSG00000254093	8	10621473	10698394	519	25	1315845	2.004	0.022534	PINX1
	ENSG00000135677	12	65106225	65154227	111	15	1315845	2.0036	0.022559	GNS
	ENSG00000124214	20	47728878	47805904	226	33	1315845	2.0032	0.022575	STAU1
	ENSG00000161048	7	103000000	103000000	141	20	1315845	2.0014	0.022673	NAPEPLD
	ENSG00000145087	3	121000000	121000000	2033	47	1315845	2.0007	0.022715	STXBP5L
	ENSG00000100796	14	91922955	91977898	202	25	1315845	2.0006	0.022718	SMEK1
	ENSG00000150667	15	39891232	40076031	762	36	1315845	2.0001	0.022742	FSIP1
	ENSG00000205108	9	34722052	34730464	40	10	1315845	1.9999	0.022756	FAM205A
	ENSG00000204610	6	30129993	30141473	75	18	1315845	1.999	0.022806	TRIM15
	ENSG00000072133	X	83317984	83443933	195	32	1315845	1.9987	0.022818	RPS6KA6
	ENSG00000176160	17	56496528	56566745	151	32	1315845	1.9984	0.022837	HSF5
	ENSG00000196371	11	94276017	94284063	20	9	1315845	1.9977	0.022875	FUT4
	ENSG00000273049	12	54378629	54429672	103	23	1315845	1.9963	0.022951	RP11-834C11.12
	ENSG00000074181	19	15269444	15312792	165	15	1315845	1.9954	0.022997	NOTCH3
	ENSG00000170802	2	48540776	48607433	298	28	1315845	1.9942	0.023068	FOXN2
	ENSG00000151151	10	59950278	60028694	372	14	1315845	1.9939	0.023083	IPMK
	ENSG00000165194	X	99545642	99666271	145	23	1315845	1.9939	0.023084	PCDH19
	ENSG00000237541	6	32708119	32715992	119	13	1315845	1.9933	0.023114	HLA-DQA2
	ENSG00000204287	6	32406619	32413823	86	12	1315845	1.9911	0.023236	HLA-DRA
	ENSG00000153071	5	39370780	39463402	341	49	1315845	1.9909	0.023248	DAB2
	ENSG00000176046	16	28547606	28551495	7	3	1315845	1.9901	0.023288	NUPR1
	ENSG00000143418	1	151000000	151000000	44	12	1315845	1.99	0.023294	CERS2
	ENSG00000122482	1	91379859	91488829	297	28	1315845	1.9872	0.023448	ZNF644
	ENSG00000124508	6	26382324	26396102	71	16	1315845	1.9872	0.023452	BTN2A2
	ENSG00000177200	16	53087945	53364062	793	31	1315845	1.9865	0.023489	CHD9
	ENSG00000239332	2	47042836	47087146	178	36	1315845	1.9858	0.023529	LINC01119
	ENSG00000132604	16	69388464	69443474	129	36	1315845	1.9854	0.023551	TERF2
	ENSG00000107833	10	104000000	104000000	12	6	1315845	1.9839	0.023632	NPM3
	ENSG00000112462	6	29340200	29344068	25	9	1315845	1.9839	0.023633	OR12D3
	ENSG00000198553	13	50588390	50596058	23	10	1315845	1.9834	0.02366	KCNRG
	ENSG00000150477	18	34408069	34813135	1168	35	1315845	1.9831	0.023678	KIAA1328
	ENSG00000140830	16	72077188	72129330	189	30	1315845	1.9819	0.023743	TXNL4B
	ENSG00000176533	19	2510217	2703707	928	118	1315845	1.9813	0.02378	GNG7
	ENSG00000175311	16	21243986	21264750	57	22	1315845	1.98	0.023851	ANKS4B
	ENSG00000063761	14	78265426	78402355	614	46	1315845	1.98	0.023853	ADCK1
	ENSG00000115232	2	182000000	182000000	303	41	1315845	1.9797	0.023871	ITGA4
	ENSG00000152076	2	131000000	131000000	38	8	1315845	1.9795	0.02388	CCDC74B
	ENSG00000261272	6	30977251	31004179	417	33	1315845	1.9795	0.02388	MUC22
	ENSG00000267772	17	58640908	58664984	53	20	1315845	1.9785	0.023937	RP11-15E18.4
	ENSG00000134321	2	7004937	7039370	91	27	1315845	1.9778	0.023973	RSAD2
	ENSG00000154832	18	47807713	47815674	20	8	1315845	1.9776	0.02399	CXXC1
	ENSG00000116299	1	110000000	110000000	414	53	1315845	1.9773	0.024004	KIAA1324
	ENSG00000204128	2	232000000	232000000	47	11	1315845	1.9763	0.024062	C2orf72
	ENSG00000253350	8	106000000	106000000	3024	180	1315845	1.9756	0.024101	RP11-127H5.1
	ENSG00000197299	15	91259558	91359859	395	42	1315845	1.9754	0.024114	BLM
	ENSG00000184601	14	105000000	105000000	48	11	1315845	1.9738	0.024201	C14orf180
	ENSG00000214447	17	42976135	42983758	28	7	1315845	1.973	0.02425	FAM187A
	ENSG00000101052	20	42218571	42276936	187	18	1315845	1.969	0.024479	IFT52
	ENSG00000178722	5	60932535	61048590	476	48	1315845	1.9687	0.024492	C5orf64
	ENSG00000268781	4	3510523	3512678	15	7	1315845	1.9676	0.024558	AL590235.1
	ENSG00000130299	19	17444729	17454544	34	6	1315845	1.9673	0.024577	GTPBP3
	ENSG00000133028	17	10582654	10602692	82	16	1315845	1.9661	0.024645	SCO1
	ENSG00000135365	11	45949871	46143985	460	36	1315845	1.9653	0.024688	PHF21A
	ENSG00000127054	1	1245965	1261071	27	11	1315845	1.9645	0.024739	CPSF3L
	ENSG00000164465	6	118000000	118000000	429	48	1315845	1.9643	0.024749	DCBLD1
	ENSG00000130518	19	18366908	18386319	115	14	1315845	1.964	0.024765	KIAA1683
	ENSG00000221869	8	48648471	48652648	7	5	1315845	1.9639	0.024769	CEBPD
	ENSG00000147457	8	23100150	23120512	99	24	1315845	1.9632	0.02481	CHMP7
	ENSG00000105538	19	49222844	49244978	64	12	1315845	1.9619	0.024888	RASIP1
	ENSG00000154359	8	12578403	12614582	160	27	1315845	1.9619	0.024889	LONRF1
	ENSG00000100209	22	29137019	29154503	50	13	1315845	1.9606	0.024965	HSCB
	ENSG00000170248	3	33838844	33912194	308	16	1315845	1.9601	0.024991	PDCD6IP
	ENSG00000262664	17	1944327	1947724	14	7	1315845	1.9592	0.025044	OVCA2
	ENSG00000188322	16	28302840	28336170	62	20	1315845	1.9591	0.025049	SBK1
	ENSG00000121022	8	67954314	67997018	91	27	1315845	1.9588	0.025065	COPS5
	ENSG00000182606	3	42054294	42268381	810	58	1315845	1.9584	0.025092	TRAK1
	ENSG00000186009	13	114000000	114000000	34	11	1315845	1.9584	0.025094	ATP4B
	ENSG00000254466	11	59243846	59246869	5	3	1315845	1.9583	0.025097	OR4D10
	ENSG00000185420	1	246000000	247000000	4146	134	1315845	1.9575	0.025144	SMYD3
	ENSG00000111877	6	119000000	119000000	420	40	1315845	1.9563	0.025212	MCM9
	ENSG00000269169	19	998601	1000952	22	2	1315845	1.9559	0.025241	AC004528.1
	ENSG00000096654	6	27417522	27441897	105	10	1315845	1.9556	0.025257	ZNF184
	ENSG00000139970	14	60061694	60338684	837	50	1315845	1.955	0.02529	RTN1
	ENSG00000065485	3	123000000	123000000	596	60	1315845	1.9549	0.0253	PDIA5
	ENSG00000182083	2	241000000	241000000	15	7	1315845	1.9535	0.025379	OR6B2
	ENSG00000198597	19	30718197	31205445	1328	163	1315845	1.953	0.025412	ZNF536
	ENSG00000163938	3	52714172	52729508	40	10	1315845	1.9523	0.025453	GNL3
	ENSG00000108381	17	3374668	3407713	124	30	1315845	1.9517	0.025488	ASPA
	ENSG00000204219	1	23706554	23752233	151	38	1315845	1.9517	0.02549	TCEA3
	ENSG00000178177	4	17841822	18024499	556	37	1315845	1.951	0.025528	LCORL
	ENSG00000268991	1	17059447	17061956	4	2	1315845	1.9504	0.025566	FAM231C
	ENSG00000269407	20	23329015	23335066	22	9	1315845	1.9488	0.025658	AL096677.1
	ENSG00000124228	20	47834884	47861614	94	12	1315845	1.9481	0.025701	DDX27
	ENSG00000164411	6	87991696	88039996	237	23	1315845	1.9478	0.025719	GJB7
	ENSG00000131097	17	42922721	42928848	26	9	1315845	1.9475	0.025739	HIGD1B
	ENSG00000104341	8	98786285	98866241	485	20	1315845	1.9471	0.025764	LAPTM4B
	ENSG00000137500	11	82969139	82998450	123	23	1315845	1.9463	0.025806	CCDC90B
	ENSG00000185862	17	29629784	29642130	25	6	1315845	1.9447	0.025906	EVI2B
	ENSG00000091317	3	32521804	32545900	75	23	1315845	1.9446	0.025911	CMTM6
	ENSG00000044115	5	138000000	138000000	945	60	1315845	1.9439	0.025951	CTNNA1
	ENSG00000113615	5	134000000	134000000	149	46	1315845	1.9425	0.026037	SEC24A
	ENSG00000011566	2	39475407	39665453	547	58	1315845	1.9422	0.026057	MAP4K3
	ENSG00000269000	2	107000000	107000000	21	7	1315845	1.942	0.026071	AC108868.1
	ENSG00000114739	3	38494342	38535633	114	16	1315845	1.9393	0.026233	ACVR2B
	ENSG00000165949	14	94570182	94584033	55	16	1315845	1.9392	0.026238	IFI27
	ENSG00000166295	10	73974787	73996618	55	23	1315845	1.9361	0.026429	ANAPC16
	ENSG00000168348	14	36002248	36007260	7	4	1315845	1.9345	0.026528	INSM2
	ENSG00000170516	4	46735844	46912252	613	43	1315845	1.9342	0.026544	COX7B2
	ENSG00000141198	17	52975748	53040310	257	22	1315845	1.9326	0.02664	TOM1L1
	ENSG00000128383	22	39347746	39360188	35	11	1315845	1.9313	0.026725	APOBEC3A
	ENSG00000143420	1	151000000	151000000	71	26	1315845	1.9298	0.026818	ENSA
	ENSG00000168268	3	52557386	52570070	46	11	1315845	1.9283	0.026912	NT5DC2
	ENSG00000112584	6	171000000	171000000	448	34	1315845	1.9282	0.026918	FAM120B
	ENSG00000087085	7	100000000	100000000	23	7	1315845	1.9279	0.026931	ACHE
	ENSG00000228727	6	31729576	31733628	7	4	1315845	1.9272	0.026975	SAPCD1
	ENSG00000075239	11	108000000	108000000	74	16	1315845	1.9259	0.027061	ACAT1
	ENSG00000165495	11	125000000	125000000	993	112	1315845	1.9255	0.027086	PKNOX2
	ENSG00000137310	6	31125319	31135936	84	13	1315845	1.9253	0.027097	TCF19
	ENSG00000263002	19	44644710	44664156	52	16	1315845	1.9228	0.027252	ZNF234
	ENSG00000164258	5	52855463	52980168	510	35	1315845	1.9217	0.027324	NDUFS4
	ENSG00000116977	1	237000000	237000000	270	13	1315845	1.9214	0.027341	LGALS8
	ENSG00000182318	19	58837385	58854698	39	8	1315845	1.9201	0.027425	ZSCAN22
	ENSG00000085365	5	77655339	77777562	508	25	1315845	1.9195	0.027462	SCAMP1
	ENSG00000180336	17	42732762	42768676	73	29	1315845	1.9193	0.027475	C17orf104
	ENSG00000204947	7	149000000	149000000	71	10	1315845	1.919	0.027491	ZNF425
	ENSG00000104237	8	55527627	55544394	39	13	1315845	1.9189	0.027498	RP1
	ENSG00000182752	9	119000000	119000000	659	116	1315845	1.9189	0.027499	PAPPA
	ENSG00000187715	3	128000000	128000000	228	43	1315845	1.9177	0.027574	KBTBD12
	ENSG00000242612	16	450826	463487	52	11	1315845	1.9176	0.027578	DECR2
	ENSG00000197153	6	27857093	27861884	19	9	1315845	1.9171	0.027612	HIST1H3J
	ENSG00000204296	6	32255303	32340684	804	26	1315845	1.917	0.027621	C6orf10
	ENSG00000144962	3	173000000	173000000	881	80	1315845	1.9165	0.02765	SPATA16
	ENSG00000047346	15	52872514	53003014	411	46	1315845	1.9157	0.027703	FAM214A
	ENSG00000213417	17	39220369	39223131	11	4	1315845	1.9156	0.027705	KRTAP2-4
	ENSG00000148297	9	136000000	136000000	40	13	1315845	1.9151	0.02774	MED22
	ENSG00000166170	14	104000000	104000000	24	6	1315845	1.9149	0.02775	BAG5
	ENSG00000262180	1	186000000	186000000	12	7	1315845	1.9146	0.02777	OCLM
	ENSG00000124593	6	41747087	41758879	40	12	1315845	1.9143	0.027791	PRICKLE4
	ENSG00000165091	9	75135717	75452267	1105	39	1315845	1.9136	0.027835	TMC1
	ENSG00000164508	6	25725291	25727790	22	4	1315845	1.9134	0.027849	HIST1H2AA
	ENSG00000169018	15	68569141	68589203	50	13	1315845	1.9134	0.027849	FEM1B
	ENSG00000106366	7	101000000	101000000	53	12	1315845	1.913	0.027875	SERPINE1
	ENSG00000259517	16	54278456	54305658	92	15	1315845	1.9098	0.028077	RP11-324D17.1
	ENSG00000165895	11	101000000	101000000	1444	79	1315845	1.9098	0.028078	ARHGAP42
	ENSG00000168802	16	69150913	69167487	40	18	1315845	1.9097	0.028087	CHTF8
	ENSG00000047410	1	186000000	186000000	239	38	1315845	1.9091	0.028127	TPR
	ENSG00000109686	4	152000000	152000000	716	58	1315845	1.9086	0.02816	SH3D19
	ENSG00000124201	20	47853483	47895963	160	16	1315845	1.9081	0.028192	ZNFX1
	ENSG00000163017	2	74118441	74147992	147	16	1315845	1.9079	0.028205	ACTG2
	ENSG00000171703	20	62680189	62704700	86	22	1315845	1.9073	0.028241	TCEA2
	ENSG00000107341	9	33816565	33921402	376	29	1315845	1.9066	0.028283	UBE2R2
	ENSG00000229415	14	36941493	36984034	105	31	1315845	1.9061	0.028319	SFTA3
	ENSG00000112394	6	111000000	112000000	364	32	1315845	1.9055	0.028355	SLC16A10
	ENSG00000135506	12	58086738	58116340	70	15	1315845	1.9053	0.028368	OS9
	ENSG00000130511	19	18528674	18546372	39	11	1315845	1.9052	0.028375	SSBP4
	ENSG00000135100	12	121000000	121000000	91	15	1315845	1.9049	0.028399	HNF1A
	ENSG00000092148	14	31568318	31678010	246	40	1315845	1.9046	0.028419	HECTD1
	ENSG00000163939	3	52578368	52720933	461	27	1315845	1.9041	0.028452	PBRM1
	ENSG00000174945	7	2718156	2816134	589	59	1315845	1.9039	0.028462	AMZ1
	ENSG00000103966	15	42189950	42265776	287	40	1315845	1.9033	0.0285	EHD4
	ENSG00000114805	3	155000000	155000000	1376	51	1315845	1.9029	0.028524	PLCH1
	ENSG00000107874	10	104000000	104000000	19	6	1315845	1.9029	0.028525	CUEDC2
	ENSG00000065357	12	56320103	56348811	54	15	1315845	1.9029	0.028529	DGKA
	ENSG00000182481	17	66030635	66043958	48	6	1315845	1.9029	0.028529	KPNA2
	ENSG00000168781	15	43824660	43883430	58	14	1315845	1.9028	0.028536	PPIP5K1
	ENSG00000182963	17	42874816	42909184	79	23	1315845	1.9021	0.028581	GJC1
	ENSG00000197238	6	27790884	27793257	10	7	1315845	1.9018	0.028597	HIST1H4J
	ENSG00000204688	6	29423958	29433105	34	17	1315845	1.9015	0.028616	OR2H1
	ENSG00000198589	4	151000000	152000000	1951	83	1315845	1.9008	0.028665	LRBA
	ENSG00000157181	1	186000000	186000000	144	36	1315845	1.9002	0.0287	C1orf27
	ENSG00000125885	20	5930298	5976852	218	39	1315845	1.8997	0.028736	MCM8
	ENSG00000125869	20	9494005	9512171	73	16	1315845	1.8978	0.02886	LAMP5
	ENSG00000186912	X	69477016	69480654	6	3	1315845	1.8975	0.028879	P2RY4
	ENSG00000079335	1	101000000	101000000	452	40	1315845	1.8974	0.028888	CDC14A
	ENSG00000198910	X	153000000	153000000	70	12	1315845	1.8973	0.028895	L1CAM
	ENSG00000188386	9	104000000	104000000	14	6	1315845	1.8972	0.028902	PPP3R2
	ENSG00000090376	12	66581659	66649402	162	36	1315845	1.8972	0.028904	IRAK3
	ENSG00000183775	5	144000000	144000000	850	51	1315845	1.8971	0.02891	KCTD16
	ENSG00000177558	19	35714703	35720632	30	12	1315845	1.8965	0.028949	FAM187B
	ENSG00000255561	11	112000000	112000000	18	6	1315845	1.8963	0.028963	FDXACB1
	ENSG00000173679	9	125000000	125000000	15	9	1315845	1.8961	0.028971	OR1L1
	ENSG00000132155	3	12624100	12706725	294	22	1315845	1.8961	0.028974	RAF1
	ENSG00000263020	6	31632879	31642323	37	16	1315845	1.8956	0.029009	CSNK2B-LY6G5B-1181
	ENSG00000205277	7	101000000	101000000	230	36	1315845	1.8949	0.029056	MUC12
	ENSG00000176454	15	34650106	34660479	26	11	1315845	1.8942	0.029097	LPCAT4
	ENSG00000158352	X	50333647	50558302	230	49	1315845	1.8931	0.029171	SHROOM4
	ENSG00000224982	12	120000000	120000000	181	17	1315845	1.893	0.029177	TMEM233
	ENSG00000196987	X	153000000	153000000	20	5	1315845	1.893	0.029182	LCA10
	ENSG00000172775	16	57185378	57221028	69	29	1315845	1.8929	0.029186	FAM192A
	ENSG00000163933	3	53121499	53165478	157	17	1315845	1.8928	0.029195	RFT1
	ENSG00000132300	2	86332305	86370280	133	22	1315845	1.8927	0.0292	PTCD3
	ENSG00000122966	12	120000000	120000000	494	43	1315845	1.8925	0.029212	CIT
	ENSG00000138823	4	100000000	101000000	235	29	1315845	1.8923	0.029227	MTTP
	ENSG00000094963	1	171000000	171000000	159	16	1315845	1.8916	0.029271	FMO2
	ENSG00000115355	2	55513978	55648057	607	35	1315845	1.8915	0.029279	CCDC88A
	ENSG00000145757	5	94986885	95035415	194	30	1315845	1.8904	0.02935	SPATA9
	ENSG00000142025	19	42347806	42357401	27	9	1315845	1.8903	0.029361	DMRTC2
	ENSG00000116489	1	113000000	113000000	115	22	1315845	1.8901	0.029373	CAPZA1
	ENSG00000213204	6	88116730	88222352	388	34	1315845	1.89	0.02938	C6orf165
	ENSG00000148303	9	136000000	136000000	28	9	1315845	1.8891	0.029436	RPL7A
	ENSG00000130813	19	10195798	10204928	10	3	1315845	1.889	0.029446	C19orf66
	ENSG00000134240	1	120000000	120000000	79	21	1315845	1.8889	0.029454	HMGCS2
	ENSG00000120279	6	153000000	153000000	109	18	1315845	1.8886	0.029472	MYCT1
	ENSG00000159256	21	37691487	37759446	247	40	1315845	1.8881	0.029504	MORC3
	ENSG00000125823	20	23419322	23426567	20	9	1315845	1.8879	0.029521	CSTL1
	ENSG00000165119	9	86581998	86596569	47	15	1315845	1.8878	0.029529	HNRNPK
	ENSG00000198924	10	116000000	116000000	37	18	1315845	1.8873	0.029562	DCLRE1A
	ENSG00000164849	7	1083212	1099897	111	15	1315845	1.8871	0.029574	GPR146
	ENSG00000091831	6	152000000	152000000	1811	125	1315845	1.8867	0.029604	ESR1
	ENSG00000196352	1	207000000	208000000	140	23	1315845	1.8866	0.029605	CD55
	ENSG00000231213	3	146000000	146000000	201	22	1315845	1.8866	0.029608	PLSCR5
	ENSG00000185808	21	38430470	38446470	69	19	1315845	1.8858	0.029658	PIGP
	ENSG00000141446	18	19108242	19181845	146	28	1315845	1.8853	0.029695	ESCO1
	ENSG00000170296	17	7142333	7147089	5	3	1315845	1.8851	0.029705	GABARAP
	ENSG00000156804	8	125000000	125000000	146	40	1315845	1.8845	0.029751	FBXO32
	ENSG00000116704	1	67464015	67520782	209	24	1315845	1.8844	0.029753	SLC35D1
	ENSG00000196772	1	248000000	248000000	11	3	1315845	1.884	0.02978	OR14A16
	ENSG00000133789	11	9684624	9775538	427	27	1315845	1.8834	0.029822	SWAP70
	ENSG00000222005	2	47042807	47050796	37	7	1315845	1.8829	0.029857	LINC01118
	ENSG00000143033	1	93543792	93605638	178	33	1315845	1.8823	0.029901	MTF2
	ENSG00000152147	2	38977676	39013142	121	23	1315845	1.8818	0.029934	GEMIN6
	ENSG00000112343	6	25962030	25988384	88	33	1315845	1.8807	0.030004	TRIM38
	ENSG00000141449	18	18821203	19106378	437	64	1315845	1.8806	0.030011	GREB1L
	ENSG00000188529	1	24290294	24308417	11	6	1315845	1.88	0.030054	SRSF10
	ENSG00000122824	X	51074083	51081377	11	4	1315845	1.8799	0.03006	NUDT10
	ENSG00000012061	19	45909591	45983086	237	39	1315845	1.8795	0.030091	ERCC1
	ENSG00000014824	4	41991489	42093474	417	15	1315845	1.8793	0.030099	SLC30A9
	ENSG00000143379	1	151000000	151000000	108	27	1315845	1.8791	0.030112	SETDB1
	ENSG00000169180	16	28108300	28224241	295	28	1315845	1.8788	0.030135	XPO6
	ENSG00000106823	9	95255365	95299937	128	22	1315845	1.878	0.030194	ECM2
	ENSG00000253250	8	91969865	91998485	91	21	1315845	1.8779	0.030196	C8orf88
	ENSG00000188716	10	76796594	76819272	47	17	1315845	1.877	0.030259	DUPD1
	ENSG00000102891	16	56597961	56603869	21	7	1315845	1.8758	0.030339	MT4
	ENSG00000135404	12	56118107	56124491	10	6	1315845	1.8755	0.030361	CD63
	ENSG00000006007	16	19512015	19534467	71	10	1315845	1.8754	0.030369	GDE1
	ENSG00000147862	9	14080842	14399982	1276	183	1315845	1.875	0.030398	NFIB
	ENSG00000152242	18	43752519	43847949	304	28	1315845	1.8745	0.030431	C18orf25
	ENSG00000167580	12	50343524	50353664	32	7	1315845	1.8732	0.030517	AQP2
	ENSG00000187051	22	39924098	39929860	12	6	1315845	1.8731	0.030527	RPS19BP1
	ENSG00000112406	6	139000000	140000000	147	20	1315845	1.8713	0.030649	HECA
	ENSG00000169129	10	116000000	116000000	387	75	1315845	1.8703	0.030724	AFAP1L2
	ENSG00000204564	6	30613816	30621987	17	10	1315845	1.8702	0.030731	C6orf136
	ENSG00000104432	8	79586978	79718758	371	43	1315845	1.8697	0.030764	IL7
	ENSG00000215910	1	11820844	11850642	172	14	1315845	1.8686	0.030836	C1orf167
	ENSG00000154262	17	67073843	67139029	167	23	1315845	1.8685	0.030848	ABCA6
	ENSG00000141337	17	66254323	66419872	531	93	1315845	1.8683	0.030859	ARSG
	ENSG00000153310	8	131000000	131000000	533	58	1315845	1.8682	0.030869	FAM49B
	ENSG00000225950	19	49558050	49569333	48	11	1315845	1.8681	0.030877	NTF4
	ENSG00000167131	17	42975510	42983758	31	7	1315845	1.8666	0.030976	CCDC103
	ENSG00000100335	22	39894437	39915137	55	18	1315845	1.8661	0.031013	MIEF1
	ENSG00000104055	15	43523793	43560055	83	15	1315845	1.8661	0.031014	TGM5
	ENSG00000188659	15	82554151	82578271	82	28	1315845	1.8656	0.031051	FAM154B
	ENSG00000180539	9	140000000	140000000	31	7	1315845	1.8653	0.031069	C9orf139
	ENSG00000106236	7	98245609	98260180	25	12	1315845	1.8646	0.03112	NPTX2
	ENSG00000166603	18	58037564	58041001	8	5	1315845	1.8641	0.031157	MC4R
	ENSG00000144468	2	228000000	228000000	474	28	1315845	1.864	0.031163	RHBDD1
	ENSG00000204022	10	90345510	90367733	81	19	1315845	1.8633	0.031209	LIPJ
	ENSG00000268465	19	48968094	48976688	23	9	1315845	1.8623	0.031282	CTC-273B12.7
	ENSG00000181785	11	55796895	55799869	18	4	1315845	1.8612	0.031358	OR5AS1
	ENSG00000145685	5	77780038	78066844	930	96	1315845	1.8611	0.031364	LHFPL2
	ENSG00000248167	6	30296359	30315631	81	20	1315845	1.8607	0.031396	TRIM39-RPP21
	ENSG00000114423	3	105000000	106000000	744	53	1315845	1.86	0.031444	CBLB
	ENSG00000196337	19	49556531	49563117	56	9	1315845	1.8597	0.031463	CGB7
	ENSG00000146039	6	25753927	25782419	138	25	1315845	1.8589	0.031523	SLC17A4
	ENSG00000141867	19	15346647	15444356	178	38	1315845	1.8587	0.031535	BRD4
	ENSG00000123178	13	50485842	50511626	51	10	1315845	1.8583	0.031562	SPRYD7
	ENSG00000119414	9	128000000	128000000	156	22	1315845	1.8583	0.031566	PPP6C
	ENSG00000102794	13	77521632	77533777	34	14	1315845	1.8576	0.03161	IRG1
	ENSG00000126947	X	101000000	101000000	5	3	1315845	1.8576	0.031615	ARMCX1
	ENSG00000115875	2	38969741	38979636	34	19	1315845	1.8572	0.031645	SRSF7
	ENSG00000215251	20	3126165	3141543	53	16	1315845	1.8571	0.031651	FASTKD5
	ENSG00000145826	5	135000000	135000000	155	25	1315845	1.8568	0.031667	LECT2
	ENSG00000177181	1	42845466	42889249	184	15	1315845	1.8548	0.03181	RIMKLA
	ENSG00000172769	11	58168937	58171882	24	2	1315845	1.8547	0.031821	OR5B3
	ENSG00000165502	14	50084237	50088403	14	5	1315845	1.8545	0.031834	RPL36AL
	ENSG00000077232	2	184000000	184000000	263	29	1315845	1.8545	0.031837	DNAJC10
	ENSG00000164331	5	72847160	72862511	51	9	1315845	1.8539	0.031877	ANKRA2
	ENSG00000166444	11	8713898	8933498	741	54	1315845	1.8535	0.031905	ST5
	ENSG00000163803	2	28679012	28867654	797	85	1315845	1.853	0.031939	PLB1
	ENSG00000091656	8	77592454	77780521	479	73	1315845	1.8523	0.031988	ZFHX4
	ENSG00000134871	13	111000000	111000000	1189	130	1315845	1.8523	0.031992	COL4A2
	ENSG00000204472	6	31581961	31585798	16	6	1315845	1.8517	0.032034	AIF1
	ENSG00000101544	18	77865915	77906406	175	20	1315845	1.8516	0.032045	ADNP2
	ENSG00000198380	2	69545905	69615382	233	26	1315845	1.8492	0.032215	GFPT1
	ENSG00000188994	6	87861551	87974914	455	30	1315845	1.8484	0.032269	ZNF292
	ENSG00000178401	12	49739700	49752309	25	5	1315845	1.8458	0.032461	DNAJC22
	ENSG00000185019	20	3087219	3141842	175	27	1315845	1.845	0.032516	UBOX5
	ENSG00000185798	3	196000000	196000000	58	11	1315845	1.845	0.03252	WDR53
	ENSG00000171790	1	41480269	41489909	38	10	1315845	1.8436	0.032618	SLFNL1
	ENSG00000124635	6	27092676	27101541	37	12	1315845	1.8426	0.032692	HIST1H2BJ
	ENSG00000164073	4	129000000	129000000	116	36	1315845	1.8423	0.032717	MFSD8
	ENSG00000168273	3	52567029	52614253	131	20	1315845	1.8415	0.032774	SMIM4
	ENSG00000183160	12	109000000	109000000	32	11	1315845	1.8405	0.032845	TMEM119
	ENSG00000198315	6	28108688	28128250	71	12	1315845	1.8404	0.032851	ZKSCAN8
	ENSG00000160703	11	119000000	119000000	37	10	1315845	1.8402	0.032866	NLRX1
	ENSG00000056972	6	112000000	112000000	184	30	1315845	1.8392	0.032944	TRAF3IP2
	ENSG00000177045	19	46267043	46273484	11	5	1315845	1.8392	0.032945	SIX5
	ENSG00000143507	1	222000000	222000000	136	36	1315845	1.8388	0.032973	DUSP10
	ENSG00000128039	4	56211276	56240263	90	18	1315845	1.8387	0.032978	SRD5A3
	ENSG00000187446	15	41522037	41575043	159	28	1315845	1.8373	0.033082	CHP1
	ENSG00000133800	11	10577513	10634236	181	38	1315845	1.8363	0.033157	LYVE1
	ENSG00000003147	7	8151814	8303317	668	111	1315845	1.8363	0.033159	ICA1
	ENSG00000177666	11	817902	826573	21	7	1315845	1.8361	0.033174	PNPLA2
	ENSG00000149328	11	134000000	134000000	167	53	1315845	1.836	0.03318	GLB1L2
	ENSG00000100216	22	39076953	39081818	17	7	1315845	1.8359	0.033184	TOMM22
	ENSG00000133169	X	102000000	102000000	5	2	1315845	1.8332	0.033385	BEX1
	ENSG00000132406	4	4236269	4250950	129	7	1315845	1.8332	0.033389	TMEM128
	ENSG00000205078	16	77232294	77248112	99	16	1315845	1.8326	0.033431	SYCE1L
	ENSG00000145293	4	83350715	83383244	100	35	1315845	1.8323	0.033457	ENOPH1
	ENSG00000164898	7	139000000	139000000	28	4	1315845	1.8321	0.033467	C7orf55
	ENSG00000134987	5	110000000	110000000	182	28	1315845	1.832	0.033479	WDR36
	ENSG00000165861	14	73435159	73494920	287	21	1315845	1.8317	0.033495	ZFYVE1
	ENSG00000197183	20	31029862	31173876	302	33	1315845	1.8311	0.033546	C20orf112
	ENSG00000057593	13	114000000	114000000	43	11	1315845	1.8307	0.033576	F7
	ENSG00000157429	16	71497453	71599992	298	42	1315845	1.8274	0.033822	ZNF19
	ENSG00000162913	1	228000000	228000000	32	4	1315845	1.827	0.03385	C1orf145
	ENSG00000112333	6	108000000	109000000	42	11	1315845	1.8262	0.033913	NR2E1
	ENSG00000143126	1	110000000	110000000	85	18	1315845	1.8259	0.033934	CELSR2
	ENSG00000143811	1	226000000	226000000	13	5	1315845	1.8253	0.033978	PYCR2
	ENSG00000122483	1	93644476	93745287	360	31	1315845	1.8253	0.033981	CCDC18
	ENSG00000180219	12	100000000	100000000	14	7	1315845	1.8247	0.034025	FAM71C
	ENSG00000115459	2	85580517	85619875	102	26	1315845	1.8235	0.034116	ELMOD3
	ENSG00000095203	9	112000000	112000000	491	81	1315845	1.8232	0.034138	EPB41L4B
	ENSG00000267985	7	72458478	72465996	5	3	1315845	1.8226	0.034184	AC005488.1
	ENSG00000113593	5	64858063	64884376	115	17	1315845	1.8224	0.034194	PPWD1
	ENSG00000112081	6	36561145	36574377	53	14	1315845	1.8208	0.034319	SRSF3
	ENSG00000140829	16	72126461	72147811	70	11	1315845	1.8208	0.03432	DHX38
	ENSG00000070031	11	625431	628143	4	2	1315845	1.82	0.034376	SCT
	ENSG00000165197	X	15362713	15403498	45	15	1315845	1.8198	0.034395	FIGF
	ENSG00000008441	19	13105422	13210610	193	51	1315845	1.8195	0.034417	NFIX
	ENSG00000197757	12	54383408	54425607	86	20	1315845	1.8194	0.034425	HOXC6
	ENSG00000136986	8	124000000	124000000	103	21	1315845	1.8189	0.034465	DERL1
	ENSG00000188130	22	50682879	50701254	67	12	1315845	1.8186	0.03449	MAPK12
	ENSG00000173436	1	19922477	19957314	119	19	1315845	1.8164	0.034654	MINOS1
	ENSG00000173715	11	66510922	66611987	138	47	1315845	1.8164	0.034657	C11orf80
	ENSG00000081721	1	162000000	162000000	29	8	1315845	1.8157	0.034711	DUSP12
	ENSG00000204511	6	31495494	31499009	27	6	1315845	1.8156	0.034716	MCCD1
	ENSG00000123374	12	56359553	56367568	17	10	1315845	1.8154	0.034734	CDK2
	ENSG00000136449	17	48584745	48609862	92	14	1315845	1.8151	0.034755	MYCBPAP
	ENSG00000179163	1	24170567	24195784	80	18	1315845	1.8141	0.034835	FUCA1
	ENSG00000176893	11	4934900	4937922	19	8	1315845	1.8136	0.034867	OR51G2
	ENSG00000082175	11	101000000	101000000	448	41	1315845	1.8134	0.034883	PGR
	ENSG00000189420	X	153000000	153000000	1	1	1315845	1.8133	0.03489	ZFP92
	ENSG00000197024	7	149000000	149000000	231	21	1315845	1.813	0.034919	ZNF398
	ENSG00000102934	16	57289004	57319599	114	19	1315845	1.8116	0.035022	PLLP
	ENSG00000141497	17	4642319	4650411	30	14	1315845	1.811	0.035067	ZMYND15
	ENSG00000138755	4	76921428	76929641	23	9	1315845	1.8108	0.035083	CXCL9
	ENSG00000254870	6	31496996	31515385	104	19	1315845	1.8108	0.035089	ATP6V1G2-DDX39B
	ENSG00000266614	18	73970121	73973069	12	5	1315845	1.8103	0.035125	RP11-94B19.4
	ENSG00000254415	19	52144806	52151054	32	12	1315845	1.8102	0.035135	SIGLEC14
	ENSG00000257923	7	101000000	102000000	1357	83	1315845	1.8101	0.035141	CUX1
	ENSG00000107745	10	74126098	74386899	699	24	1315845	1.8101	0.035141	MICU1
	ENSG00000113905	3	186000000	186000000	123	18	1315845	1.8099	0.035153	HRG
	ENSG00000150459	13	21713653	21724221	28	10	1315845	1.8088	0.035238	SAP18
	ENSG00000128294	22	26920458	26993681	301	33	1315845	1.8087	0.035249	TPST2
	ENSG00000163126	2	97489263	97524671	51	22	1315845	1.8085	0.035263	ANKRD23
	ENSG00000178252	3	49043495	49054386	13	6	1315845	1.8076	0.035333	WDR6
	ENSG00000121481	1	185000000	185000000	144	47	1315845	1.8071	0.035375	RNF2
	ENSG00000204314	6	32115136	32123150	18	9	1315845	1.8068	0.035398	PRRT1
	ENSG00000206532	3	111000000	111000000	20	13	1315845	1.8067	0.035406	RP11-553A10.1
	ENSG00000113749	5	175000000	175000000	73	24	1315845	1.8061	0.035449	HRH2
	ENSG00000173486	11	64007475	64012604	11	6	1315845	1.8052	0.035522	FKBP2
	ENSG00000143437	1	151000000	151000000	127	23	1315845	1.8052	0.035523	ARNT
	ENSG00000265118	17	29631231	29646849	32	7	1315845	1.8048	0.035552	CTD-2370N5.3
	ENSG00000143774	1	228000000	228000000	14	8	1315845	1.8047	0.035558	GUK1
	ENSG00000140416	15	63333831	63365114	140	24	1315845	1.8047	0.035559	TPM1
	ENSG00000108395	17	57058999	57185282	290	33	1315845	1.8043	0.035593	TRIM37
	ENSG00000160325	9	136000000	136000000	40	13	1315845	1.8039	0.03562	CACFD1
	ENSG00000145839	5	135000000	135000000	14	6	1315845	1.8022	0.035756	IL9
	ENSG00000259900	16	69368179	69386633	47	18	1315845	1.8018	0.035787	RP11-343C2.7
	ENSG00000183862	X	151000000	151000000	11	4	1315845	1.8014	0.035822	CNGA2
	ENSG00000268964	19	53546991	53555329	57	9	1315845	1.8013	0.03583	ERVV-2
	ENSG00000178125	8	67875334	67969839	161	36	1315845	1.8011	0.03584	PPP1R42
	ENSG00000033800	15	68345517	68484096	379	46	1315845	1.8004	0.035898	PIAS1
	ENSG00000179083	X	92928012	92968273	51	14	1315845	1.8003	0.035904	FAM133A
	ENSG00000146047	6	25726137	25728573	23	5	1315845	1.798	0.03609	HIST1H2BA
	ENSG00000164609	5	160000000	160000000	78	15	1315845	1.7973	0.036146	SLU7
	ENSG00000070019	12	14764576	14850519	214	39	1315845	1.7971	0.036156	GUCY2C
	ENSG00000121486	1	185000000	185000000	95	22	1315845	1.7958	0.036261	TRMT1L
	ENSG00000186439	6	124000000	124000000	1806	101	1315845	1.7956	0.036283	TRDN
	ENSG00000106400	7	101000000	101000000	27	8	1315845	1.7949	0.036331	ZNHIT1
	ENSG00000268412	2	26250074	26252481	3	2	1315845	1.7945	0.036363	AC013449.1
	ENSG00000116678	1	65885248	66108242	797	36	1315845	1.7939	0.036415	LEPR
	ENSG00000117425	1	45284516	45309735	81	15	1315845	1.7933	0.036466	PTCH2
	ENSG00000069275	1	206000000	206000000	121	36	1315845	1.7921	0.036562	NUCKS1
	ENSG00000128159	22	50655118	50684421	103	25	1315845	1.7918	0.036581	TUBGCP6
	ENSG00000150636	18	66381446	66723426	1327	112	1315845	1.7918	0.036586	CCDC102B
	ENSG00000204007	9	139000000	139000000	89	16	1315845	1.7915	0.036603	GLT6D1
	ENSG00000125901	20	3025591	3029900	17	9	1315845	1.791	0.03665	MRPS26
	ENSG00000079112	8	95138399	95230531	354	50	1315845	1.7908	0.036659	CDH17
	ENSG00000164120	4	175000000	175000000	175	40	1315845	1.7907	0.036668	HPGD
	ENSG00000181222	17	7386685	7418933	143	12	1315845	1.7902	0.036708	POLR2A
	ENSG00000108963	17	1932404	1947724	55	18	1315845	1.7902	0.036714	DPH1
	ENSG00000197935	6	28961562	28974093	47	15	1315845	1.7896	0.036763	ZNF311
	ENSG00000143333	1	183000000	183000000	17	8	1315845	1.7895	0.036767	RGS16
	ENSG00000142235	19	48987528	49017446	72	20	1315845	1.7882	0.036874	LMTK3
	ENSG00000102401	X	101000000	101000000	7	3	1315845	1.7877	0.036916	ARMCX3
	ENSG00000120948	1	11071414	11086796	43	9	1315845	1.7872	0.036949	TARDBP
	ENSG00000135222	4	70819974	70827725	24	8	1315845	1.7872	0.036956	CSN2
	ENSG00000178467	3	49026319	49045587	27	10	1315845	1.7852	0.037113	P4HTM
	ENSG00000204694	6	29392281	29425848	192	32	1315845	1.7835	0.037255	OR11A1
	ENSG00000128272	22	39914700	39919691	8	5	1315845	1.7835	0.037255	ATF4
	ENSG00000171505	9	125000000	125000000	11	2	1315845	1.7834	0.037258	OR1N1
	ENSG00000103024	16	1819287	1822731	7	4	1315845	1.783	0.037296	NME3
	ENSG00000116698	1	183000000	184000000	338	53	1315845	1.7824	0.037342	SMG7
	ENSG00000160326	9	136000000	136000000	30	13	1315845	1.7819	0.037385	SLC2A6
	ENSG00000272514	6	88116701	88175183	219	24	1315845	1.7815	0.037413	C6ORF165
	ENSG00000177508	16	54316216	54321675	9	4	1315845	1.7811	0.03745	IRX3
	ENSG00000185238	11	20408076	20531840	452	63	1315845	1.7791	0.037611	PRMT3
	ENSG00000102967	16	72041487	72059954	75	17	1315845	1.7788	0.037637	DHODH
	ENSG00000163743	4	76403247	76440974	118	19	1315845	1.7785	0.037664	RCHY1
	ENSG00000079337	12	48127455	48165823	172	35	1315845	1.7765	0.037829	RAPGEF3
	ENSG00000164611	5	160000000	160000000	24	8	1315845	1.7762	0.037851	PTTG1
	ENSG00000140718	16	53736875	54156853	1587	151	1315845	1.7761	0.037855	FTO
	ENSG00000082458	X	69663711	69726337	111	17	1315845	1.7758	0.037881	DLG3
	ENSG00000239306	11	66383053	66395818	17	9	1315845	1.7751	0.03794	RBM14
	ENSG00000256053	14	104000000	104000000	139	16	1315845	1.7723	0.038174	APOPT1
	ENSG00000172014	9	69380812	69426560	35	22	1315845	1.7722	0.038183	ANKRD20A4
	ENSG00000157036	3	38536618	38584652	135	23	1315845	1.7719	0.038204	EXOG
	ENSG00000126878	9	134000000	134000000	86	19	1315845	1.7706	0.038312	AIF1L
	ENSG00000143155	1	168000000	168000000	89	15	1315845	1.7706	0.038316	TIPRL
	ENSG00000113597	5	64919543	64963060	163	17	1315845	1.7697	0.038387	TRAPPC13
	ENSG00000137809	15	68593050	68725501	535	68	1315845	1.7687	0.038468	ITGA11
	ENSG00000178105	11	109000000	109000000	849	47	1315845	1.7682	0.038516	DDX10
	ENSG00000090263	7	141000000	141000000	30	9	1315845	1.7678	0.038549	MRPS33
	ENSG00000188042	2	235000000	235000000	17	6	1315845	1.7676	0.038564	ARL4C
	ENSG00000178764	8	124000000	124000000	581	110	1315845	1.7664	0.038661	ZHX2
	ENSG00000173389	3	51927892	51938351	31	7	1315845	1.766	0.038702	IQCF1
	ENSG00000187987	6	28398707	28412279	48	13	1315845	1.7655	0.038736	ZSCAN23
	ENSG00000154553	4	186000000	186000000	126	20	1315845	1.7655	0.038737	PDLIM3
	ENSG00000146166	6	63984856	64030882	111	20	1315845	1.7652	0.038765	LGSN
	ENSG00000174586	19	58864723	58875214	23	10	1315845	1.7643	0.038837	ZNF497
	ENSG00000169641	1	23409516	23505301	234	33	1315845	1.7641	0.038861	LUZP1
	ENSG00000184497	13	114000000	115000000	288	22	1315845	1.7632	0.038935	TMEM255B
	ENSG00000164663	6	41756634	41864099	271	34	1315845	1.7611	0.039107	USP49
	ENSG00000167286	11	118000000	118000000	10	5	1315845	1.7611	0.039109	CD3D
	ENSG00000155099	8	92005024	92054292	129	26	1315845	1.7606	0.039152	TMEM55A
	ENSG00000163040	2	132000000	132000000	33	11	1315845	1.7603	0.039176	CCDC74A
	ENSG00000168961	17	25955824	25977586	76	10	1315845	1.7594	0.039251	LGALS9
	ENSG00000114654	3	129000000	129000000	78	21	1315845	1.7592	0.039272	EFCC1
	ENSG00000008294	17	49038535	49199226	379	47	1315845	1.7574	0.039425	SPAG9
	ENSG00000270136	1	19922473	19985549	228	39	1315845	1.7573	0.039437	MINOS1-NBL1
	ENSG00000154240	17	63630656	64189202	2352	50	1315845	1.7561	0.039536	CEP112
	ENSG00000105672	19	36131647	36136773	13	6	1315845	1.756	0.039546	ETV2
	ENSG00000205649	4	70893130	70903255	34	10	1315845	1.7557	0.039568	HTN3
	ENSG00000264364	17	56159776	56173897	26	8	1315845	1.7555	0.039587	DYNLL2
	ENSG00000164128	4	164000000	164000000	71	16	1315845	1.7552	0.039616	NPY1R
	ENSG00000168454	18	9884763	9890272	34	10	1315845	1.754	0.039712	TXNDC2
	ENSG00000064205	20	43342485	43358150	41	17	1315845	1.754	0.039719	WISP2
	ENSG00000135968	2	109000000	109000000	354	30	1315845	1.7537	0.03974	GCC2
	ENSG00000049283	17	48608904	48622111	44	11	1315845	1.7534	0.039767	EPN3
	ENSG00000188177	2	113000000	113000000	191	23	1315845	1.7534	0.039768	ZC3H6
	ENSG00000231031	2	15829906	15885463	259	33	1315845	1.7527	0.039825	AC008271.1
	ENSG00000154945	17	48769551	48786285	43	14	1315845	1.7525	0.039842	ANKRD40
	ENSG00000204849	9	39354699	39362956	7	5	1315845	1.7511	0.039966	SPATA31A1
	ENSG00000019144	11	118000000	119000000	108	19	1315845	1.7504	0.040026	PHLDB1
	ENSG00000173621	11	66623118	66628946	3	2	1315845	1.75	0.04006	LRFN4
	ENSG00000188820	6	117000000	117000000	24	10	1315845	1.749	0.040147	FAM26F
	ENSG00000242221	19	43567363	43588197	145	20	1315845	1.7487	0.040172	PSG2
	ENSG00000011485	19	46849251	46897238	132	23	1315845	1.7479	0.040239	PPP5C
	ENSG00000108846	17	48711138	48770613	178	48	1315845	1.7477	0.040254	ABCC3
	ENSG00000162771	1	213000000	213000000	14	7	1315845	1.7465	0.040363	FAM71A
	ENSG00000215182	11	1150580	1223364	101	10	1315845	1.7463	0.040375	MUC5AC
	ENSG00000145833	5	134000000	134000000	212	53	1315845	1.7463	0.040376	DDX46
	ENSG00000204983	7	142000000	142000000	20	6	1315845	1.7463	0.040376	PRSS1
	ENSG00000213741	14	50042390	50066408	75	14	1315845	1.7462	0.040387	RPS29
	ENSG00000116690	1	186000000	186000000	68	17	1315845	1.7459	0.040414	PRG4
	ENSG00000184261	2	47742720	47799078	162	47	1315845	1.7455	0.040448	KCNK12
	ENSG00000156482	8	99036079	99059697	80	16	1315845	1.7454	0.04046	RPL30
	ENSG00000189091	16	70556691	70609820	161	27	1315845	1.7451	0.040481	SF3B3
	ENSG00000096092	6	52534907	52552386	77	12	1315845	1.7446	0.040527	TMEM14A
	ENSG00000067082	10	3817188	3828473	39	12	1315845	1.7443	0.040549	KLF6
	ENSG00000250264	6	32780544	32807599	245	39	1315845	1.744	0.040582	TAP2
	ENSG00000100162	22	42333725	42344168	42	7	1315845	1.7438	0.040599	CENPM
	ENSG00000272573	3	52866130	52870235	18	5	1315845	1.7436	0.040612	MUSTN1
	ENSG00000163930	3	52434029	52445366	25	12	1315845	1.7426	0.040702	BAP1
	ENSG00000233863	8	35648365	35654384	7	4	1315845	1.7421	0.040748	AC012215.1
	ENSG00000154222	1	52810395	52832865	42	19	1315845	1.7406	0.040877	CC2D1B
	ENSG00000164944	8	95498921	95566757	288	23	1315845	1.7406	0.04088	KIAA1429
	ENSG00000204544	6	30950495	30958680	65	11	1315845	1.7402	0.040916	MUC21
	ENSG00000116039	2	71162012	71193536	126	30	1315845	1.7395	0.040972	ATP6V1B1
	ENSG00000101224	20	3766578	3787762	58	14	1315845	1.7394	0.040979	CDC25B
	ENSG00000034533	3	131000000	131000000	49	13	1315845	1.7393	0.040993	ASTE1
	ENSG00000137959	1	79084607	79112830	87	29	1315845	1.7388	0.041033	IFI44L
	ENSG00000165501	14	50064415	50082390	86	13	1315845	1.7387	0.041045	LRR1
	ENSG00000198205	X	57930864	57938067	8	5	1315845	1.7381	0.041098	ZXDA
	ENSG00000256040	9	119000000	119000000	14	7	1315845	1.738	0.041104	PAPPA-AS1
	ENSG00000113361	5	31192857	31330253	437	65	1315845	1.738	0.041107	CDH6
	ENSG00000128710	2	177000000	177000000	32	11	1315845	1.7377	0.041129	HOXD10
	ENSG00000104320	8	90944564	91016456	237	22	1315845	1.7376	0.041144	NBN
	ENSG00000130158	19	11308971	11374157	187	30	1315845	1.7366	0.041231	DOCK6
	ENSG00000101049	20	42186608	42217877	93	29	1315845	1.7359	0.041292	SGK2
	ENSG00000169962	1	1265694	1271686	7	5	1315845	1.7355	0.041328	TAS1R3
	ENSG00000203870	X	154000000	154000000	18	7	1315845	1.7352	0.041351	SMIM9
	ENSG00000135537	6	109000000	109000000	494	57	1315845	1.7327	0.041573	LACE1
	ENSG00000236980	3	49214065	49230291	29	7	1315845	1.732	0.041633	C3orf84
	ENSG00000144730	3	57123010	57205334	258	29	1315845	1.7311	0.041721	IL17RD
	ENSG00000158691	6	28345732	28368511	90	15	1315845	1.731	0.041723	ZSCAN12
	ENSG00000267987	9	124000000	124000000	20	13	1315845	1.73	0.041819	AL161784.1
	ENSG00000197279	6	28047753	28058341	28	5	1315845	1.7293	0.041877	ZNF165
	ENSG00000162992	2	183000000	183000000	22	11	1315845	1.7271	0.042079	NEUROD1
	ENSG00000117154	1	18433240	18705977	1138	142	1315845	1.7258	0.042195	IGSF21
	ENSG00000141338	17	66862433	66952533	299	36	1315845	1.7255	0.042219	ABCA8
	ENSG00000129226	17	7481785	7486429	14	8	1315845	1.7253	0.042233	CD68
	ENSG00000172817	8	65499320	65712318	550	40	1315845	1.725	0.042263	CYP7B1
	ENSG00000161249	19	35987122	36005560	73	19	1315845	1.725	0.042267	DMKN
	ENSG00000173226	3	121000000	122000000	276	19	1315845	1.7249	0.042271	IQCB1
	ENSG00000214736	6	41754400	41758636	13	6	1315845	1.7246	0.042298	TOMM6
	ENSG00000136231	7	23348828	23511086	503	83	1315845	1.7231	0.042437	IGF2BP3
	ENSG00000148908	10	121000000	121000000	134	31	1315845	1.7226	0.042484	RGS10
	ENSG00000105737	19	42501473	42574650	89	32	1315845	1.7224	0.042502	GRIK5
	ENSG00000183103	19	42340148	42349760	29	7	1315845	1.7221	0.042522	LYPD4
	ENSG00000256660	12	10162226	10172218	40	15	1315845	1.7218	0.04255	CLEC12B
	ENSG00000187595	17	40176594	40218383	96	15	1315845	1.7218	0.042556	ZNF385C
	ENSG00000168477	6	32007931	32084111	209	46	1315845	1.7207	0.042657	TNXB
	ENSG00000143603	1	155000000	155000000	577	98	1315845	1.7203	0.042685	KCNN3
	ENSG00000172362	11	58205593	58208646	11	3	1315845	1.7202	0.042695	OR5B12
	ENSG00000170049	17	7824177	7834121	27	9	1315845	1.7196	0.042754	KCNAB3
	ENSG00000116035	2	71126720	71161576	109	22	1315845	1.7191	0.042795	VAX2
	ENSG00000146282	6	88223096	88300721	321	34	1315845	1.7189	0.042817	RARS2
	ENSG00000136888	9	117000000	117000000	40	18	1315845	1.7186	0.042841	ATP6V1G1
	ENSG00000187533	4	70998333	71043516	211	33	1315845	1.7186	0.042843	C4orf40
	ENSG00000179008	14	60862187	60983261	306	27	1315845	1.7183	0.042875	C14orf39
	ENSG00000184752	12	95289831	95398546	628	48	1315845	1.7179	0.042909	NDUFA12
	ENSG00000188886	2	96788589	96805175	27	9	1315845	1.7173	0.042964	ASTL
	ENSG00000100429	22	50682612	50690834	24	9	1315845	1.7169	0.042999	HDAC10
	ENSG00000138081	2	48015455	48133932	511	35	1315845	1.7167	0.043021	FBXO11
	ENSG00000081479	2	170000000	170000000	938	107	1315845	1.7164	0.043043	LRP2
	ENSG00000080371	12	72147654	72185699	128	28	1315845	1.7159	0.043092	RAB21
	ENSG00000104218	8	67973661	68109498	240	55	1315845	1.7154	0.043138	CSPP1
	ENSG00000140526	15	89629690	89746591	407	54	1315845	1.715	0.043169	ABHD2
	ENSG00000138892	22	50452552	50496364	191	41	1315845	1.715	0.043169	TTLL8
	ENSG00000176239	11	5371738	5374676	55	7	1315845	1.7138	0.04328	OR51B6
	ENSG00000213221	9	139000000	139000000	21	6	1315845	1.7133	0.043326	DNLZ
	ENSG00000176659	20	58629980	58649008	63	14	1315845	1.713	0.043354	C20orf197
	ENSG00000171236	19	4535421	4541486	16	8	1315845	1.712	0.043446	LRG1
	ENSG00000102309	X	71400203	71523776	216	20	1315845	1.7118	0.043468	PIN4
	ENSG00000163116	4	98104244	99065391	4080	57	1315845	1.7114	0.0435	STPG2
	ENSG00000171700	20	62703534	62712323	26	9	1315845	1.7112	0.04352	RGS19
	ENSG00000157554	21	39750949	40034704	1103	125	1315845	1.7095	0.043681	ERG
	ENSG00000152527	2	43863412	43996126	619	51	1315845	1.7089	0.043733	PLEKHH2
	ENSG00000185686	22	22889123	22902768	56	12	1315845	1.7077	0.043845	PRAME
	ENSG00000188869	15	81622558	81667554	172	26	1315845	1.7068	0.043932	TMC3
	ENSG00000197261	6	49517113	49530620	49	12	1315845	1.7066	0.043944	C6orf141
	ENSG00000100100	22	31676579	31689520	41	13	1315845	1.7064	0.04397	PIK3IP1
	ENSG00000166856	12	57387230	57391468	11	2	1315845	1.7062	0.043986	GPR182
	ENSG00000151025	10	25462991	25892155	2099	81	1315845	1.7061	0.043995	GPR158
	ENSG00000131467	17	40975402	40996774	28	19	1315845	1.7057	0.044032	PSME3
	ENSG00000134152	15	34431875	34503297	320	20	1315845	1.7056	0.044037	KATNBL1
	ENSG00000048052	7	18125572	19043039	3517	244	1315845	1.7053	0.044073	HDAC9
	ENSG00000197991	13	61982818	62003220	94	22	1315845	1.7047	0.044123	PCDH20
	ENSG00000138738	4	122000000	122000000	1023	44	1315845	1.7039	0.0442	PRDM5
	ENSG00000169884	12	49358123	49366546	16	5	1315845	1.7038	0.044207	WNT10B
	ENSG00000173207	1	155000000	155000000	8	4	1315845	1.7038	0.044212	CKS1B
	ENSG00000204267	6	32788610	32807557	192	34	1315845	1.7035	0.044238	TAP2
	ENSG00000130244	19	38892775	38900728	25	8	1315845	1.7028	0.044298	FAM98C
	ENSG00000107819	10	103000000	103000000	24	12	1315845	1.7028	0.044302	SFXN3
	ENSG00000132661	20	23330373	23336414	25	8	1315845	1.7021	0.04437	NXT1
	ENSG00000136802	9	132000000	132000000	95	22	1315845	1.702	0.044375	LRRC8A
	ENSG00000126545	4	70795799	70813289	53	12	1315845	1.702	0.044376	CSN1S1
	ENSG00000163982	4	4189530	4229616	207	25	1315845	1.6999	0.044573	OTOP1
	ENSG00000156140	4	73145686	73435516	853	63	1315845	1.6997	0.044595	ADAMTS3
	ENSG00000171877	15	44161962	44488450	615	85	1315845	1.6988	0.044675	FRMD5
	ENSG00000187860	22	30751624	30775647	95	11	1315845	1.6986	0.044701	CCDC157
	ENSG00000225399	3	49296518	49299744	8	4	1315845	1.6983	0.044725	RP11-3B7.1
	ENSG00000270106	1	232000000	232000000	905	92	1315845	1.6982	0.044732	TSNAX-DISC1
	ENSG00000100311	22	39618364	39641756	73	8	1315845	1.6979	0.044762	PDGFB
	ENSG00000149403	11	120000000	121000000	1714	182	1315845	1.6972	0.044829	GRIK4
	ENSG00000104613	8	19673651	19710594	134	26	1315845	1.6966	0.044889	INTS10
	ENSG00000147443	8	21765384	21772371	20	10	1315845	1.6964	0.044904	DOK2
	ENSG00000197408	19	41496204	41525303	174	25	1315845	1.6959	0.044957	CYP2B6
	ENSG00000260371	16	69367994	69391209	56	21	1315845	1.6958	0.044958	RP11-343C2.9
	ENSG00000204599	6	30293256	30312506	69	17	1315845	1.6957	0.044971	TRIM39
	ENSG00000189099	4	152000000	152000000	61	13	1315845	1.6949	0.045051	PRSS48
	ENSG00000196323	11	130000000	130000000	303	28	1315845	1.6947	0.045069	ZBTB44
	ENSG00000078018	2	210000000	211000000	942	56	1315845	1.6941	0.045126	MAP2
	ENSG00000120942	1	11332263	11357106	42	19	1315845	1.6929	0.045236	UBIAD1
	ENSG00000108702	17	32686347	32691250	18	5	1315845	1.6922	0.045307	CCL1
	ENSG00000136327	14	37048784	37052812	12	6	1315845	1.6908	0.04544	NKX2-8
	ENSG00000093167	3	37093117	37226180	376	28	1315845	1.69	0.04551	LRRFIP2
	ENSG00000113273	5	78072032	78282910	980	56	1315845	1.6896	0.045547	ARSB
	ENSG00000114902	3	52737971	52743182	10	3	1315845	1.6896	0.045557	SPCS1
	ENSG00000249008	4	178000000	178000000	35	9	1315845	1.6893	0.045578	RP11-487E13.1
	ENSG00000163888	3	184000000	184000000	12	5	1315845	1.6892	0.045588	CAMK2N2
	ENSG00000234965	22	42306297	42311570	24	5	1315845	1.6889	0.045616	SHISA8
	ENSG00000142661	1	24381525	24439665	241	30	1315845	1.6888	0.045627	MYOM3
	ENSG00000055957	3	52810603	52827078	62	10	1315845	1.6887	0.045643	ITIH1
	ENSG00000172789	12	54425637	54430142	8	3	1315845	1.6884	0.045663	HOXC5
	ENSG00000167978	16	2801330	2823539	66	24	1315845	1.6878	0.045721	SRRM2
	ENSG00000249709	19	12635184	12663356	81	29	1315845	1.6878	0.045722	ZNF564
	ENSG00000161860	19	13008600	13031090	45	13	1315845	1.6878	0.045724	SYCE2
	ENSG00000166947	15	43397423	43514481	241	58	1315845	1.6871	0.045794	EPB42
	ENSG00000148985	11	3817954	3848601	147	21	1315845	1.6868	0.045818	PGAP2
	ENSG00000196550	1	206000000	206000000	8	5	1315845	1.6867	0.045832	FAM72A
	ENSG00000268130	13	114000000	114000000	19	5	1315845	1.6865	0.045847	AL137002.1
	ENSG00000171634	17	65820640	65981494	515	30	1315845	1.6863	0.045866	BPTF
	ENSG00000116120	2	223000000	224000000	260	34	1315845	1.6846	0.046028	FARSB
	ENSG00000158571	X	54958394	55025967	47	25	1315845	1.6839	0.046104	PFKFB1
	ENSG00000163945	4	1340054	1382837	175	19	1315845	1.683	0.046185	UVSSA
	ENSG00000159792	16	67926175	67964581	61	24	1315845	1.6827	0.046212	PSKH1
	ENSG00000175213	11	46721368	46728462	17	7	1315845	1.6826	0.046226	ZNF408
	ENSG00000119446	9	125000000	125000000	91	16	1315845	1.6823	0.046257	RBM18
	ENSG00000169727	17	80007567	80016346	19	5	1315845	1.6821	0.046274	GPS1
	ENSG00000204520	6	31370356	31384092	207	21	1315845	1.6819	0.046292	MICA
	ENSG00000159259	21	37756676	37792313	110	19	1315845	1.6803	0.04645	CHAF1B
	ENSG00000213722	6	31693815	31699394	14	8	1315845	1.6797	0.046512	DDAH2
	ENSG00000073670	17	42835399	42860214	74	13	1315845	1.6791	0.04657	ADAM11
	ENSG00000129028	15	71172681	71186124	22	9	1315845	1.6787	0.046602	THAP10
	ENSG00000211584	12	48146699	48177536	126	26	1315845	1.6786	0.04661	SLC48A1
	ENSG00000166704	19	58487421	58515717	114	13	1315845	1.6785	0.046623	ZNF606
	ENSG00000164742	7	45612739	45763715	491	75	1315845	1.678	0.046675	ADCY1
	ENSG00000147382	X	153000000	153000000	20	6	1315845	1.6775	0.046726	FAM58A
	ENSG00000181638	8	144000000	144000000	61	11	1315845	1.6771	0.046762	ZFP41
	ENSG00000166881	12	57448426	57482846	89	20	1315845	1.6769	0.046781	TMEM194A
	ENSG00000118961	2	20882788	21023882	446	61	1315845	1.6764	0.046832	C2orf43
	ENSG00000125611	2	113000000	113000000	22	8	1315845	1.6761	0.046855	CHCHD5
	ENSG00000203724	1	198000000	198000000	17	10	1315845	1.6757	0.046894	C1orf53
	ENSG00000164087	3	52108269	52189706	143	26	1315845	1.6757	0.046902	POC1A
	ENSG00000115204	2	27531360	27549547	19	9	1315845	1.675	0.046969	MPV17
	ENSG00000228594	1	1532392	1536476	7	4	1315845	1.6746	0.04701	C1orf233
	ENSG00000100206	22	38913954	38967291	111	40	1315845	1.6745	0.047013	DMC1
	ENSG00000057294	12	32942679	33050774	411	47	1315845	1.6727	0.047188	PKP2
	ENSG00000203930	X	140000000	140000000	124	20	1315845	1.6724	0.047223	LINC00632
	ENSG00000269955	7	139000000	139000000	337	14	1315845	1.6722	0.04724	LUC7L2
	ENSG00000204237	17	79631066	79634665	12	5	1315845	1.6722	0.047246	OXLD1
	ENSG00000261701	16	72087522	72112145	89	21	1315845	1.6721	0.047248	HPR
	ENSG00000099139	9	78504560	78978255	2109	249	1315845	1.6721	0.047256	PCSK5
	ENSG00000105607	19	13000840	13026021	50	13	1315845	1.6708	0.047382	GCDH
	ENSG00000113595	5	64884507	64922802	149	19	1315845	1.6699	0.04747	TRIM23
	ENSG00000105732	19	42571629	42586701	17	11	1315845	1.6699	0.047473	ZNF574
	ENSG00000103528	16	19178293	19280652	342	63	1315845	1.668	0.047655	SYT17
	ENSG00000180008	14	55492948	55517206	77	18	1315845	1.6676	0.047695	SOCS4
	ENSG00000175305	8	95890998	95909906	61	16	1315845	1.6676	0.047696	CCNE2
	ENSG00000176798	11	5019213	5022160	20	3	1315845	1.6675	0.047708	OR51L1
	ENSG00000138750	4	77034812	77070668	288	9	1315845	1.6675	0.047709	NUP54
	ENSG00000125207	12	131000000	131000000	147	35	1315845	1.6668	0.047778	PIWIL1
	ENSG00000184967	12	133000000	133000000	29	18	1315845	1.6658	0.047881	NOC4L
	ENSG00000268556	2	106000000	106000000	21	6	1315845	1.6651	0.047949	AC012360.1
	ENSG00000143919	2	44588089	45000731	1645	60	1315845	1.665	0.047957	CAMKMT
	ENSG00000166863	12	57402784	57423667	37	7	1315845	1.6649	0.047964	TAC3
	ENSG00000154719	21	26956968	26980829	140	14	1315845	1.6645	0.048008	MRPL39
	ENSG00000172731	10	72057729	72143382	358	44	1315845	1.6638	0.048072	LRRC20
	ENSG00000213931	11	5288582	5527847	1915	69	1315845	1.6638	0.048076	HBE1
	ENSG00000017260	3	131000000	131000000	458	54	1315845	1.6632	0.048134	ATP2C1
	ENSG00000215217	5	7829491	7852603	100	17	1315845	1.6632	0.048135	C5orf49
	ENSG00000270149	1	161000000	161000000	136	20	1315845	1.6626	0.048195	RP11-544M22.13
	ENSG00000271043	5	79944819	79947855	11	4	1315845	1.6625	0.048201	MTRNR2L2
	ENSG00000158769	1	161000000	161000000	97	12	1315845	1.6622	0.048237	F11R
	ENSG00000011243	19	15489859	15530952	97	15	1315845	1.662	0.048259	AKAP8L
	ENSG00000142657	1	10457649	10481201	66	11	1315845	1.6618	0.048276	PGD
	ENSG00000126822	14	65169820	65214610	115	20	1315845	1.6618	0.048279	PLEKHG3
	ENSG00000136933	9	128000000	128000000	105	19	1315845	1.6618	0.048281	RABEPK
	ENSG00000129197	17	5321961	5337196	79	8	1315845	1.6617	0.048285	RPAIN
	ENSG00000196661	11	124000000	124000000	18	10	1315845	1.661	0.048361	OR8B3
	ENSG00000131620	11	69923408	70036634	517	60	1315845	1.6607	0.048383	ANO1
	ENSG00000196431	22	27016928	27027636	40	9	1315845	1.6603	0.048424	CRYBA4
	ENSG00000101346	20	30794683	30827470	56	15	1315845	1.6596	0.0485	POFUT1
	ENSG00000111325	12	123000000	123000000	14	6	1315845	1.6595	0.04851	OGFOD2
	ENSG00000103051	16	70513471	70558468	135	20	1315845	1.6594	0.048522	COG4
	ENSG00000196782	4	141000000	141000000	1448	170	1315845	1.6591	0.048546	MAML3
	ENSG00000126460	19	50082903	50095272	45	10	1315845	1.659	0.048561	PRRG2
	ENSG00000142698	1	34631484	34685732	193	37	1315845	1.6581	0.048649	C1orf94
	ENSG00000132388	17	4171554	4270923	223	24	1315845	1.6567	0.048791	UBE2G1
	ENSG00000129682	X	138000000	138000000	961	104	1315845	1.6566	0.048802	FGF13
	ENSG00000126895	X	153000000	153000000	10	3	1315845	1.656	0.048864	AVPR2
	ENSG00000011451	19	15531319	15561762	26	11	1315845	1.6558	0.048878	WIZ
	ENSG00000241794	1	153000000	153000000	2	1	1315845	1.6554	0.048919	SPRR2A
	ENSG00000148950	11	31452948	31532192	175	33	1315845	1.6551	0.048948	IMMP1L
	ENSG00000106483	7	37944543	38066297	581	69	1315845	1.6548	0.048979	SFRP4
	ENSG00000170759	10	32296938	32346359	135	21	1315845	1.6547	0.048993	KIF5B
	ENSG00000198265	17	65065554	65243105	461	43	1315845	1.6546	0.048999	HELZ
	ENSG00000089195	20	5916881	5932182	74	17	1315845	1.6537	0.049096	TRMT6
	ENSG00000148835	10	105000000	105000000	43	12	1315845	1.6534	0.049125	TAF5
	ENSG00000178913	5	141000000	141000000	10	5	1315845	1.6532	0.049148	TAF7
	ENSG00000124159	20	43921085	43938169	59	10	1315845	1.6529	0.049173	MATN4
	ENSG00000222018	21	35771615	35774370	16	7	1315845	1.6529	0.049178	C21orf140
	ENSG00000085563	7	87132175	87343611	555	74	1315845	1.6524	0.049226	ABCB1
	ENSG00000114904	3	52743800	52805965	192	26	1315845	1.6518	0.04929	NEK4
	ENSG00000219545	7	7679342	8044689	2043	180	1315845	1.6518	0.049292	RPA3-AS1
	ENSG00000197903	6	27105073	27115619	42	18	1315845	1.6514	0.049329	HIST1H2BK
	ENSG00000253251	5	64919592	64927718	29	8	1315845	1.6507	0.049395	CTC-534A2.2
	ENSG00000176566	8	88881973	88887296	11	7	1315845	1.6505	0.049418	DCAF4L2
	ENSG00000123411	12	56400443	56433219	50	15	1315845	1.65	0.049476	IKZF4
	ENSG00000180694	8	91633223	91804860	515	22	1315845	1.6493	0.049542	TMEM64
	ENSG00000272822	12	49296286	49352148	201	15	1315845	1.6489	0.049588	RP11-302B13.5
	ENSG00000087301	14	52896308	53020240	407	31	1315845	1.6486	0.049614	TXNDC16
	ENSG00000183579	22	29278580	29454475	434	51	1315845	1.6485	0.049623	ZNRF3
	ENSG00000099194	10	102000000	102000000	61	16	1315845	1.6484	0.049633	SCD
	ENSG00000126453	19	50167823	50178173	17	6	1315845	1.6481	0.049662	BCL2L12
	ENSG00000115234	2	27592389	27600995	21	8	1315845	1.6481	0.049663	SNX17
	ENSG00000011478	19	46194741	46208247	32	10	1315845	1.6481	0.049671	QPCTL
	ENSG00000213002	8	71484681	71487671	9	4	1315845	1.6472	0.049755	AC120194.1
	ENSG00000130948	9	98996588	99065434	272	39	1315845	1.6471	0.049773	HSD17B3
	ENSG00000170043	17	7832663	7836441	16	7	1315845	1.647	0.049776	TRAPPC1
	ENSG00000118094	11	119000000	119000000	73	10	1315845	1.6469	0.049787	TREH
	ENSG00000100170	22	32438019	32510016	246	19	1315845	1.6466	0.049818	SLC5A1
	ENSG00000106780	9	123000000	123000000	217	32	1315845	1.6462	0.049863	MEGF9
	ENSG00000220702	22	44760431	44763164	19	10	1315845	1.6457	0.049916	RP1-32I10.10
	ENSG00000165807	14	65015620	65057098	128	21	1315845	1.6456	0.049925	PPP1R36
	ENSG00000182177	2	237000000	237000000	338	25	1315845	1.6453	0.049953	ASB18
	ENSG00000064655	20	45522263	45818492	1177	127	1315845	1.6452	0.049961	EYA2
	ENSG00000196331	6	27860203	27862669	7	4	1315845	1.6451	0.04997	HIST1H2BO
	ENSG00000170498	1	204000000	204000000	34	7	1315845	1.6445	0.050039	KISS1
	ENSG00000198218	3	49066140	49132796	119	36	1315845	1.6444	0.050045	QRICH1
	ENSG00000075213	7	83584093	84123040	2382	121	1315845	1.644	0.050083	SEMA3A
	ENSG00000146374	6	127000000	128000000	210	27	1315845	1.6436	0.05013	RSPO3
	ENSG00000105519	19	5910718	5916888	20	8	1315845	1.643	0.050187	CAPS
	ENSG00000112031	6	153000000	153000000	72	14	1315845	1.6426	0.050237	MTRF1L
	ENSG00000197696	15	85197360	85202794	11	4	1315845	1.642	0.0503	NMB
	ENSG00000115592	2	220000000	220000000	20	7	1315845	1.6419	0.050304	PRKAG3
	ENSG00000129167	11	18038111	18064973	70	12	1315845	1.6418	0.050313	TPH1
	ENSG00000175544	11	67218877	67227699	22	5	1315845	1.6411	0.050384	CABP4
	ENSG00000163412	3	71723567	71804924	328	40	1315845	1.6411	0.050385	EIF4E3
	ENSG00000133027	17	17407877	17496022	327	28	1315845	1.6402	0.050483	PEMT
	ENSG00000065268	19	982174	995569	101	12	1315845	1.64	0.050498	WDR18
	ENSG00000125266	13	107000000	107000000	146	40	1315845	1.6396	0.050543	EFNB2
	ENSG00000114302	3	48781030	48886279	131	36	1315845	1.6395	0.050553	PRKAR2A
	ENSG00000117222	1	205000000	205000000	144	28	1315845	1.6393	0.050577	RBBP5
	ENSG00000168137	3	9438299	9521924	202	38	1315845	1.6391	0.050596	SETD5
	ENSG00000124802	6	8072593	8103811	125	21	1315845	1.6389	0.050618	EEF1E1
	ENSG00000268218	16	89333512	89340452	22	8	1315845	1.6384	0.050668	AC137932.1
	ENSG00000179546	1	23515993	23522222	19	5	1315845	1.6383	0.050683	HTR1D
	ENSG00000182379	12	57609578	57621232	28	9	1315845	1.6379	0.050721	NXPH4
	ENSG00000110011	11	63996750	64002758	8	4	1315845	1.6374	0.050769	DNAJC4
	ENSG00000130023	6	170000000	170000000	119	18	1315845	1.6373	0.05078	ERMARD
	ENSG00000268324	3	46597888	46602178	23	6	1315845	1.6372	0.050792	LUZPP1
	ENSG00000175040	3	143000000	143000000	16	7	1315845	1.637	0.050815	CHST2
	ENSG00000101596	18	2654737	2806015	668	36	1315845	1.6366	0.05086	SMCHD1
	ENSG00000188760	2	220000000	220000000	27	8	1315845	1.6364	0.050881	TMEM198
	ENSG00000181958	11	55134360	55137394	17	7	1315845	1.6363	0.050893	OR4A15
	ENSG00000124356	2	74055086	74101786	139	31	1315845	1.6361	0.050906	STAMBP
	ENSG00000213471	15	90791762	90809199	93	9	1315845	1.636	0.050921	TTLL13
	ENSG00000108384	17	56768934	56812703	106	23	1315845	1.6358	0.05094	RAD51C
	ENSG00000172137	16	71391616	71425341	132	20	1315845	1.6349	0.051032	CALB2
	ENSG00000225996	1	151000000	151000000	7	5	1315845	1.6346	0.051065	AL356356.1
	ENSG00000157168	8	31495902	32623548	4644	191	1315845	1.6337	0.051159	NRG1
	ENSG00000137693	11	102000000	102000000	424	38	1315845	1.6329	0.051242	YAP1
	ENSG00000106341	7	31725329	31749069	86	25	1315845	1.6323	0.051311	PPP1R17
	ENSG00000171443	19	56110388	56115504	16	6	1315845	1.6323	0.051312	ZNF524
	ENSG00000116883	1	36788335	36795822	16	5	1315845	1.6322	0.051322	RP11-268J15.5
	ENSG00000070366	17	1962133	2208065	817	33	1315845	1.6318	0.051357	SMG6
	ENSG00000147027	X	34644181	34676405	52	7	1315845	1.6318	0.05136	TMEM47
	ENSG00000090975	12	123000000	124000000	278	30	1315845	1.6316	0.051387	PITPNM2
	ENSG00000124143	20	37229577	37280678	162	34	1315845	1.6309	0.051452	ARHGAP40
	ENSG00000073614	12	388295	499620	380	25	1315845	1.6309	0.051457	KDM5A
	ENSG00000226784	X	77222458	77226135	1	1	1315845	1.6303	0.05152	PGAM4
	ENSG00000181036	1	160000000	160000000	71	12	1315845	1.6299	0.051561	FCRL6
	ENSG00000166441	11	8702958	8737306	96	26	1315845	1.6294	0.051613	RPL27A
	ENSG00000158639	X	55245788	55251541	10	5	1315845	1.6292	0.05164	PAGE5
	ENSG00000186212	4	77815082	77820002	13	2	1315845	1.6288	0.051682	SOWAHB
	ENSG00000187905	22	21399249	21419457	67	20	1315845	1.6283	0.051729	AC002472.13
	ENSG00000174957	11	55943094	55946032	10	5	1315845	1.6282	0.051737	OR5J2
	ENSG00000132680	1	156000000	156000000	53	13	1315845	1.6277	0.051796	KIAA0907
	ENSG00000009724	1	11085580	11108290	75	12	1315845	1.6273	0.051832	MASP2
	ENSG00000178015	5	94954782	94958846	12	6	1315845	1.6268	0.05189	GPR150
	ENSG00000197776	14	50158823	50220870	146	38	1315845	1.6265	0.05192	KLHDC1
	ENSG00000103994	15	42704021	42784321	232	41	1315845	1.6264	0.051931	ZNF106
	ENSG00000136371	15	80124927	80190721	296	41	1315845	1.6264	0.051937	MTHFS
	ENSG00000175189	12	57827543	57845611	38	9	1315845	1.6262	0.051955	INHBC
	ENSG00000270999	2	90457201	90459671	1	1	1315845	1.6259	0.05199	CH17-132F21.1
	ENSG00000204283	17	75874109	75879659	15	7	1315845	1.6255	0.052024	FLJ45079
	ENSG00000155287	10	101000000	101000000	39	10	1315845	1.6254	0.052037	SLC25A28
	ENSG00000134287	12	49328506	49352334	86	11	1315845	1.6247	0.05211	ARF3
	ENSG00000139537	12	49296893	49326623	111	11	1315845	1.6245	0.052137	CCDC65
	ENSG00000188191	7	587834	768287	774	69	1315845	1.6244	0.052142	PRKAR1B
	ENSG00000206536	3	98108510	98111475	18	7	1315845	1.6236	0.052227	OR5K3
	ENSG00000105698	19	35758881	35771724	48	7	1315845	1.623	0.052296	USF2
	ENSG00000150967	12	123000000	123000000	99	22	1315845	1.6228	0.052321	ABCB9
	ENSG00000197150	7	151000000	151000000	54	18	1315845	1.6223	0.052365	ABCB8
	ENSG00000135625	2	73517058	73521833	5	3	1315845	1.6223	0.052374	EGR4
	ENSG00000180787	17	4980543	5000669	84	25	1315845	1.6222	0.052376	ZFP3
	ENSG00000197084	1	153000000	153000000	24	7	1315845	1.622	0.052403	LCE1C
	ENSG00000184698	11	5409607	5412664	31	3	1315845	1.6218	0.052425	OR51M1
	ENSG00000196684	19	16243838	16270386	87	24	1315845	1.6215	0.052459	HSH2D
	ENSG00000187546	7	15238943	15602640	1764	131	1315845	1.6215	0.052461	AGMO
	ENSG00000126464	19	50093900	50130696	140	26	1315845	1.6214	0.052461	PRR12
	ENSG00000115841	2	38149330	38295285	671	44	1315845	1.6207	0.052544	RMDN2
	ENSG00000125944	1	23629264	23671829	103	27	1315845	1.6204	0.052572	HNRNPR
	ENSG00000116701	1	184000000	184000000	108	25	1315845	1.6204	0.052576	NCF2
	ENSG00000242180	11	5362744	5365809	11	4	1315845	1.6197	0.052653	OR51B5
	ENSG00000180398	2	47128009	47169994	190	30	1315845	1.6195	0.052672	MCFD2
	ENSG00000146535	7	2766746	2884958	606	39	1315845	1.6189	0.052732	GNA12
	ENSG00000053702	12	2933514	2945710	40	9	1315845	1.6189	0.052733	NRIP2
	ENSG00000240771	12	58002963	58014162	29	11	1315845	1.6188	0.05274	ARHGEF25
	ENSG00000134717	1	52520797	52557388	90	25	1315845	1.6188	0.052743	BTF3L4
	ENSG00000250091	12	124000000	124000000	33	9	1315845	1.6188	0.052749	DNAH10OS
	ENSG00000159579	16	57219049	57275387	115	29	1315845	1.6184	0.052793	RSPRY1
	ENSG00000152086	2	131000000	131000000	40	10	1315845	1.6167	0.052972	TUBA3E
	ENSG00000151612	4	147000000	147000000	524	80	1315845	1.6165	0.052994	ZNF827
	ENSG00000129535	14	24548316	24585223	83	29	1315845	1.6164	0.053008	NRL
	ENSG00000069188	17	71329523	71641228	1156	152	1315845	1.6162	0.053025	SDK2
	ENSG00000155463	14	23234731	23242007	49	24	1315845	1.6158	0.053074	OXA1L
	ENSG00000125818	20	1092906	1161596	223	50	1315845	1.6148	0.053173	PSMF1
	ENSG00000157219	7	155000000	155000000	111	22	1315845	1.6137	0.053297	HTR5A
	ENSG00000063515	22	19135089	19138796	12	1	1315845	1.6134	0.053325	GSC2
	ENSG00000126456	19	50161826	50170132	17	5	1315845	1.6121	0.05347	IRF3
	ENSG00000100263	22	29654841	29665198	17	8	1315845	1.6115	0.053532	RHBDD3
	ENSG00000183454	16	9851376	10277611	2223	75	1315845	1.6113	0.053559	GRIN2A
	ENSG00000171488	1	90097631	90236462	381	31	1315845	1.6109	0.053602	LRRC8C
	ENSG00000132958	13	19996017	20111903	400	43	1315845	1.6109	0.053602	TPTE2
	ENSG00000141052	17	12568207	12673266	418	65	1315845	1.6108	0.053612	MYOCD
	ENSG00000177000	1	11844780	11867977	94	15	1315845	1.6105	0.053646	MTHFR
	ENSG00000267314	19	5903852	5915718	49	10	1315845	1.6102	0.053677	AC104532.2
	ENSG00000129559	14	24685058	24702660	30	12	1315845	1.6101	0.053683	NEDD8
	ENSG00000198298	10	44100855	44114351	51	14	1315845	1.6098	0.053724	ZNF485
	ENSG00000103363	16	2820415	2828298	40	8	1315845	1.6097	0.053729	TCEB2
	ENSG00000261147	15	90791788	90816440	109	12	1315845	1.6089	0.053823	RP11-697E2.6
	ENSG00000166823	15	90290892	90295541	18	5	1315845	1.6087	0.053842	MESP1
	ENSG00000137872	15	47475298	48067420	2130	91	1315845	1.6084	0.053869	SEMA6D
	ENSG00000011590	19	36194429	36208940	37	14	1315845	1.6084	0.053876	ZBTB32
	ENSG00000166866	12	57421301	57445982	60	9	1315845	1.6076	0.053956	MYO1A
	ENSG00000185885	11	312506	316272	9	3	1315845	1.6072	0.054005	IFITM1
	ENSG00000188783	1	203000000	203000000	67	15	1315845	1.6064	0.054097	PRELP
	ENSG00000175387	18	45356922	45458515	346	38	1315845	1.6063	0.0541	SMAD2
	ENSG00000140853	16	57022397	57118443	397	82	1315845	1.6061	0.05413	NLRC5
	ENSG00000123427	12	58164275	58177324	30	6	1315845	1.606	0.054142	METTL21B
	ENSG00000216921	2	243000000	243000000	55	11	1315845	1.6055	0.054189	AC131097.4
	ENSG00000105131	19	15336730	15345246	13	9	1315845	1.6055	0.054196	EPHX3
	ENSG00000171033	8	79427374	79518502	246	33	1315845	1.6051	0.05424	PKIA
	ENSG00000048028	11	114000000	114000000	231	37	1315845	1.6047	0.054275	USP28
	ENSG00000147481	8	50821349	51707678	3488	107	1315845	1.6039	0.054368	SNTG1
	ENSG00000177613	10	53454247	53460355	24	7	1315845	1.6038	0.05438	CSTF2T
	ENSG00000257446	19	12153620	12168127	24	10	1315845	1.6036	0.054406	ZNF878
	ENSG00000159958	22	42320045	42323822	7	1	1315845	1.6034	0.054422	TNFRSF13C
	ENSG00000137251	6	54171657	54255950	341	44	1315845	1.6032	0.054443	TINAG
	ENSG00000006016	19	18682030	18719551	133	21	1315845	1.6032	0.054449	CRLF1
	ENSG00000183977	3	20020453	20054822	164	24	1315845	1.6022	0.054553	PP2D1
	ENSG00000054267	1	235000000	235000000	650	29	1315845	1.6015	0.054636	ARID4B
	ENSG00000182973	3	32725637	32816367	331	33	1315845	1.6012	0.054665	CNOT10
	ENSG00000102384	X	100000000	100000000	171	19	1315845	1.6004	0.054752	CENPI
	ENSG00000213762	19	58124601	58135724	30	13	1315845	1.6003	0.054761	ZNF134
	ENSG00000163344	1	155000000	155000000	23	5	1315845	1.6001	0.054786	PMVK
	ENSG00000264194	17	10047831	10051277	20	5	1315845	1.5979	0.055033	AC000003.2
	ENSG00000140691	16	31468401	31479487	25	11	1315845	1.5968	0.055159	ARMC5
	ENSG00000217825	7	155000000	155000000	26	7	1315845	1.5965	0.055189	AC099552.4
	ENSG00000169599	2	69621882	69665760	159	17	1315845	1.5962	0.055222	NFU1
	ENSG00000179284	19	13074973	13086567	39	20	1315845	1.5955	0.055301	DAND5
	ENSG00000048392	8	103000000	103000000	145	26	1315845	1.5955	0.055302	RRM2B
	ENSG00000108255	17	27572881	27582512	23	9	1315845	1.5952	0.055328	CRYBA1
	ENSG00000166845	18	51883287	51912588	139	14	1315845	1.5952	0.055336	C18orf54
	ENSG00000164405	5	132000000	132000000	16	7	1315845	1.5948	0.055377	UQCRQ
	ENSG00000101152	20	62525518	62568384	170	22	1315845	1.5944	0.055419	DNAJC5
	ENSG00000197536	5	132000000	132000000	227	28	1315845	1.5942	0.055445	C5orf56
	ENSG00000163249	2	209000000	209000000	126	23	1315845	1.5939	0.055477	CCNYL1
	ENSG00000136754	10	27034522	27151016	523	37	1315845	1.5934	0.05554	ABI1
	ENSG00000173080	1	156000000	156000000	2	1	1315845	1.5926	0.055621	RXFP4
	ENSG00000184232	11	120000000	120000000	86	18	1315845	1.5926	0.055623	OAF
	ENSG00000132185	1	162000000	162000000	51	12	1315845	1.5926	0.05563	FCRLA
	ENSG00000262730	17	7828249	7834940	19	5	1315845	1.5922	0.05567	RP11-1099M24.7
	ENSG00000076242	3	37033823	37108380	219	28	1315845	1.592	0.055695	MLH1
	ENSG00000176386	9	116000000	116000000	62	14	1315845	1.5919	0.055705	CDC26
	ENSG00000229972	3	51850620	51865876	31	7	1315845	1.5919	0.055707	IQCF3
	ENSG00000189299	X	55648833	55653621	5	3	1315845	1.5917	0.055728	FOXR2
	ENSG00000187537	14	19982559	20021272	2	1	1315845	1.591	0.0558	POTEM
	ENSG00000143537	1	155000000	155000000	34	14	1315845	1.5902	0.055892	ADAM15
	ENSG00000214193	1	36770988	36791484	45	17	1315845	1.5901	0.055907	SH3D21
	ENSG00000122367	10	88427206	88496825	309	43	1315845	1.5901	0.055908	LDB3
	ENSG00000125304	13	100000000	100000000	192	34	1315845	1.59	0.055923	TM9SF2
	ENSG00000108561	17	5335097	5353150	61	16	1315845	1.5897	0.055953	C1QBP
	ENSG00000167311	11	3658733	3664546	37	9	1315845	1.5897	0.055954	ART5
	ENSG00000142694	1	36786632	36790755	9	5	1315845	1.5895	0.055978	EVA1B
	ENSG00000135828	1	183000000	183000000	63	25	1315845	1.5893	0.055997	RNASEL
	ENSG00000204301	6	32161620	32192844	147	30	1315845	1.5883	0.056105	NOTCH4
	ENSG00000163406	3	122000000	122000000	240	11	1315845	1.5877	0.056175	SLC15A2
	ENSG00000188558	1	249000000	249000000	8	3	1315845	1.5876	0.056186	OR2G6
	ENSG00000188828	X	103000000	103000000	35	8	1315845	1.5873	0.056225	GLRA4
	ENSG00000146963	7	139000000	139000000	342	12	1315845	1.5866	0.056302	C7orf55-LUC7L2
	ENSG00000065371	3	124000000	124000000	80	27	1315845	1.5854	0.056432	ROPN1
	ENSG00000116584	1	156000000	156000000	120	22	1315845	1.585	0.056484	ARHGEF2
	ENSG00000149218	11	94821974	94866809	170	42	1315845	1.5849	0.056493	ENDOD1
	ENSG00000100030	22	22107789	22222970	338	33	1315845	1.5844	0.05655	MAPK1
	ENSG00000125246	13	100000000	101000000	1013	110	1315845	1.5822	0.056797	CLYBL
	ENSG00000196724	19	58432252	58447761	49	16	1315845	1.5816	0.056876	ZNF418
	ENSG00000158301	X	102000000	102000000	7	5	1315845	1.5806	0.056981	GPRASP2
	ENSG00000121381	12	10960693	10963767	10	6	1315845	1.5805	0.056996	TAS2R9
	ENSG00000182568	3	18385879	18488080	314	53	1315845	1.5801	0.057046	SATB1
	ENSG00000112299	6	133000000	133000000	203	20	1315845	1.58	0.057053	VNN1
	ENSG00000110944	12	56731663	56735193	2	1	1315845	1.58	0.057053	IL23A
	ENSG00000006652	7	112000000	112000000	270	40	1315845	1.5799	0.057067	IFRD1
	ENSG00000128641	2	192000000	192000000	575	38	1315845	1.5793	0.057139	MYO1B
	ENSG00000264668	8	144000000	144000000	108	11	1315845	1.5789	0.057179	ZFP41
	ENSG00000093217	3	38387251	38463839	273	30	1315845	1.5787	0.057201	XYLB
	ENSG00000187650	19	5903869	5911864	36	8	1315845	1.5786	0.057212	VMAC
	ENSG00000164080	3	51574160	51703683	186	51	1315845	1.5784	0.057236	RAD54L2
	ENSG00000158955	17	44909567	44965096	149	22	1315845	1.5779	0.057296	WNT9B
	ENSG00000132530	17	6657766	6679966	69	17	1315845	1.5771	0.057387	XAF1
	ENSG00000129450	19	51627165	51640908	49	24	1315845	1.5761	0.057503	SIGLEC9
	ENSG00000267883	21	47182565	47191005	21	8	1315845	1.576	0.057514	PRED60
	ENSG00000272921	12	4713110	4772809	291	26	1315845	1.5757	0.057545	RP11-500M8.7
	ENSG00000164591	5	150000000	150000000	69	8	1315845	1.575	0.057632	MYOZ3
	ENSG00000172774	11	57981217	57984195	23	5	1315845	1.5748	0.057646	OR1S1
	ENSG00000110711	11	67249512	67259574	22	5	1315845	1.5747	0.057663	AIP
	ENSG00000154258	17	66969629	67058205	245	42	1315845	1.5742	0.057724	ABCA9
	ENSG00000179988	10	125000000	125000000	158	21	1315845	1.5729	0.057869	PSTK
	ENSG00000106069	7	29160890	29554944	1730	156	1315845	1.5726	0.057903	CHN2
	ENSG00000105366	19	51953101	51962710	32	7	1315845	1.5724	0.057929	SIGLEC8
	ENSG00000100448	14	25041728	25046466	19	8	1315845	1.5722	0.057956	CTSG
	ENSG00000139613	12	56555767	56584351	47	24	1315845	1.5722	0.057958	SMARCC2
	ENSG00000213380	16	69353043	69374570	66	17	1315845	1.5721	0.057958	COG8
	ENSG00000114767	3	51966446	51976957	17	10	1315845	1.5721	0.057959	RRP9
	ENSG00000174444	15	66789355	66817870	102	19	1315845	1.5715	0.058034	RPL4
	ENSG00000183092	14	101000000	101000000	153	23	1315845	1.5712	0.058072	BEGAIN
	ENSG00000204365	10	29134337	29171827	188	21	1315845	1.5707	0.058121	C10orf126
	ENSG00000104299	8	28624178	28748759	328	35	1315845	1.5707	0.058132	INTS9
	ENSG00000177352	3	49198968	49204754	7	3	1315845	1.5704	0.058163	CCDC71
	ENSG00000188848	4	42111955	42155895	132	22	1315845	1.5703	0.058172	BEND4
	ENSG00000156453	5	141000000	141000000	53	23	1315845	1.5695	0.058271	PCDH1
	ENSG00000115216	2	27649657	27666126	28	6	1315845	1.5692	0.058296	NRBP1
	ENSG00000141293	17	46209802	46508637	838	38	1315845	1.5691	0.058308	SKAP1
	ENSG00000154146	11	125000000	125000000	24	9	1315845	1.5686	0.058366	NRGN
	ENSG00000108389	17	56565898	56596266	59	16	1315845	1.5681	0.058428	MTMR4
	ENSG00000204279	X	55283848	55292279	11	4	1315845	1.5681	0.058432	PAGE3
	ENSG00000011021	1	11865207	11904201	230	23	1315845	1.5672	0.058537	CLCN6
	ENSG00000168412	4	187000000	187000000	87	20	1315845	1.5671	0.058547	MTNR1A
	ENSG00000249087	1	23694490	23699332	8	3	1315845	1.5669	0.05857	C1orf213
	ENSG00000124564	6	25832294	25883514	197	31	1315845	1.5665	0.058614	SLC17A3
	ENSG00000120658	13	43786654	44362044	1806	113	1315845	1.5664	0.058632	ENOX1
	ENSG00000037897	12	58161254	58167576	9	3	1315845	1.5658	0.058693	METTL1
	ENSG00000170832	17	58255455	58500831	410	49	1315845	1.5656	0.058726	USP32
	ENSG00000106459	7	129000000	129000000	475	49	1315845	1.5655	0.058737	NRF1
	ENSG00000187555	16	8984951	9059371	271	31	1315845	1.5654	0.058747	USP7
	ENSG00000178473	10	5405972	5417169	84	17	1315845	1.5651	0.058776	UCN3
	ENSG00000162391	1	55073855	55090229	60	20	1315845	1.5649	0.0588	FAM151A
	ENSG00000129007	15	68482043	68499417	41	14	1315845	1.5647	0.058824	CALML4
	ENSG00000181773	1	27718148	27723318	6	3	1315845	1.5647	0.058825	GPR3
	ENSG00000196670	5	180000000	180000000	68	12	1315845	1.5646	0.058837	ZFP62
	ENSG00000182183	1	53098016	53136355	109	28	1315845	1.5644	0.05886	FAM159A
	ENSG00000184302	14	60974669	60980568	13	8	1315845	1.5643	0.058868	SIX6
	ENSG00000203857	1	120000000	120000000	28	9	1315845	1.5639	0.05892	HSD3B1
	ENSG00000164414	6	88179341	88223054	161	25	1315845	1.5638	0.058937	SLC35A1
	ENSG00000068654	2	86246339	86334278	284	33	1315845	1.5624	0.059096	POLR1A
	ENSG00000054523	1	10269863	10442661	567	25	1315845	1.5622	0.059119	KIF1B
	ENSG00000197912	16	89556325	89625176	287	17	1315845	1.5619	0.05916	SPG7
	ENSG00000151689	2	191000000	191000000	131	14	1315845	1.5615	0.059198	INPP1
	ENSG00000167889	17	74863538	74947475	479	54	1315845	1.5615	0.0592	MGAT5B
	ENSG00000113282	5	157000000	157000000	276	24	1315845	1.5615	0.059206	CLINT1
	ENSG00000160785	1	156000000	156000000	37	7	1315845	1.5614	0.059212	SLC25A44
	ENSG00000253958	8	8558448	8562616	33	3	1315845	1.5611	0.059248	CLDN23
	ENSG00000189266	1	24284599	24290952	9	4	1315845	1.5611	0.05925	PNRC2
	ENSG00000074356	17	3713460	3750545	124	33	1315845	1.5605	0.059319	C17orf85
	ENSG00000139800	13	101000000	101000000	28	11	1315845	1.5603	0.059348	ZIC5
	ENSG00000174446	15	66781473	66791151	27	8	1315845	1.5602	0.059353	SNAPC5
	ENSG00000090316	4	1282639	1334935	270	22	1315845	1.5597	0.059413	MAEA
	ENSG00000204673	19	50371295	50382716	28	8	1315845	1.5596	0.059429	AKT1S1
	ENSG00000213402	11	67201981	67206538	11	3	1315845	1.5595	0.059435	PTPRCAP
	ENSG00000104897	19	2235520	2249678	46	16	1315845	1.5594	0.05945	SF3A2
	ENSG00000183558	1	150000000	150000000	2	1	1315845	1.5593	0.059468	HIST2H2AA3
	ENSG00000104946	19	50379682	50393005	32	13	1315845	1.5592	0.059471	TBC1D17
	ENSG00000148411	9	139000000	139000000	317	55	1315845	1.559	0.059499	NACC2
	ENSG00000105568	19	52692292	52731687	159	20	1315845	1.5587	0.059539	PPP2R1A
	ENSG00000268162	12	57389745	57392335	9	3	1315845	1.5581	0.059606	HBCBP
	ENSG00000204345	17	72574504	72589422	49	10	1315845	1.5577	0.059654	CD300LD
	ENSG00000105697	19	35770619	35777046	21	6	1315845	1.5574	0.059683	HAMP
	ENSG00000123384	12	57521276	57608134	135	26	1315845	1.5565	0.059794	LRP1
	ENSG00000247746	X	55510049	55516635	10	4	1315845	1.5562	0.059832	USP51
	ENSG00000101251	20	13828893	13978089	470	59	1315845	1.5558	0.059874	SEL1L2
	ENSG00000180998	14	53018866	53105431	254	36	1315845	1.5554	0.059921	GPR137C
	ENSG00000168209	10	74032678	74036794	6	3	1315845	1.5554	0.059928	DDIT4
	ENSG00000159337	15	42358207	42387752	157	13	1315845	1.5545	0.060029	PLA2G4D
	ENSG00000115665	2	109000000	109000000	96	32	1315845	1.5545	0.060034	SLC5A7
	ENSG00000084734	2	27718709	27747554	62	14	1315845	1.5541	0.060081	GCKR
	ENSG00000135502	12	58012310	58020934	16	7	1315845	1.5539	0.060099	SLC26A10
	ENSG00000187601	X	55477538	55480998	2	1	1315845	1.5538	0.060121	MAGEH1
	ENSG00000255529	15	57883231	58075960	890	102	1315845	1.5536	0.060141	POLR2M
	ENSG00000131100	22	18073902	18112584	239	17	1315845	1.5531	0.060201	ATP6V1E1
	ENSG00000137494	11	82903781	82972736	241	42	1315845	1.5529	0.060224	ANKRD42
	ENSG00000108883	17	42926311	42978030	203	32	1315845	1.5526	0.060262	EFTUD2
	ENSG00000184486	6	99281580	99287660	17	5	1315845	1.5518	0.060352	POU3F2
	ENSG00000111801	6	26439700	26454643	61	18	1315845	1.5516	0.060378	BTN3A3
	ENSG00000159248	15	35042233	35048166	17	5	1315845	1.5516	0.060382	GJD2
	ENSG00000005844	16	30482979	30535506	109	29	1315845	1.5511	0.060434	ITGAL
	ENSG00000181007	19	36873022	36910558	107	16	1315845	1.5506	0.060499	ZFP82
	ENSG00000205929	21	34161985	34187053	92	11	1315845	1.5503	0.060529	C21orf62
	ENSG00000172365	11	58188738	58191786	12	3	1315845	1.55	0.060569	OR5B2
	ENSG00000156232	15	83477380	83504611	88	20	1315845	1.5499	0.060577	WHAMM
	ENSG00000117289	1	145000000	145000000	13	9	1315845	1.5498	0.060598	TXNIP
	ENSG00000158106	8	144000000	144000000	63	13	1315845	1.5497	0.060603	RHPN1
	ENSG00000259332	15	80136537	80217096	427	47	1315845	1.5494	0.060641	ST20-MTHFS
	ENSG00000086288	7	37887199	37941003	322	37	1315845	1.5493	0.060655	NME8
	ENSG00000160783	1	156000000	156000000	95	12	1315845	1.5493	0.060656	PMF1
	ENSG00000111203	12	2920788	2969957	146	16	1315845	1.5489	0.060705	ITFG2
	ENSG00000178498	12	57997405	58004587	14	8	1315845	1.5486	0.060734	DTX3
	ENSG00000170458	5	140000000	140000000	14	7	1315845	1.5485	0.060751	CD14
	ENSG00000123388	12	54365910	54372427	14	5	1315845	1.5481	0.060797	HOXC11
	ENSG00000104833	19	6493330	6503859	26	13	1315845	1.5476	0.060858	TUBB4A
	ENSG00000165996	10	17630958	17660376	123	23	1315845	1.5474	0.060885	PTPLA
	ENSG00000255863	12	49314767	49334446	65	12	1315845	1.5465	0.060996	AC073610.5
	ENSG00000145431	4	158000000	158000000	565	56	1315845	1.546	0.061048	PDGFC
	ENSG00000172828	16	66994140	67010051	19	9	1315845	1.5457	0.061092	CES3
	ENSG00000164610	7	33133409	33150013	66	13	1315845	1.5456	0.061096	RP9
	ENSG00000180953	15	80190182	80217044	196	18	1315845	1.5456	0.061098	ST20
	ENSG00000126934	19	4089319	4125126	115	27	1315845	1.5453	0.061133	MAP2K2
	ENSG00000163795	2	27599098	27604657	12	5	1315845	1.5449	0.061185	ZNF513
	ENSG00000101333	20	9048410	9462889	1253	154	1315845	1.5447	0.061209	PLCB4
	ENSG00000183044	16	8767422	8879432	710	96	1315845	1.5446	0.061227	ABAT
	ENSG00000185483	1	64238693	64648181	1394	114	1315845	1.5445	0.061228	ROR1
	ENSG00000121101	17	56633039	56770416	361	30	1315845	1.5432	0.061392	TEX14
	ENSG00000006015	19	18698495	18704146	29	8	1315845	1.5425	0.061474	C19orf60
	ENSG00000146700	7	76017651	76040012	90	10	1315845	1.542	0.061536	SRCRB4D
	ENSG00000184428	8	144000000	144000000	275	22	1315845	1.5418	0.061564	TOP1MT
	ENSG00000165076	7	142000000	142000000	46	5	1315845	1.5415	0.061599	PRSS37
	ENSG00000260238	1	156000000	156000000	96	12	1315845	1.5414	0.061604	PMF1-BGLAP
	ENSG00000269490	6	33662196	33664474	8	3	1315845	1.5414	0.061615	SBP1
	ENSG00000176567	11	48284413	48287330	15	4	1315845	1.5408	0.061687	OR4X1
	ENSG00000133980	14	74768772	74827711	158	38	1315845	1.5406	0.061712	VRTN
	ENSG00000100890	14	35590052	35744271	606	47	1315845	1.5405	0.061724	KIAA0391
	ENSG00000109255	4	56460396	56503865	165	22	1315845	1.5402	0.06176	NMU
	ENSG00000175287	9	132000000	132000000	75	8	1315845	1.5401	0.061773	PHYHD1
	ENSG00000180329	17	42749437	42768147	40	23	1315845	1.54	0.061775	CCDC43
	ENSG00000144283	2	159000000	160000000	884	32	1315845	1.54	0.061784	PKP4
	ENSG00000163394	4	26482022	26493084	37	11	1315845	1.5399	0.061792	CCKAR
	ENSG00000105664	19	18892583	18903123	27	13	1315845	1.5399	0.061796	COMP
	ENSG00000151135	12	107000000	107000000	60	14	1315845	1.5397	0.061818	C12orf23
	ENSG00000181718	11	55998490	56001737	18	4	1315845	1.5394	0.061857	OR5T2
	ENSG00000058673	1	204000000	204000000	241	26	1315845	1.5389	0.061912	ZC3H11A
	ENSG00000185800	19	46285205	46297060	27	10	1315845	1.5386	0.061947	DMWD
	ENSG00000135763	1	230000000	230000000	107	18	1315845	1.5382	0.062001	URB2
	ENSG00000049449	11	31832939	32128301	1122	117	1315845	1.5382	0.062006	RCN1
	ENSG00000149488	20	2516253	2623430	559	40	1315845	1.5381	0.062006	TMC2
	ENSG00000139330	12	91443268	91452760	46	14	1315845	1.5377	0.062063	KERA
	ENSG00000188536	16	221846	224709	6	3	1315845	1.5375	0.062084	HBA2
	ENSG00000186871	X	71423510	71459897	46	7	1315845	1.5371	0.062138	ERCC6L
	ENSG00000130522	19	18389563	18393432	11	3	1315845	1.537	0.062143	JUND
	ENSG00000196226	6	26042455	26044885	13	6	1315845	1.5367	0.062183	HIST1H2BB
	ENSG00000230657	12	11459017	11464369	29	13	1315845	1.5367	0.062185	PRB4
	ENSG00000204131	X	71129938	71364424	306	48	1315845	1.5367	0.062186	NHSL2
	ENSG00000107331	9	140000000	140000000	45	14	1315845	1.5366	0.062198	ABCA2
	ENSG00000129270	17	34082268	34123711	78	19	1315845	1.5365	0.062208	MMP28
	ENSG00000122042	13	30337508	30425821	305	22	1315845	1.5364	0.062217	UBL3
	ENSG00000107736	10	73155691	73576702	1674	187	1315845	1.5363	0.062232	CDH23
	ENSG00000099960	22	21382007	21388129	29	10	1315845	1.5363	0.062235	SLC7A4
	ENSG00000114670	3	131000000	131000000	941	63	1315845	1.5363	0.062238	NEK11
	ENSG00000143498	1	223000000	223000000	113	19	1315845	1.5356	0.062317	TAF1A
	ENSG00000174529	1	205000000	205000000	18	5	1315845	1.5356	0.062321	TMEM81
	ENSG00000013306	17	42395993	42403238	18	5	1315845	1.5354	0.062339	SLC25A39
	ENSG00000135569	6	133000000	133000000	15	7	1315845	1.5354	0.062343	TAAR5
	ENSG00000108244	17	39077948	39094886	82	14	1315845	1.5351	0.062377	KRT23
	ENSG00000117305	1	24127375	24166110	79	10	1315845	1.5342	0.06249	HMGCL
	ENSG00000168242	6	26272144	26274622	17	12	1315845	1.5342	0.062496	HIST1H2BI
	ENSG00000126860	17	29643578	29649902	23	6	1315845	1.534	0.062521	EVI2A
	ENSG00000182352	17	72579818	72591348	42	8	1315845	1.5335	0.062571	C17orf77
	ENSG00000182952	6	26537633	26547482	32	8	1315845	1.5331	0.062626	HMGN4
	ENSG00000120832	12	107000000	107000000	32	13	1315845	1.5318	0.062781	MTERFD3
	ENSG00000196372	10	5679830	5709558	169	40	1315845	1.5317	0.062796	ASB13
	ENSG00000043143	5	134000000	134000000	188	36	1315845	1.5314	0.062831	JADE2
	ENSG00000198911	22	42228109	42304312	218	38	1315845	1.5311	0.062868	SREBF2
	ENSG00000171291	19	11958541	11995565	125	22	1315845	1.5304	0.062953	ZNF439
	ENSG00000143457	1	151000000	151000000	155	13	1315845	1.5302	0.062982	GOLPH3L
	ENSG00000163206	1	153000000	153000000	24	8	1315845	1.5301	0.062993	SMCP
	ENSG00000164823	8	90913087	90941116	79	24	1315845	1.5298	0.063029	OSGIN2
	ENSG00000167522	16	89333038	89557969	589	43	1315845	1.5295	0.063068	ANKRD11
	ENSG00000124177	20	40029741	40248133	612	39	1315845	1.5295	0.063068	CHD6
	ENSG00000119401	9	119000000	119000000	47	14	1315845	1.5295	0.063073	TRIM32
	ENSG00000078142	18	39534171	39668794	390	45	1315845	1.5279	0.063263	PIK3C3
	ENSG00000182199	12	57622110	57629718	7	3	1315845	1.5279	0.063273	SHMT2
	ENSG00000114638	3	119000000	119000000	131	33	1315845	1.5276	0.063309	UPK1B
	ENSG00000096433	6	33587142	33665351	358	40	1315845	1.5274	0.063325	ITPR3
	ENSG00000248727	5	55752622	55778773	120	31	1315845	1.5267	0.063415	CTC-236F12.4
	ENSG00000166762	15	43919701	43961316	102	16	1315845	1.5266	0.063425	CATSPER2
	ENSG00000143409	1	151000000	151000000	36	14	1315845	1.5265	0.063446	FAM63A
	ENSG00000213246	17	56421539	56431454	41	14	1315845	1.5262	0.063477	SUPT4H1
	ENSG00000138002	2	27666238	27713656	95	16	1315845	1.5262	0.063482	IFT172
	ENSG00000100012	22	30842946	30869036	129	14	1315845	1.5262	0.063483	SEC14L3
	ENSG00000125337	6	168000000	168000000	278	34	1315845	1.526	0.063506	KIF25
	ENSG00000213416	17	39278343	39281419	13	6	1315845	1.526	0.063506	KRTAP4-12
	ENSG00000128463	15	34516200	34523357	33	10	1315845	1.5254	0.063585	EMC4
	ENSG00000181856	17	7183986	7192576	15	5	1315845	1.525	0.063631	SLC2A4
	ENSG00000172667	3	179000000	179000000	147	22	1315845	1.5242	0.063725	ZMAT3
	ENSG00000140459	15	74629100	74661081	72	20	1315845	1.5238	0.063779	CYP11A1
	ENSG00000100038	22	22310397	22338213	87	13	1315845	1.5238	0.063785	TOP3B
	ENSG00000168824	4	4348867	4421785	336	51	1315845	1.5229	0.063888	NSG1
	ENSG00000138796	4	109000000	109000000	124	20	1315845	1.5224	0.063957	HADH
	ENSG00000116667	1	184000000	185000000	796	58	1315845	1.5223	0.063966	C1orf21
	ENSG00000163827	3	46555913	46622589	275	28	1315845	1.5218	0.064027	LRRC2
	ENSG00000267216	19	58789332	58827563	152	39	1315845	1.5217	0.064037	AC010642.1
	ENSG00000185758	4	184000000	184000000	7	5	1315845	1.5217	0.064039	CLDN24
	ENSG00000269686	2	134000000	134000000	19	7	1315845	1.5215	0.064064	AC011755.1
	ENSG00000160050	1	32664987	32671988	12	6	1315845	1.5212	0.064106	CCDC28B
	ENSG00000272968	7	5022349	5113852	566	38	1315845	1.5211	0.064111	RBAK-RBAKDN
	ENSG00000096088	6	41703449	41722847	52	20	1315845	1.521	0.064133	PGC
	ENSG00000112234	6	99315420	99396849	237	39	1315845	1.5206	0.064178	FBXL4
	ENSG00000100596	14	77971340	78084116	539	54	1315845	1.5206	0.064181	SPTLC2
	ENSG00000126461	19	50144382	50162899	25	10	1315845	1.5202	0.064232	SCAF1
	ENSG00000268977	16	79014647	79016739	11	5	1315845	1.5196	0.064306	PIH1
	ENSG00000163499	2	220000000	220000000	6	4	1315845	1.5188	0.064402	CRYBA2
	ENSG00000138813	4	100000000	100000000	146	28	1315845	1.5179	0.064516	C4orf17
	ENSG00000228049	7	102000000	102000000	18	10	1315845	1.5178	0.064527	POLR2J2
	ENSG00000267645	7	102000000	102000000	18	10	1315845	1.5178	0.064527	POLR2J2
	ENSG00000101298	20	1245960	1290972	141	30	1315845	1.517	0.064636	SNPH
	ENSG00000198121	9	114000000	114000000	703	56	1315845	1.5169	0.064643	LPAR1
	ENSG00000054598	6	1609681	1615127	12	7	1315845	1.5168	0.064662	FOXC1
	ENSG00000262628	17	2964963	2967901	4	2	1315845	1.5167	0.064666	OR1D5
	ENSG00000029993	X	150000000	150000000	11	5	1315845	1.5162	0.064739	HMGB3
	ENSG00000160877	19	13227917	13252955	49	14	1315845	1.5161	0.064748	NACC1
	ENSG00000262526	17	7142746	7148954	7	4	1315845	1.516	0.064765	CTD-2545G14.7
	ENSG00000175110	3	139000000	139000000	1159	81	1315845	1.5151	0.064876	MRPS22
	ENSG00000164266	5	147000000	147000000	24	12	1315845	1.515	0.06488	SPINK1
	ENSG00000162746	1	162000000	162000000	42	11	1315845	1.515	0.064886	FCRLB
	ENSG00000060140	12	10770538	10827917	225	22	1315845	1.5147	0.064926	STYK1
	ENSG00000149547	11	125000000	125000000	47	13	1315845	1.5145	0.064955	EI24
	ENSG00000167359	11	5460800	5463744	21	6	1315845	1.5142	0.06499	OR51I1
	ENSG00000111725	12	120000000	120000000	30	7	1315845	1.5133	0.065106	PRKAB1
	ENSG00000124207	20	47661849	47714489	162	19	1315845	1.513	0.065137	CSE1L
	ENSG00000115226	2	27713750	27719112	14	4	1315845	1.5128	0.065163	FNDC4
	ENSG00000167553	12	49581519	49668114	213	55	1315845	1.5125	0.0652	TUBA1C
	ENSG00000165490	11	82610017	82670319	165	24	1315845	1.5124	0.065216	C11orf82
	ENSG00000137124	9	38391661	38399658	37	13	1315845	1.5122	0.065248	ALDH1B1
	ENSG00000109272	4	74717906	74720872	14	5	1315845	1.512	0.065265	PF4V1
	ENSG00000124074	16	67695848	67702168	5	3	1315845	1.5118	0.065293	ENKD1
	ENSG00000128886	15	44063798	44070741	16	9	1315845	1.5114	0.065342	ELL3
	ENSG00000099341	19	38864176	38875464	21	9	1315845	1.5109	0.065404	PSMD8
	ENSG00000257921	12	58165811	58181829	46	9	1315845	1.5109	0.065405	RP11-571M6.15
	ENSG00000006831	12	1796740	1898844	379	34	1315845	1.5107	0.065439	ADIPOR2
	ENSG00000085982	2	234000000	234000000	343	28	1315845	1.5099	0.065537	USP40
	ENSG00000100034	22	22272793	22308209	100	15	1315845	1.5092	0.065622	PPM1F
	ENSG00000163110	4	95372037	95590377	798	48	1315845	1.509	0.065647	PDLIM5
	ENSG00000196139	10	5076546	5150878	480	52	1315845	1.5078	0.065805	AKR1C3
	ENSG00000151322	14	33403139	34274382	3553	362	1315845	1.5075	0.065836	NPAS3
	ENSG00000079691	6	25278306	25621758	1816	109	1315845	1.5073	0.065866	LRRC16A
	ENSG00000224051	1	1259136	1265277	23	7	1315845	1.5072	0.065883	GLTPD1
	ENSG00000255713	17	56246017	56248940	14	4	1315845	1.5066	0.065957	OR4D2
	ENSG00000125384	14	52780023	52796324	66	14	1315845	1.5061	0.066021	PTGER2
	ENSG00000198034	X	71474529	71498150	66	4	1315845	1.5059	0.066042	RPS4X
	ENSG00000164326	5	71013990	71017875	15	6	1315845	1.5053	0.06612	CARTPT
	ENSG00000183653	21	30967360	31004067	131	23	1315845	1.5052	0.066135	GRIK1-AS2
	ENSG00000113621	5	134000000	134000000	48	22	1315845	1.5047	0.066197	TXNDC15
	ENSG00000129038	15	74217330	74245478	114	18	1315845	1.5046	0.066213	LOXL1
	ENSG00000157315	16	69376151	69386712	26	14	1315845	1.5043	0.066246	TMED6
	ENSG00000164105	4	174000000	174000000	21	10	1315845	1.5043	0.066249	SAP30
	ENSG00000213337	2	97501348	97524832	32	15	1315845	1.5043	0.066257	ANKRD39
	ENSG00000125746	19	46109252	46149887	110	21	1315845	1.5042	0.06626	EML2
	ENSG00000090447	16	4306187	4324076	35	8	1315845	1.5041	0.066278	TFAP4
	ENSG00000176399	9	22445840	22456739	38	12	1315845	1.5037	0.066335	DMRTA1
	ENSG00000198331	11	126000000	126000000	70	13	1315845	1.5036	0.066344	HYLS1
	ENSG00000268069	12	48177706	48180787	25	7	1315845	1.5034	0.066369	AC004466.1
	ENSG00000188038	16	67917708	67923758	9	5	1315845	1.5034	0.066373	NRN1L
	ENSG00000076108	12	56988380	57031600	83	27	1315845	1.5029	0.06643	BAZ2A
	ENSG00000169682	16	28984542	28996869	22	9	1315845	1.5019	0.066564	SPNS1
	ENSG00000198570	1	212000000	212000000	52	13	1315845	1.5015	0.066608	RD3
	ENSG00000182319	8	8174258	8245008	305	35	1315845	1.5013	0.066644	SGK223
	ENSG00000197774	16	1822208	1832709	34	11	1315845	1.5011	0.066663	EME2
	ENSG00000091844	6	153000000	153000000	550	39	1315845	1.501	0.066678	RGS17
	ENSG00000108947	17	7607520	7615696	16	7	1315845	1.5009	0.06669	EFNB3
	ENSG00000080603	16	30708530	30756602	82	40	1315845	1.5008	0.0667	SRCAP
	ENSG00000163659	3	156000000	156000000	80	28	1315845	1.5004	0.066759	TIPARP
	ENSG00000128829	15	40225347	40328797	388	43	1315845	1.4998	0.066838	EIF2AK4
	ENSG00000115884	2	20399558	20426194	98	19	1315845	1.4996	0.066853	SDC1
	ENSG00000186566	17	42471652	42581798	268	25	1315845	1.4988	0.066959	GPATCH8
	ENSG00000182004	1	204000000	204000000	48	8	1315845	1.4987	0.066971	SNRPE
	ENSG00000196118	16	30767744	30775031	11	8	1315845	1.4982	0.067044	C16orf93
	ENSG00000167637	19	44330444	44354307	132	13	1315845	1.4979	0.067084	ZNF283
	ENSG00000188279	10	49198649	49208818	31	6	1315845	1.4975	0.06713	FAM25C
	ENSG00000111218	12	3489515	3704139	675	121	1315845	1.4972	0.06717	PRMT8
	ENSG00000184557	17	76351864	76357158	10	6	1315845	1.4971	0.067188	SOCS3
	ENSG00000119242	12	124000000	124000000	185	22	1315845	1.497	0.067191	CCDC92
	ENSG00000111530	12	67662061	67714731	179	21	1315845	1.497	0.067196	CAND1
	ENSG00000011523	2	65282500	65315138	115	23	1315845	1.4969	0.067207	CEP68
	ENSG00000139718	12	122000000	122000000	58	13	1315845	1.4968	0.067217	SETD1B
	ENSG00000182646	X	52975462	53025651	25	6	1315845	1.4968	0.067224	FAM156A
	ENSG00000167088	18	19191228	19211417	46	12	1315845	1.4964	0.067273	SNRPD1
	ENSG00000226490	8	143000000	143000000	30	9	1315845	1.4964	0.06728	AC138647.1
	ENSG00000178127	18	9101628	9135343	94	26	1315845	1.4961	0.067318	NDUFV2
	ENSG00000131386	3	16215156	16274499	239	43	1315845	1.496	0.067322	GALNT15
	ENSG00000051523	16	88708691	88718560	51	17	1315845	1.496	0.067325	CYBA
	ENSG00000131795	1	146000000	146000000	16	6	1315845	1.4954	0.06741	RBM8A
	ENSG00000170638	22	50623344	50639027	66	15	1315845	1.4948	0.067485	TRABD
	ENSG00000025772	20	43569771	43590127	47	16	1315845	1.4946	0.067513	TOMM34
	ENSG00000104907	19	13214716	13229381	29	15	1315845	1.4944	0.067536	TRMT1
	ENSG00000152818	6	145000000	145000000	1922	108	1315845	1.4943	0.067554	UTRN
	ENSG00000197887	11	57969674	57972653	14	5	1315845	1.4932	0.067698	OR1S2
	ENSG00000135333	6	93948738	94130265	605	80	1315845	1.4931	0.067703	EPHA7
	ENSG00000085274	3	169000000	170000000	43	14	1315845	1.4926	0.067773	MYNN
	ENSG00000151379	2	17996763	17999368	9	2	1315845	1.4925	0.067781	MSGN1
	ENSG00000134909	11	129000000	129000000	1001	43	1315845	1.4923	0.067808	ARHGAP32
	ENSG00000136146	13	48626459	48670267	189	34	1315845	1.4921	0.067831	MED4
	ENSG00000102908	16	69597997	69739569	474	38	1315845	1.4921	0.067838	NFAT5
	ENSG00000126218	13	114000000	114000000	88	31	1315845	1.4916	0.0679	F10
	ENSG00000215041	17	7217947	7233712	43	13	1315845	1.4914	0.067926	NEURL4
	ENSG00000185527	17	79616489	79631142	87	19	1315845	1.4912	0.067958	PDE6G
	ENSG00000164761	8	120000000	120000000	130	23	1315845	1.4911	0.067967	TNFRSF11B
	ENSG00000197249	14	94842084	94858030	78	20	1315845	1.4909	0.067994	SERPINA1
	ENSG00000178537	3	48893369	48937426	63	17	1315845	1.4907	0.068021	SLC25A20
	ENSG00000164047	3	48263837	48267981	7	4	1315845	1.4905	0.068043	CAMP
	ENSG00000196800	5	148000000	148000000	39	5	1315845	1.4904	0.068057	SPINK14
	ENSG00000112077	6	49571871	49605552	150	26	1315845	1.4895	0.068172	RHAG
	ENSG00000171385	1	112000000	113000000	742	109	1315845	1.489	0.068242	KCND3
	ENSG00000171855	9	21076104	21078943	15	8	1315845	1.489	0.068243	IFNB1
	ENSG00000268482	9	35360056	35362262	8	5	1315845	1.489	0.068248	AL160274.1
	ENSG00000160218	21	45431200	45527433	301	23	1315845	1.4889	0.068253	TRAPPC10
	ENSG00000163395	1	201000000	201000000	182	35	1315845	1.4882	0.06835	IGFN1
	ENSG00000169413	14	21248210	21251626	21	4	1315845	1.4881	0.068362	RNASE6
	ENSG00000088280	1	23754056	23812061	151	25	1315845	1.4878	0.068408	ASAP3
	ENSG00000134285	12	49314301	49321257	22	7	1315845	1.4873	0.068472	FKBP11
	ENSG00000148843	10	105000000	105000000	100	26	1315845	1.487	0.068506	PDCD11
	ENSG00000177542	11	789475	799316	23	11	1315845	1.487	0.068512	SLC25A22
	ENSG00000176182	19	46392278	46406862	56	11	1315845	1.4863	0.068598	MYPOP
	ENSG00000163131	1	151000000	151000000	89	16	1315845	1.4863	0.068599	CTSS
	ENSG00000214782	11	60495789	60512685	45	9	1315845	1.4862	0.068619	MS4A18
	ENSG00000248592	3	52866137	52932578	216	24	1315845	1.4859	0.068659	TMEM110-MUSTN1
	ENSG00000048140	5	176000000	176000000	46	8	1315845	1.4855	0.0687	TSPAN17
	ENSG00000133835	5	119000000	119000000	870	58	1315845	1.4846	0.068822	HSD17B4
	ENSG00000170515	12	56497103	56508691	18	9	1315845	1.4845	0.068832	PA2G4
	ENSG00000125945	1	23684941	23696935	34	7	1315845	1.4844	0.068851	ZNF436
	ENSG00000197712	4	38868298	38948360	395	33	1315845	1.4841	0.068889	FAM114A1
	ENSG00000115091	2	115000000	115000000	317	26	1315845	1.4841	0.068893	ACTR3
	ENSG00000197841	19	35224060	35234777	31	16	1315845	1.4841	0.068895	ZNF181
	ENSG00000151327	14	35513113	35583336	288	25	1315845	1.4837	0.068944	FAM177A1
	ENSG00000093000	22	45558722	45584896	127	15	1315845	1.4835	0.068972	NUP50
	ENSG00000154768	17	34086916	34093098	12	5	1315845	1.4829	0.069044	C17orf50
	ENSG00000181761	11	55888849	55891787	38	4	1315845	1.4824	0.069115	OR8H3
	ENSG00000250722	5	42798982	42888494	322	42	1315845	1.482	0.069164	SEPP1
	ENSG00000203837	10	118000000	118000000	147	31	1315845	1.482	0.069176	PNLIPRP3
	ENSG00000072364	5	132000000	132000000	315	26	1315845	1.4805	0.069366	AFF4
	ENSG00000170122	9	115237	119417	20	8	1315845	1.48	0.06943	FOXD4
	ENSG00000160593	11	118000000	118000000	126	15	1315845	1.48	0.069442	AMICA1
	ENSG00000181693	11	56056529	56059566	18	6	1315845	1.4799	0.069446	OR8H1
	ENSG00000109991	11	57104848	57139073	93	15	1315845	1.4797	0.069474	P2RX3
	ENSG00000268434	19	46281695	46290231	17	6	1315845	1.4796	0.06949	AC011530.4
	ENSG00000196963	5	141000000	141000000	41	9	1315845	1.4789	0.069584	PCDHB16
	ENSG00000204702	6	29067386	29070658	17	8	1315845	1.4788	0.069597	OR2J1
	ENSG00000159055	21	33639530	33652380	31	15	1315845	1.4786	0.069627	MIS18A
	ENSG00000177854	X	153000000	153000000	19	2	1315845	1.4785	0.069637	TMEM187
	ENSG00000185933	10	105000000	105000000	13	6	1315845	1.4784	0.069652	CALHM1
	ENSG00000088038	19	54640444	54660419	73	19	1315845	1.4783	0.069666	CNOT3
	ENSG00000128342	22	30635436	30643840	17	6	1315845	1.4783	0.069668	LIF
	ENSG00000168917	3	137000000	137000000	130	10	1315845	1.478	0.069699	SLC35G2
	ENSG00000165355	14	39865873	39902704	131	22	1315845	1.4772	0.06981	FBXO33
	ENSG00000129990	19	55681567	55692809	66	14	1315845	1.4764	0.069914	SYT5
	ENSG00000163359	2	238000000	238000000	308	48	1315845	1.4758	0.069996	COL6A3
	ENSG00000214397	15	100000000	100000000	15	7	1315845	1.4757	0.070009	DKFZP779J2370
	ENSG00000186185	17	43001077	43026082	78	21	1315845	1.4756	0.070024	KIF18B
	ENSG00000125878	20	583441	592042	27	11	1315845	1.475	0.070101	TCF15
	ENSG00000198563	6	31496996	31511225	90	17	1315845	1.475	0.070111	DDX39B
	ENSG00000027847	5	177000000	177000000	44	11	1315845	1.4748	0.070129	B4GALT7
	ENSG00000242247	22	43191508	43255112	212	23	1315845	1.4747	0.07015	ARFGAP3
	ENSG00000109787	4	38664817	38703663	111	31	1315845	1.4743	0.070197	KLF3
	ENSG00000197745	11	62062754	62067536	12	3	1315845	1.4743	0.0702	SCGB1D4
	ENSG00000159086	21	34105210	34145169	87	32	1315845	1.4742	0.070212	PAXBP1
	ENSG00000256162	6	131000000	131000000	59	14	1315845	1.4739	0.070253	SMLR1
	ENSG00000049239	1	9293834	9332396	143	27	1315845	1.4739	0.070257	H6PD
	ENSG00000181408	17	80331153	80334462	11	3	1315845	1.4737	0.070279	UTS2R
	ENSG00000254656	14	101000000	101000000	14	6	1315845	1.4733	0.070334	RTL1
	ENSG00000132139	17	34070530	34080897	23	9	1315845	1.4726	0.070434	GAS2L2
	ENSG00000214944	5	72920983	73238818	1105	92	1315845	1.4721	0.070495	ARHGEF28
	ENSG00000149591	11	117000000	117000000	22	7	1315845	1.4718	0.070532	TAGLN
	ENSG00000105520	19	11465062	11477374	24	10	1315845	1.4716	0.070565	DKFZP761J1410
	ENSG00000234745	6	31320649	31325965	248	33	1315845	1.4714	0.070597	HLA-B
	ENSG00000148943	11	27515123	27529320	42	15	1315845	1.471	0.070639	LIN7C
	ENSG00000242173	16	317726	334003	73	29	1315845	1.4709	0.070659	ARHGDIG
	ENSG00000155886	9	19506450	19787926	1136	101	1315845	1.4706	0.070699	SLC24A2
	ENSG00000170632	7	103000000	103000000	65	17	1315845	1.4704	0.070728	ARMC10
	ENSG00000175619	11	48237344	48240314	12	4	1315845	1.4691	0.070901	OR4B1
	ENSG00000166333	11	6623961	6633102	47	9	1315845	1.4688	0.070949	ILK
	ENSG00000174799	4	56814037	56900529	251	43	1315845	1.4686	0.070965	CEP135
	ENSG00000174669	11	66128992	66140685	25	4	1315845	1.4684	0.070995	SLC29A2
	ENSG00000009765	6	151000000	151000000	257	27	1315845	1.4684	0.071003	IYD
	ENSG00000152904	1	235000000	236000000	70	18	1315845	1.468	0.071059	GGPS1
	ENSG00000081052	2	228000000	228000000	578	47	1315845	1.4679	0.071066	COL4A4
	ENSG00000119929	10	101000000	102000000	146	36	1315845	1.4678	0.071075	CUTC
	ENSG00000186038	3	184000000	184000000	40	10	1315845	1.4678	0.071081	HTR3E
	ENSG00000182747	6	137000000	137000000	15	8	1315845	1.4676	0.07111	SLC35D3
	ENSG00000145777	5	110000000	110000000	32	13	1315845	1.4675	0.071123	TSLP
	ENSG00000170262	21	33663124	33688095	66	19	1315845	1.4673	0.07115	MRAP
	ENSG00000135452	12	58130796	58144994	29	15	1315845	1.4672	0.071167	TSPAN31
	ENSG00000087087	7	100000000	100000000	48	13	1315845	1.4667	0.071222	SRRT
	ENSG00000072163	2	128000000	128000000	164	34	1315845	1.4666	0.071242	LIMS2
	ENSG00000016864	3	52727505	52741048	27	9	1315845	1.4656	0.071373	GLT8D1
	ENSG00000231887	12	11032610	11037854	19	2	1315845	1.4656	0.071383	PRH1
	ENSG00000163577	3	171000000	171000000	58	13	1315845	1.4655	0.071388	EIF5A2
	ENSG00000078967	7	43965037	43996735	104	20	1315845	1.465	0.071461	UBE2D4
	ENSG00000177946	16	90035206	90039942	14	5	1315845	1.4649	0.07148	CENPBD1
	ENSG00000175065	18	28955740	28995875	123	18	1315845	1.4647	0.071507	DSG4
	ENSG00000225526	3	12555433	12603558	201	28	1315845	1.4639	0.071615	C3orf83
	ENSG00000196182	1	36804225	36852497	115	25	1315845	1.4637	0.071643	STK40
	ENSG00000011009	1	24116460	24123029	7	4	1315845	1.4625	0.071799	LYPLA2
	ENSG00000143771	1	225000000	225000000	64	13	1315845	1.4618	0.071905	CNIH4
	ENSG00000164764	8	73975775	74037323	256	23	1315845	1.4617	0.071912	SBSPON
	ENSG00000167281	17	77084427	77614550	2114	253	1315845	1.4616	0.071921	RBFOX3
	ENSG00000166682	11	114000000	114000000	65	14	1315845	1.4607	0.072051	TMPRSS5
	ENSG00000174145	4	37244842	37452087	837	78	1315845	1.46	0.072141	KIAA1239
	ENSG00000204560	6	30619896	30641814	62	24	1315845	1.4598	0.072169	DHX16
	ENSG00000142623	1	17530621	17573500	190	54	1315845	1.4597	0.072187	PADI1
	ENSG00000149115	11	57066112	57093426	64	15	1315845	1.4596	0.072194	TNKS1BP1
	ENSG00000196814	9	129000000	129000000	648	53	1315845	1.4589	0.072296	MVB12B
	ENSG00000112218	6	97241002	97286353	148	24	1315845	1.4586	0.072342	GPR63
	ENSG00000164256	5	23506264	23529706	44	23	1315845	1.4579	0.072439	PRDM9
	ENSG00000102780	13	42613176	42831714	990	53	1315845	1.4577	0.072467	DGKH
	ENSG00000196098	3	98071698	98074663	8	4	1315845	1.4559	0.072709	OR5K4
	ENSG00000234444	7	63766837	63816238	247	32	1315845	1.4556	0.072747	ZNF736
	ENSG00000168411	16	74654292	74701779	230	31	1315845	1.4555	0.072768	RFWD3
	ENSG00000050748	5	180000000	180000000	253	34	1315845	1.4554	0.072776	MAPK9
	ENSG00000257028	15	80214507	80218194	28	7	1315845	1.4553	0.0728	C15ORF37
	ENSG00000183914	17	7619672	7738062	363	53	1315845	1.455	0.072831	DNAH2
	ENSG00000144681	3	36420836	36590499	738	80	1315845	1.4547	0.07287	STAC
	ENSG00000047457	3	149000000	149000000	210	52	1315845	1.4541	0.072954	CP
	ENSG00000136813	9	114000000	114000000	377	51	1315845	1.4537	0.073012	KIAA0368
	ENSG00000100601	14	78137747	78175363	179	27	1315845	1.4537	0.073012	ALKBH1
	ENSG00000120333	1	175000000	175000000	43	16	1315845	1.4536	0.073028	MRPS14
	ENSG00000104998	19	14141560	14164743	62	8	1315845	1.4535	0.073043	IL27RA
	ENSG00000196159	4	126000000	126000000	697	71	1315845	1.4534	0.073059	FAT4
	ENSG00000156026	10	74450889	74648452	388	42	1315845	1.4533	0.07307	MCU
	ENSG00000142765	1	27667513	27681421	25	10	1315845	1.4531	0.073098	SYTL1
	ENSG00000171100	X	150000000	150000000	180	29	1315845	1.4528	0.073135	MTM1
	ENSG00000127780	17	3335164	3338135	22	6	1315845	1.4521	0.073239	OR1E2
	ENSG00000133243	19	1984447	2035880	257	38	1315845	1.4518	0.073283	BTBD2
	ENSG00000170365	4	146000000	146000000	193	47	1315845	1.4509	0.073401	SMAD1
	ENSG00000062370	19	44829708	44872377	199	29	1315845	1.4508	0.073418	ZNF112
	ENSG00000161265	19	36232365	36237346	19	6	1315845	1.4507	0.073437	U2AF1L4
	ENSG00000182253	15	99637420	99676798	208	25	1315845	1.4503	0.073494	SYNM
	ENSG00000072864	16	15736124	15821210	248	45	1315845	1.4503	0.073494	NDE1
	ENSG00000160014	19	47103331	47115050	28	10	1315845	1.45	0.073528	CALM3
	ENSG00000111110	12	63036762	63329817	1160	158	1315845	1.4499	0.073544	PPM1H
	ENSG00000243696	3	52846298	52870745	107	15	1315845	1.4497	0.07357	RP5-966M1.6
	ENSG00000168333	8	49965870	49989649	65	13	1315845	1.4492	0.073639	C8orf22
	ENSG00000173083	4	84212614	84257306	164	20	1315845	1.4491	0.073658	HPSE
	ENSG00000135587	6	110000000	110000000	13	5	1315845	1.4489	0.073681	SMPD2
	ENSG00000165887	10	99331198	99344641	40	10	1315845	1.4488	0.073702	ANKRD2
	ENSG00000143768	1	226000000	226000000	14	6	1315845	1.4483	0.073767	LEFTY2
	ENSG00000136378	15	79050545	79104773	295	21	1315845	1.4482	0.073781	ADAMTS7
	ENSG00000268413	17	42334297	42356825	55	22	1315845	1.4482	0.073781	AC003043.1
	ENSG00000129187	4	184000000	184000000	141	26	1315845	1.4476	0.07386	DCTD
	ENSG00000162341	11	68815365	68859072	215	18	1315845	1.4476	0.073863	TPCN2
	ENSG00000080815	14	73602126	73691399	268	30	1315845	1.4476	0.073868	PSEN1
	ENSG00000132024	19	14016014	14042692	65	19	1315845	1.4475	0.073879	CC2D1A
	ENSG00000070785	1	45315450	45453282	494	27	1315845	1.4473	0.073908	EIF2B3
	ENSG00000176542	3	113000000	113000000	104	21	1315845	1.4468	0.073976	KIAA2018
	ENSG00000180353	3	121000000	121000000	114	19	1315845	1.4467	0.073992	HCLS1
	ENSG00000224186	5	134000000	135000000	981	137	1315845	1.4461	0.074078	C5orf66
	ENSG00000136940	9	126000000	126000000	73	23	1315845	1.4459	0.074099	PDCL
	ENSG00000091664	11	22358643	22402049	174	49	1315845	1.4453	0.074183	SLC17A6
	ENSG00000174844	3	57326727	57531071	870	33	1315845	1.4449	0.074239	DNAH12
	ENSG00000162521	1	33115743	33152812	88	22	1315845	1.4441	0.07435	RBBP4
	ENSG00000116852	1	201000000	201000000	169	22	1315845	1.4441	0.074356	KIF21B
	ENSG00000109674	4	178000000	178000000	231	55	1315845	1.4438	0.074397	NEIL3
	ENSG00000154001	14	63837075	64011092	659	57	1315845	1.4438	0.074405	PPP2R5E
	ENSG00000102781	13	30775767	30882621	431	54	1315845	1.4435	0.074438	KATNAL1
	ENSG00000258529	11	112000000	112000000	216	36	1315845	1.4434	0.074455	ALG9
	ENSG00000166278	6	31864562	31914449	136	38	1315845	1.4431	0.0745	C2
	ENSG00000173088	10	97666360	97699480	120	22	1315845	1.4431	0.074502	C10orf131
	ENSG00000188766	19	38878061	38887881	22	8	1315845	1.443	0.074511	SPRED3
	ENSG00000177663	22	17564844	17597583	112	33	1315845	1.4423	0.074612	IL17RA
	ENSG00000104883	19	7540761	7563335	101	16	1315845	1.442	0.074653	PEX11G
	ENSG00000026950	6	26401465	26416444	86	13	1315845	1.4411	0.074778	BTN3A1
	ENSG00000197283	6	33386847	33422466	78	25	1315845	1.4411	0.07478	SYNGAP1
	ENSG00000250571	8	144000000	144000000	43	6	1315845	1.4409	0.074808	GLI4
	ENSG00000105875	7	135000000	135000000	108	10	1315845	1.4405	0.074865	WDR91
	ENSG00000182613	5	181000000	181000000	15	4	1315845	1.4404	0.074876	OR2V2
	ENSG00000124232	20	43934491	43946803	41	12	1315845	1.4399	0.074943	RBPJL
	ENSG00000204065	X	103000000	103000000	6	3	1315845	1.4392	0.075048	TCEAL5
	ENSG00000268759	15	32773822	32781287	21	13	1315845	1.4391	0.075065	AC135983.2
	ENSG00000171843	9	20340663	20623542	921	115	1315845	1.439	0.075071	MLLT3
	ENSG00000267937	21	38887740	38889973	14	6	1315845	1.439	0.075078	AP001421.1
	ENSG00000134590	X	134000000	134000000	4	2	1315845	1.4387	0.075118	FAM127A
	ENSG00000186924	21	31972414	31974612	13	4	1315845	1.4385	0.075148	KRTAP22-1
	ENSG00000089101	20	20032158	20342346	1093	96	1315845	1.4382	0.075193	C20orf26
	ENSG00000185313	3	38737293	38836501	397	46	1315845	1.4379	0.075227	SCN10A
	ENSG00000105609	19	54753263	54762164	67	18	1315845	1.4379	0.075237	LILRB5
	ENSG00000100605	14	93402259	93583665	512	53	1315845	1.4378	0.075244	ITPK1
	ENSG00000237136	4	147000000	147000000	344	46	1315845	1.4376	0.075276	C4orf51
	ENSG00000204020	10	90520163	90538999	100	19	1315845	1.4369	0.075377	LIPN
	ENSG00000160396	19	40884178	40897094	34	12	1315845	1.4367	0.075408	HIPK4
	ENSG00000232478	X	135000000	135000000	13	5	1315845	1.4366	0.075412	CT45A1
	ENSG00000089177	20	16251749	16555078	1303	72	1315845	1.4364	0.075439	KIF16B
	ENSG00000140835	16	71558136	71573649	25	11	1315845	1.4364	0.075448	CHST4
	ENSG00000138780	4	107000000	107000000	396	34	1315845	1.4362	0.075467	GSTCD
	ENSG00000156931	3	185000000	185000000	649	48	1315845	1.4362	0.075479	VPS8
	ENSG00000167555	19	52900102	52922665	68	15	1315845	1.4361	0.075486	ZNF528
	ENSG00000197937	19	53626325	53663328	180	40	1315845	1.4353	0.075606	ZNF347
	ENSG00000253459	14	50063193	50066882	20	6	1315845	1.4352	0.075616	AL139099.1
	ENSG00000125534	20	62151077	62154559	16	6	1315845	1.4351	0.075631	PPDPF
	ENSG00000136542	2	158000000	158000000	174	28	1315845	1.435	0.075644	GALNT5
	ENSG00000182463	20	51587946	52112869	1815	235	1315845	1.4343	0.075743	TSHZ2
	ENSG00000027075	14	61653277	62018694	1286	142	1315845	1.4334	0.075867	PRKCH
	ENSG00000174775	11	531242	538287	40	7	1315845	1.433	0.075927	HRAS
	ENSG00000138600	15	50998506	51059005	224	21	1315845	1.4329	0.075941	SPPL2A
	ENSG00000185305	5	53178775	53607412	1705	125	1315845	1.4328	0.075953	ARL15
	ENSG00000165272	9	33440152	33448609	22	9	1315845	1.4327	0.075969	AQP3
	ENSG00000178460	8	67781984	67835283	94	29	1315845	1.4319	0.076083	MCMDC2
	ENSG00000227268	10	89617918	89624194	13	5	1315845	1.4314	0.076161	KLLN
	ENSG00000141371	17	58468790	58509782	88	22	1315845	1.4313	0.076177	C17orf64
	ENSG00000198373	16	69795209	69976644	684	43	1315845	1.4309	0.076224	WWP2
	ENSG00000122376	10	88852918	88952225	326	25	1315845	1.4309	0.076232	FAM35A
	ENSG00000221866	7	132000000	132000000	1856	182	1315845	1.4308	0.076248	PLXNA4
	ENSG00000170956	19	42299369	42316591	70	7	1315845	1.4304	0.076297	CEACAM3
	ENSG00000155974	12	66740211	67198966	1962	140	1315845	1.4296	0.076413	GRIP1
	ENSG00000067334	1	94332373	94346474	64	11	1315845	1.4288	0.076529	DNTTIP2
	ENSG00000091164	18	54263439	54319831	163	23	1315845	1.4288	0.07653	TXNL1
	ENSG00000230301	3	97982088	97985200	32	7	1315845	1.4284	0.076583	OR5H6
	ENSG00000100056	22	19116792	19133197	62	16	1315845	1.4282	0.076622	DGCR14
	ENSG00000101222	20	3757151	3763095	12	6	1315845	1.4279	0.076658	SPEF1
	ENSG00000213533	3	52869235	52932612	200	23	1315845	1.4278	0.076681	TMEM110
	ENSG00000177673	2	232000000	232000000	14	7	1315845	1.4274	0.076726	C2orf57
	ENSG00000179115	19	13032293	13045851	31	8	1315845	1.4274	0.076734	FARSA
	ENSG00000175514	11	67217772	67221200	8	3	1315845	1.4271	0.076779	GPR152
	ENSG00000172795	5	112000000	112000000	182	34	1315845	1.4271	0.07678	DCP2
	ENSG00000166337	11	6626526	6634898	37	7	1315845	1.4267	0.076832	TAF10
	ENSG00000198756	1	184000000	184000000	495	61	1315845	1.4266	0.076848	COLGALT2
	ENSG00000204385	6	31829969	31847823	69	14	1315845	1.4265	0.076858	SLC44A4
	ENSG00000164743	8	13423352	13426796	21	9	1315845	1.4265	0.076863	C8orf48
	ENSG00000088053	19	55524073	55550632	160	17	1315845	1.4262	0.076904	GP6
	ENSG00000140848	16	57125449	57182878	184	43	1315845	1.4255	0.077012	CPNE2
	ENSG00000143248	1	163000000	163000000	1029	63	1315845	1.4251	0.077058	RGS5
	ENSG00000137801	15	39872280	39892667	60	15	1315845	1.4251	0.077058	THBS1
	ENSG00000129691	8	37961760	38002594	83	31	1315845	1.4248	0.077111	ASH2L
	ENSG00000174177	16	88771871	88782794	83	17	1315845	1.4242	0.077199	CTU2
	ENSG00000182333	10	90423198	90439571	43	13	1315845	1.4241	0.07721	LIPF
	ENSG00000163586	2	88421510	88428635	18	8	1315845	1.4236	0.077282	FABP1
	ENSG00000140262	15	57209821	57592479	1421	41	1315845	1.4233	0.077329	TCF12
	ENSG00000196417	19	53892046	53931574	279	36	1315845	1.4232	0.077333	ZNF765
	ENSG00000011677	X	151000000	152000000	606	30	1315845	1.4229	0.077386	GABRA3
	ENSG00000134709	1	60279458	60343050	190	42	1315845	1.4228	0.0774	HOOK1
	ENSG00000180011	18	72906063	72922303	49	16	1315845	1.4217	0.077553	ZADH2
	ENSG00000151532	10	114000000	115000000	1079	133	1315845	1.4216	0.077567	VTI1A
	ENSG00000268864	19	54101882	54107751	40	20	1315845	1.4211	0.077639	CTB-167G5.5
	ENSG00000099995	22	30726977	30753936	95	18	1315845	1.4206	0.077712	SF3A1
	ENSG00000075975	3	12597513	12626212	101	23	1315845	1.4206	0.077716	MKRN2
	ENSG00000178966	9	86594626	86619985	78	23	1315845	1.4202	0.077779	RMI1
	ENSG00000203795	10	125000000	125000000	11	5	1315845	1.4201	0.077787	FAM24A
	ENSG00000073861	17	45809610	45824485	50	12	1315845	1.4201	0.077796	TBX21
	ENSG00000137413	6	42017251	42056199	161	33	1315845	1.4198	0.077827	TAF8
	ENSG00000205629	16	25122050	25190552	169	19	1315845	1.4192	0.077915	LCMT1
	ENSG00000169071	9	94324373	94713444	1614	113	1315845	1.4191	0.077934	ROR2
	ENSG00000074771	6	156000000	156000000	245	71	1315845	1.4182	0.078064	NOX3
	ENSG00000104774	19	12756325	12778556	54	19	1315845	1.4179	0.078116	MAN2B1
	ENSG00000172752	3	130000000	130000000	516	41	1315845	1.4165	0.078321	COL6A5
	ENSG00000110002	11	124000000	124000000	107	25	1315845	1.4163	0.078343	VWA5A
	ENSG00000178175	5	71737479	71804554	221	30	1315845	1.4161	0.078376	ZNF366
	ENSG00000197568	1	70819488	70852022	86	18	1315845	1.4161	0.078378	HHLA3
	ENSG00000196628	18	52888562	53333018	1032	104	1315845	1.4161	0.078379	TCF4
	ENSG00000182107	14	61743088	61749558	17	8	1315845	1.4154	0.07848	TMEM30B
	ENSG00000115194	2	27475552	27499685	44	10	1315845	1.4152	0.078512	SLC30A3
	ENSG00000168530	2	211000000	211000000	85	18	1315845	1.4149	0.078544	MYL1
	ENSG00000126107	1	45467212	45478001	35	9	1315845	1.4146	0.0786	HECTD3
	ENSG00000205978	14	24866992	24889494	74	20	1315845	1.4143	0.078631	NYNRIN
	ENSG00000126003	20	30779306	30796594	25	10	1315845	1.4142	0.07865	PLAGL2
	ENSG00000089009	12	113000000	113000000	25	13	1315845	1.4131	0.078808	RPL6
	ENSG00000100519	14	53172890	53196305	65	21	1315845	1.4131	0.078809	PSMC6
	ENSG00000126903	X	154000000	154000000	10	3	1315845	1.413	0.078827	SLC10A3
	ENSG00000178202	11	108000000	108000000	70	15	1315845	1.4129	0.078836	KDELC2
	ENSG00000120437	6	160000000	160000000	89	16	1315845	1.4128	0.078863	ACAT2
	ENSG00000186710	12	114000000	114000000	19	8	1315845	1.412	0.078969	CCDC42B
	ENSG00000204880	17	39252233	39255393	41	7	1315845	1.412	0.078981	KRTAP4-8
	ENSG00000080839	20	35623752	35725398	205	42	1315845	1.4118	0.079003	RBL1
	ENSG00000156234	4	78431907	78533988	302	42	1315845	1.4117	0.079021	CXCL13
	ENSG00000055955	3	52845991	52866495	91	14	1315845	1.4116	0.079041	ITIH4
	ENSG00000180806	12	54387679	54398121	19	6	1315845	1.4115	0.079052	HOXC9
	ENSG00000141506	17	8781233	8870029	283	53	1315845	1.4113	0.079081	PIK3R5
	ENSG00000168818	4	4416469	4545073	439	32	1315845	1.4112	0.079098	STX18
	ENSG00000109180	4	48806229	48864834	102	25	1315845	1.4111	0.079108	OCIAD1
	ENSG00000204344	6	31937868	31951598	42	17	1315845	1.4109	0.079132	STK19
	ENSG00000168260	14	50549369	50560361	33	12	1315845	1.4107	0.079165	C14orf183
	ENSG00000154229	17	64297754	64807861	2181	155	1315845	1.4107	0.079172	PRKCA
	ENSG00000109511	4	169000000	169000000	305	36	1315845	1.4106	0.079176	ANXA10
	ENSG00000130024	6	170000000	170000000	58	20	1315845	1.4106	0.079187	PHF10
	ENSG00000257315	1	204000000	204000000	19	6	1315845	1.4104	0.079218	ZBED6
	ENSG00000258790	14	35590755	35787680	738	42	1315845	1.41	0.079277	KIAA0391
	ENSG00000257017	16	72087491	72095954	30	10	1315845	1.4096	0.079332	HP
	ENSG00000162946	1	232000000	232000000	1483	153	1315845	1.4086	0.079478	DISC1
	ENSG00000128510	7	130000000	130000000	114	20	1315845	1.4086	0.07948	CPA4
	ENSG00000204882	8	142000000	142000000	43	10	1315845	1.4084	0.079508	GPR20
	ENSG00000117500	1	93614299	93647285	109	24	1315845	1.4076	0.079629	TMED5
	ENSG00000075407	10	38382264	38415472	158	13	1315845	1.4072	0.079688	ZNF37A
	ENSG00000170222	17	10599911	10615550	70	11	1315845	1.4065	0.079782	ADPRM
	ENSG00000179046	4	189000000	189000000	133	25	1315845	1.4059	0.079881	TRIML2
	ENSG00000119705	14	78173414	78228447	264	23	1315845	1.4056	0.079918	SLIRP
	ENSG00000169871	7	101000000	101000000	22	6	1315845	1.405	0.080017	TRIM56
	ENSG00000266302	17	16592575	16708767	227	52	1315845	1.405	0.080017	RP11-219A15.1
	ENSG00000175634	11	67194931	67203872	16	4	1315845	1.4049	0.080028	RPS6KB2
	ENSG00000172053	3	49132365	49143553	19	6	1315845	1.4048	0.08004	QARS
	ENSG00000101162	20	57593309	57602709	25	8	1315845	1.404	0.080157	TUBB1
	ENSG00000197734	14	78226173	78237085	51	13	1315845	1.4033	0.080267	C14orf178
	ENSG00000171307	10	99204927	99218127	36	15	1315845	1.4026	0.080362	ZDHHC16
	ENSG00000134070	3	10205549	10286427	333	35	1315845	1.4022	0.080431	IRAK2
	ENSG00000172461	6	96462860	96664488	892	54	1315845	1.4019	0.080478	FUT9
	ENSG00000115392	2	58385378	58469507	299	43	1315845	1.4018	0.080483	FANCL
	ENSG00000173575	15	93425526	93572237	550	46	1315845	1.4018	0.08049	CHD2
	ENSG00000187957	2	230000000	231000000	1532	142	1315845	1.4011	0.080597	DNER
	ENSG00000172459	11	56430138	56433163	12	7	1315845	1.401	0.080611	OR5AR1
	ENSG00000040633	17	7137347	7144041	11	6	1315845	1.3998	0.080794	PHF23
	ENSG00000171224	10	71389007	71394352	32	7	1315845	1.3997	0.080799	C10orf35
	ENSG00000136021	12	101000000	101000000	185	32	1315845	1.3996	0.080812	SCYL2
	ENSG00000115137	2	25165505	25195963	90	26	1315845	1.3995	0.080835	DNAJC27
	ENSG00000185730	8	144000000	144000000	55	7	1315845	1.3992	0.080873	ZNF696
	ENSG00000177479	3	48955254	49024815	126	33	1315845	1.3992	0.080881	ARIH2
	ENSG00000197363	8	146000000	146000000	46	11	1315845	1.3988	0.080935	ZNF517
	ENSG00000242028	15	44087340	44096241	20	11	1315845	1.3988	0.080941	HYPK
	ENSG00000159388	1	203000000	203000000	19	8	1315845	1.3984	0.080995	BTG2
	ENSG00000171136	19	14137960	14142854	14	4	1315845	1.3982	0.081029	RLN3
	ENSG00000113721	5	149000000	150000000	135	27	1315845	1.3978	0.081086	PDGFRB
	ENSG00000105656	19	18552473	18633937	244	20	1315845	1.3977	0.081096	ELL
	ENSG00000131095	17	42981376	42995305	53	13	1315845	1.3977	0.081097	GFAP
	ENSG00000188800	1	40710619	40718363	14	9	1315845	1.3974	0.081152	TMCO2
	ENSG00000188394	9	126000000	126000000	4	2	1315845	1.3973	0.081165	GPR21
	ENSG00000148814	10	134000000	134000000	245	25	1315845	1.3972	0.081175	LRRC27
	ENSG00000142871	1	86045444	86050645	14	7	1315845	1.3965	0.08128	CYR61
	ENSG00000105708	19	19820280	19844906	87	16	1315845	1.396	0.081362	ZNF14
	ENSG00000131400	19	50860734	50870087	21	5	1315845	1.3957	0.081398	NAPSA
	ENSG00000118231	2	209000000	209000000	26	7	1315845	1.3956	0.081413	CRYGD
	ENSG00000108106	19	55911652	55920145	27	15	1315845	1.3955	0.081427	UBE2S
	ENSG00000198961	5	109000000	109000000	298	30	1315845	1.395	0.081504	PJA2
	ENSG00000184210	X	69396333	69426395	59	9	1315845	1.395	0.081509	DGAT2L6
	ENSG00000135069	9	80911059	80946009	174	24	1315845	1.3942	0.081622	PSAT1
	ENSG00000185338	16	11347262	11351036	11	5	1315845	1.3942	0.081626	SOCS1
	ENSG00000153815	16	81477775	81746367	1286	140	1315845	1.3935	0.081728	CMIP
	ENSG00000136160	13	78468616	78494903	61	14	1315845	1.3935	0.081738	EDNRB
	ENSG00000143067	1	120000000	120000000	95	19	1315845	1.3931	0.081788	ZNF697
	ENSG00000168118	1	229000000	229000000	103	16	1315845	1.3931	0.08179	RAB4A
	ENSG00000196961	19	50269225	50311370	129	23	1315845	1.3927	0.081848	AP2A1
	ENSG00000153989	6	118000000	118000000	115	34	1315845	1.3927	0.08186	NUS1
	ENSG00000187260	7	151000000	151000000	144	35	1315845	1.3921	0.081951	WDR86
	ENSG00000104951	19	50391911	50433796	134	29	1315845	1.3914	0.082049	IL4I1
	ENSG00000078124	11	76570911	76738841	664	21	1315845	1.391	0.082108	ACER3
	ENSG00000170160	17	16591851	16708767	228	51	1315845	1.3905	0.082191	CCDC144A
	ENSG00000196660	1	220000000	220000000	1174	62	1315845	1.3904	0.0822	SLC30A10
	ENSG00000123297	12	58175372	58202854	62	16	1315845	1.3903	0.082217	TSFM
	ENSG00000139974	14	61446832	61551451	243	61	1315845	1.3903	0.082226	SLC38A6
	ENSG00000214253	7	101000000	101000000	36	10	1315845	1.3897	0.082315	FIS1
	ENSG00000184647	8	10382056	10412676	237	28	1315845	1.3892	0.082379	PRSS55
	ENSG00000086289	7	37722446	37992543	1305	80	1315845	1.3884	0.082504	EPDR1
	ENSG00000103855	15	73975307	74007859	102	15	1315845	1.3884	0.082504	CD276
	ENSG00000227059	12	134000000	134000000	76	19	1315845	1.3881	0.08256	ANHX
	ENSG00000138785	4	107000000	107000000	620	34	1315845	1.3878	0.082595	INTS12
	ENSG00000112137	6	12716893	13289645	1981	109	1315845	1.3869	0.082743	PHACTR1
	ENSG00000167515	16	88921628	88930094	45	14	1315845	1.3863	0.082825	TRAPPC2L
	ENSG00000172893	11	71138239	71164914	84	12	1315845	1.386	0.082872	DHCR7
	ENSG00000186496	18	32945661	32958301	43	13	1315845	1.3858	0.082903	ZNF396
	ENSG00000123154	19	12776614	12787646	19	13	1315845	1.3852	0.082992	WDR83
	ENSG00000189052	19	49546141	49549568	22	11	1315845	1.3852	0.083	CGB5
	ENSG00000147439	8	22476931	22527661	179	31	1315845	1.3849	0.083041	BIN3
	ENSG00000138031	2	25041038	25143708	482	36	1315845	1.3846	0.083087	ADCY3
	ENSG00000178385	2	209000000	209000000	483	57	1315845	1.3845	0.0831	PLEKHM3
	ENSG00000155034	7	5469966	5554429	448	53	1315845	1.3844	0.083123	FBXL18
	ENSG00000071189	7	17829385	17981124	495	42	1315845	1.3836	0.083238	SNX13
	ENSG00000255526	14	24682161	24702558	35	14	1315845	1.3836	0.08324	NEDD8-MDP1
	ENSG00000269363	2	233000000	233000000	9	5	1315845	1.3833	0.083286	MGC4771
	ENSG00000171469	19	9714356	9733075	65	15	1315845	1.3827	0.083375	ZNF561
	ENSG00000100380	22	41219539	41254026	102	50	1315845	1.3823	0.083434	ST13
	ENSG00000145919	5	173000000	173000000	41	7	1315845	1.3819	0.083501	BOD1
	ENSG00000268341	19	45841445	45843639	6	3	1315845	1.3813	0.083593	L47234.1
	ENSG00000116473	1	112000000	112000000	694	65	1315845	1.3811	0.083627	RAP1A
	ENSG00000156860	16	30668752	30683135	20	10	1315845	1.3804	0.083727	FBRS
	ENSG00000205352	12	53834389	53841429	18	9	1315845	1.38	0.083787	PRR13
	ENSG00000168594	4	176000000	176000000	827	33	1315845	1.3797	0.083844	ADAM29
	ENSG00000170037	17	7834419	7854236	71	9	1315845	1.3794	0.08388	CNTROB
	ENSG00000179387	4	141000000	141000000	78	20	1315845	1.3794	0.083883	ELMOD2
	ENSG00000175175	17	56832230	57059983	489	41	1315845	1.3784	0.084046	PPM1E
	ENSG00000110047	11	64618114	64656768	80	17	1315845	1.378	0.084102	EHD1
	ENSG00000138688	4	123000000	123000000	576	46	1315845	1.3779	0.084113	KIAA1109
	ENSG00000038382	5	14142811	14533235	1214	87	1315845	1.3779	0.084122	TRIO
	ENSG00000173898	11	66451719	66497697	52	31	1315845	1.3777	0.084141	SPTBN2
	ENSG00000142945	1	45204490	45234439	88	17	1315845	1.3775	0.084175	KIF2C
	ENSG00000010818	6	143000000	143000000	627	72	1315845	1.3774	0.08419	HIVEP2
	ENSG00000161692	17	42784976	42830632	102	25	1315845	1.3768	0.084286	DBF4B
	ENSG00000161638	12	54788045	54814244	51	11	1315845	1.3767	0.0843	ITGA5
	ENSG00000165891	12	77414027	77460360	151	38	1315845	1.3762	0.084382	E2F7
	ENSG00000259642	15	80214113	80218194	35	7	1315845	1.3757	0.084454	C15orf37
	ENSG00000115241	2	27603061	27633554	62	13	1315845	1.3756	0.084475	PPM1G
	ENSG00000165801	14	21537429	21559399	45	14	1315845	1.3755	0.084485	ARHGEF40
	ENSG00000255837	12	11148094	11151474	22	3	1315845	1.3753	0.084523	TAS2R20
	ENSG00000129250	17	4900243	4932696	102	27	1315845	1.3751	0.084551	KIF1C
	ENSG00000124459	19	44415781	44440430	94	12	1315845	1.3749	0.084581	ZNF45
	ENSG00000241241	17	39256754	39259461	18	6	1315845	1.3748	0.084601	KRTAP4-16P
	ENSG00000130775	1	28198055	28214196	62	13	1315845	1.374	0.084726	THEMIS2
	ENSG00000164113	4	123000000	123000000	167	36	1315845	1.3735	0.084801	ADAD1
	ENSG00000198750	7	74806499	74868509	6	3	1315845	1.3731	0.084854	GATSL2
	ENSG00000131480	17	40995617	41003724	13	9	1315845	1.3725	0.084947	AOC2
	ENSG00000141084	16	67756005	67841555	167	42	1315845	1.372	0.08503	RANBP10
	ENSG00000126216	13	113000000	113000000	319	29	1315845	1.3719	0.085044	TUBGCP3
	ENSG00000146618	7	19183405	19186044	7	4	1315845	1.3718	0.08506	FERD3L
	ENSG00000090339	19	10380511	10398291	46	16	1315845	1.3715	0.085106	ICAM1
	ENSG00000186280	11	94705845	94733682	78	20	1315845	1.3713	0.085141	KDM4D
	ENSG00000175322	18	14056456	14133489	240	40	1315845	1.3711	0.085177	ZNF519
	ENSG00000122420	1	78768568	79006434	874	74	1315845	1.3701	0.085327	PTGFR
	ENSG00000240386	1	153000000	153000000	12	4	1315845	1.3699	0.085356	LCE1F
	ENSG00000134539	12	10377657	10470850	367	33	1315845	1.3698	0.085368	KLRD1
	ENSG00000122557	7	35671269	35736181	202	33	1315845	1.3697	0.085385	HERPUD2
	ENSG00000174448	18	51849728	51885334	142	17	1315845	1.3697	0.085396	STARD6
	ENSG00000138185	10	97470536	97638023	551	28	1315845	1.3686	0.085561	ENTPD1
	ENSG00000172538	10	50338199	50343053	32	7	1315845	1.3685	0.085572	FAM170B
	ENSG00000267757	19	46143752	46147098	7	4	1315845	1.3682	0.085629	C19orf83
	ENSG00000232196	16	3420053	3423283	23	6	1315845	1.3679	0.085675	MTRNR2L4
	ENSG00000173421	3	49234861	49296537	123	24	1315845	1.3678	0.085694	CCDC36
	ENSG00000182329	2	203000000	203000000	405	41	1315845	1.3676	0.08572	AC079354.1
	ENSG00000130487	22	50985462	50990451	22	7	1315845	1.367	0.085815	KLHDC7B
	ENSG00000135318	6	86158809	86206500	103	24	1315845	1.3669	0.085829	NT5E
	ENSG00000236338	7	136000000	136000000	9	6	1315845	1.3663	0.085928	AC015987.2
	ENSG00000254106	5	109000000	109000000	12	4	1315845	1.366	0.085976	AC011366.3
	ENSG00000158092	3	137000000	137000000	295	16	1315845	1.3659	0.085987	NCK1
	ENSG00000182393	19	39785965	39790313	9	4	1315845	1.3658	0.086002	IFNL1
	ENSG00000078900	1	3568084	3653765	336	60	1315845	1.3656	0.086033	TP73
	ENSG00000175604	16	12179603	12185159	31	5	1315845	1.3654	0.086058	RP11-276H1.3
	ENSG00000169926	15	31618058	31728868	362	51	1315845	1.3653	0.086072	KLF13
	ENSG00000102359	X	99898215	99927296	44	16	1315845	1.3647	0.086179	SRPX2
	ENSG00000132965	13	31308645	31339556	130	24	1315845	1.3642	0.086248	ALOX5AP
	ENSG00000121207	4	156000000	156000000	357	34	1315845	1.363	0.086443	LRAT
	ENSG00000186998	22	29600840	29656586	199	31	1315845	1.3628	0.08647	EMID1
	ENSG00000008197	6	50680541	50741701	159	28	1315845	1.3628	0.086475	TFAP2D
	ENSG00000172772	11	58033264	58036732	17	4	1315845	1.3624	0.086529	OR10W1
	ENSG00000263812	18	74239612	74323925	522	84	1315845	1.3624	0.086542	LINC00908
	ENSG00000166851	16	23687977	23702688	34	8	1315845	1.3621	0.086578	PLK1
	ENSG00000175806	8	9910778	10287401	2087	103	1315845	1.362	0.0866	MSRA
	ENSG00000100055	22	37677068	37712382	133	25	1315845	1.362	0.086601	CYTH4
	ENSG00000173653	11	66609306	66615017	6	4	1315845	1.3619	0.086608	RCE1
	ENSG00000157077	1	52607046	52813358	466	66	1315845	1.3616	0.086665	ZFYVE9
	ENSG00000197982	1	38271651	38276126	8	5	1315845	1.3613	0.086707	C1orf122
	ENSG00000152484	13	27639293	27747033	334	45	1315845	1.3612	0.086717	USP12
	ENSG00000196565	11	5273420	5668019	2893	122	1315845	1.3611	0.086734	HBG2
	ENSG00000268553	5	172000000	172000000	9	5	1315845	1.361	0.086758	AC027309.1
	ENSG00000230797	X	21873105	21877845	11	3	1315845	1.361	0.08676	YY2
	ENSG00000091436	2	174000000	174000000	667	49	1315845	1.3607	0.086804	MLTK
	ENSG00000151893	10	120000000	121000000	298	32	1315845	1.3594	0.087009	CACUL1
	ENSG00000024862	6	139000000	139000000	76	15	1315845	1.3592	0.087036	CCDC28A
	ENSG00000126266	19	35841445	35844367	8	4	1315845	1.3591	0.087055	FFAR1
	ENSG00000154429	1	229000000	229000000	83	15	1315845	1.3586	0.087136	CCSAP
	ENSG00000108309	17	42384781	42397039	25	10	1315845	1.358	0.087231	RUNDC3A
	ENSG00000129993	16	88940266	89044612	447	50	1315845	1.3578	0.087263	CBFA2T3
	ENSG00000173914	11	66431469	66446392	30	17	1315845	1.3578	0.087267	RBM4B
	ENSG00000185418	15	102000000	102000000	215	33	1315845	1.3574	0.087319	TARSL2
	ENSG00000168582	2	209000000	209000000	25	6	1315845	1.3573	0.087348	CRYGA
	ENSG00000258792	14	90094265	90110015	44	11	1315845	1.3573	0.087348	RP11-944C7.1
	ENSG00000235978	3	4854978	4929977	357	46	1315845	1.3572	0.087362	AC018816.3
	ENSG00000152049	2	224000000	224000000	751	52	1315845	1.357	0.087395	KCNE4
	ENSG00000196505	1	118000000	118000000	186	29	1315845	1.3568	0.087428	GDAP2
	ENSG00000268657	14	92037788	92042383	19	4	1315845	1.3566	0.08746	AL133373.1
	ENSG00000141994	19	5783843	5792249	29	5	1315845	1.3563	0.087505	DUS3L
	ENSG00000119979	10	121000000	121000000	137	11	1315845	1.3562	0.08752	FAM45A
	ENSG00000150672	11	83165055	85339966	8122	295	1315845	1.3561	0.08754	DLG2
	ENSG00000008438	19	46521411	46527323	14	4	1315845	1.3559	0.087562	PGLYRP1
	ENSG00000150527	14	39733488	39857156	512	37	1315845	1.3556	0.087616	CTAGE5
	ENSG00000128285	22	41073754	41079818	24	9	1315845	1.3542	0.087843	MCHR1
	ENSG00000117707	1	214000000	214000000	164	37	1315845	1.3541	0.087845	PROX1
	ENSG00000157540	21	38737092	38890753	592	37	1315845	1.3537	0.087919	DYRK1A
	ENSG00000255275	1	19174767	19248615	364	56	1315845	1.3533	0.087988	RP13-279N23.2
	ENSG00000244405	3	186000000	186000000	145	28	1315845	1.353	0.088023	ETV5
	ENSG00000103932	15	41808374	41837467	98	16	1315845	1.3529	0.088045	RPAP1
	ENSG00000175505	11	67130639	67142648	19	6	1315845	1.3523	0.088143	CLCF1
	ENSG00000185176	2	242000000	242000000	28	11	1315845	1.3523	0.088146	AQP12B
	ENSG00000188822	1	24196016	24286549	356	26	1315845	1.3519	0.088211	CNR2
	ENSG00000165898	14	74959423	74964809	17	5	1315845	1.3517	0.088228	ISCA2
	ENSG00000130513	19	18484541	18500986	69	14	1315845	1.3517	0.088236	GDF15
	ENSG00000224420	19	50190921	50194832	7	5	1315845	1.3511	0.088325	ADM5
	ENSG00000156873	16	30758591	30773490	19	13	1315845	1.3508	0.088373	PHKG2
	ENSG00000244694	6	47844764	48037425	771	69	1315845	1.3507	0.088397	PTCHD4
	ENSG00000255112	18	11850395	11855448	13	8	1315845	1.3506	0.08841	CHMP1B
	ENSG00000184436	22	21352393	21357485	23	11	1315845	1.3504	0.08844	THAP7
	ENSG00000184032	21	32006555	32008938	6	2	1315845	1.3489	0.088691	KRTAP20-2
	ENSG00000063046	12	53398942	53436993	141	14	1315845	1.3484	0.088762	EIF4B
	ENSG00000182974	15	22367478	22370561	4	2	1315845	1.3483	0.088784	OR4M2
	ENSG00000165805	12	88372816	88428814	158	18	1315845	1.3479	0.088839	C12orf50
	ENSG00000137825	15	41784591	41796747	24	5	1315845	1.3475	0.088903	ITPKA
	ENSG00000117009	1	242000000	242000000	252	54	1315845	1.3474	0.088923	KMO
	ENSG00000106278	7	122000000	122000000	580	51	1315845	1.3472	0.088953	PTPRZ1
	ENSG00000136155	13	78108809	78220398	324	35	1315845	1.3471	0.088972	SCEL
	ENSG00000198876	9	34085385	34128397	156	23	1315845	1.347	0.088989	DCAF12
	ENSG00000153823	2	230000000	230000000	1646	145	1315845	1.3469	0.089002	PID1
	ENSG00000101916	X	12923739	12942288	42	10	1315845	1.3469	0.089013	TLR8
	ENSG00000186654	22	45063593	45134561	350	63	1315845	1.3468	0.08902	PRR5
	ENSG00000267942	12	66290518	66318967	53	19	1315845	1.3468	0.089027	AC090673.2
	ENSG00000269948	10	97708725	97745785	120	29	1315845	1.3467	0.08904	RP11-248J23.6
	ENSG00000058085	1	183000000	183000000	275	24	1315845	1.346	0.089145	LAMC2
	ENSG00000105771	19	44234301	44260142	68	12	1315845	1.3458	0.089184	SMG9
	ENSG00000148700	10	112000000	112000000	411	41	1315845	1.3458	0.089185	ADD3
	ENSG00000117601	1	174000000	174000000	41	11	1315845	1.3455	0.089237	SERPINC1
	ENSG00000188312	9	95086766	95383815	878	42	1315845	1.3454	0.089255	CENPP
	ENSG00000144035	2	73866959	73870520	30	8	1315845	1.3453	0.089259	NAT8
	ENSG00000197355	9	140000000	140000000	19	7	1315845	1.345	0.08931	UAP1L1
	ENSG00000140543	15	89053790	89090906	130	16	1315845	1.3449	0.08933	DET1
	ENSG00000129925	16	419773	438113	135	20	1315845	1.3448	0.089337	TMEM8A
	ENSG00000128191	22	20066755	20100400	114	16	1315845	1.3448	0.089338	DGCR8
	ENSG00000111790	12	27090316	27120583	103	27	1315845	1.3448	0.08935	FGFR1OP2
	ENSG00000112183	6	17280577	17295106	48	21	1315845	1.3444	0.089411	RBM24
	ENSG00000187950	12	29564407	29651619	374	27	1315845	1.3441	0.089466	OVCH1
	ENSG00000121940	1	109000000	110000000	130	29	1315845	1.3434	0.089577	CLCC1
	ENSG00000203872	6	88053567	88076181	100	16	1315845	1.3434	0.089578	C6orf163
	ENSG00000136352	14	36984602	36991354	11	5	1315845	1.3432	0.089605	NKX2-1
	ENSG00000104765	8	26239414	26364152	518	62	1315845	1.3429	0.089658	BNIP3L
	ENSG00000120438	6	160000000	160000000	57	10	1315845	1.3419	0.089806	TCP1
	ENSG00000137868	15	74470807	74505608	131	24	1315845	1.3419	0.089807	STRA6
	ENSG00000140319	15	40326940	40332389	24	10	1315845	1.3417	0.08984	SRP14
	ENSG00000106100	7	30463143	30519400	160	25	1315845	1.3414	0.0899	NOD1
	ENSG00000103811	15	79212400	79242916	132	18	1315845	1.3412	0.089929	CTSH
	ENSG00000077254	1	78160672	78226537	142	44	1315845	1.3407	0.090016	USP33
	ENSG00000213066	6	167000000	167000000	268	19	1315845	1.3406	0.090029	FGFR1OP
	ENSG00000066855	8	66555969	66684496	403	44	1315845	1.3405	0.090035	MTFR1
	ENSG00000159409	1	152000000	152000000	39	10	1315845	1.3396	0.090188	CELF3
	ENSG00000146006	5	138000000	138000000	21	9	1315845	1.3394	0.090225	LRRTM2
	ENSG00000115112	2	122000000	122000000	205	40	1315845	1.3393	0.090229	TFCP2L1
	ENSG00000014164	8	145000000	145000000	365	39	1315845	1.3388	0.090317	ZC3H3
	ENSG00000196689	17	3467738	3501392	181	34	1315845	1.3387	0.090327	TRPV1
	ENSG00000162998	2	184000000	184000000	140	28	1315845	1.3386	0.090357	FRZB
	ENSG00000164485	6	137000000	137000000	118	33	1315845	1.3378	0.090488	IL22RA2
	ENSG00000105639	19	17934589	17959880	81	25	1315845	1.3374	0.090538	JAK3
	ENSG00000111678	12	7051141	7056166	19	10	1315845	1.3373	0.090559	C12orf57
	ENSG00000106397	7	101000000	101000000	46	14	1315845	1.3371	0.0906	PLOD3
	ENSG00000221914	8	26148007	26231196	258	43	1315845	1.3364	0.090705	PPP2R2A
	ENSG00000115652	2	107000000	107000000	334	37	1315845	1.3361	0.090766	UXS1
	ENSG00000214324	3	127000000	127000000	13	8	1315845	1.3349	0.09095	C3orf56
	ENSG00000160299	21	47743036	47866682	594	35	1315845	1.3349	0.090953	PCNT
	ENSG00000159216	21	36159098	37377965	4837	289	1315845	1.3348	0.090972	RUNX1
	ENSG00000106991	9	131000000	131000000	112	32	1315845	1.3347	0.090987	ENG
	ENSG00000056277	X	129000000	129000000	127	12	1315845	1.3346	0.090999	ZNF280C
	ENSG00000164744	7	48025745	48069716	134	17	1315845	1.3341	0.091081	SUN3
	ENSG00000105428	19	5454426	5457867	14	4	1315845	1.334	0.091105	ZNRF4
	ENSG00000109339	4	86935276	87516284	1872	98	1315845	1.3339	0.091118	MAPK10
	ENSG00000111704	12	7939390	7949655	84	8	1315845	1.3339	0.091122	NANOG
	ENSG00000268211	9	131000000	131000000	8	3	1315845	1.3338	0.091137	AL359091.2
	ENSG00000141380	18	23595578	23672181	205	47	1315845	1.3335	0.091177	SS18
	ENSG00000198722	9	35160999	35406335	636	46	1315845	1.3335	0.091184	UNC13B
	ENSG00000113302	5	159000000	159000000	46	9	1315845	1.3334	0.091196	IL12B
	ENSG00000160688	1	155000000	155000000	18	6	1315845	1.3331	0.091248	FLAD1
	ENSG00000166569	18	56941388	56986881	202	26	1315845	1.333	0.091272	CPLX4
	ENSG00000181104	5	76010868	76032606	57	20	1315845	1.3324	0.091368	F2R
	ENSG00000079102	8	92966203	93116514	327	23	1315845	1.3323	0.091379	RUNX1T1
	ENSG00000186493	5	2751245	2756508	13	5	1315845	1.3309	0.091619	C5orf38
	ENSG00000139547	12	57344219	57354158	19	6	1315845	1.3308	0.091624	RDH16
	ENSG00000225828	1	32825871	32830879	2	1	1315845	1.3307	0.091647	FAM229A
	ENSG00000213588	6	33421356	33426325	11	7	1315845	1.3306	0.091663	ZBTB9
	ENSG00000198625	1	204000000	205000000	233	32	1315845	1.3298	0.091787	MDM4
	ENSG00000169469	1	153000000	153000000	39	3	1315845	1.3298	0.091795	SPRR1B
	ENSG00000180475	11	57994354	57997390	18	5	1315845	1.3293	0.091878	OR10Q1
	ENSG00000178149	3	49051921	49060726	14	8	1315845	1.3292	0.091889	DALRD3
	ENSG00000198858	19	895503	914240	98	32	1315845	1.3288	0.091958	R3HDM4
	ENSG00000172262	5	43064278	43193123	473	33	1315845	1.3287	0.09197	ZNF131
	ENSG00000241945	21	45526171	45552063	84	11	1315845	1.3287	0.09197	PWP2
	ENSG00000006757	X	7865288	7896780	43	7	1315845	1.3284	0.092015	PNPLA4
	ENSG00000268955	8	8045158	8047331	2	1	1315845	1.3284	0.092022	LRLE1
	ENSG00000132581	17	26974374	26990207	16	9	1315845	1.3282	0.09205	SDF2
	ENSG00000139209	12	47157546	47227191	286	44	1315845	1.3282	0.092053	SLC38A4
	ENSG00000123562	X	103000000	103000000	17	4	1315845	1.3274	0.092181	MORF4L2
	ENSG00000137502	11	82683175	82783965	260	29	1315845	1.3274	0.092193	RAB30
	ENSG00000134716	1	60357980	60393462	83	16	1315845	1.3272	0.092214	CYP2J2
	ENSG00000196428	3	150000000	150000000	192	27	1315845	1.3271	0.092246	TSC22D2
	ENSG00000105186	19	33086913	33168503	421	18	1315845	1.3266	0.092328	ANKRD27
	ENSG00000133142	X	103000000	103000000	13	5	1315845	1.3264	0.092351	TCEAL4
	ENSG00000100804	14	23484752	23505439	37	13	1315845	1.3262	0.092388	PSMB5
	ENSG00000104941	19	46297968	46319577	75	15	1315845	1.3259	0.092436	RSPH6A
	ENSG00000256870	12	102000000	102000000	197	31	1315845	1.3257	0.092468	SLC5A8
	ENSG00000181767	11	55871519	55874457	27	3	1315845	1.3256	0.092489	OR8H2
	ENSG00000170265	7	149000000	149000000	114	19	1315845	1.3254	0.092525	ZNF282
	ENSG00000187766	21	46030996	46033871	4	2	1315845	1.3252	0.092544	KRTAP10-8
	ENSG00000187871	6	55191267	55268291	562	34	1315845	1.3252	0.09255	GFRAL
	ENSG00000166197	10	104000000	104000000	14	7	1315845	1.3249	0.092598	NOLC1
	ENSG00000113327	5	161000000	162000000	249	55	1315845	1.3248	0.092611	GABRG2
	ENSG00000118514	6	135000000	135000000	75	21	1315845	1.3247	0.092634	ALDH8A1
	ENSG00000060558	19	3135191	3164767	197	28	1315845	1.3241	0.092734	GNA15
	ENSG00000174970	11	55733975	55736990	31	3	1315845	1.3241	0.092743	OR10AG1
	ENSG00000186487	2	1791885	2336032	2042	138	1315845	1.324	0.092744	MYT1L
	ENSG00000176783	5	179000000	179000000	280	31	1315845	1.3237	0.092796	RUFY1
	ENSG00000147140	X	70502042	70522018	8	5	1315845	1.3233	0.092867	NONO
	ENSG00000065183	1	118000000	119000000	84	19	1315845	1.3233	0.092868	WDR3
	ENSG00000123684	1	212000000	212000000	322	28	1315845	1.3232	0.092878	LPGAT1
	ENSG00000117505	1	93810445	93836055	73	15	1315845	1.3232	0.092887	DR1
	ENSG00000166450	15	55902744	56036288	511	41	1315845	1.323	0.092915	PRTG
	ENSG00000124614	6	34384231	34394902	43	20	1315845	1.3227	0.092964	RPS10
	ENSG00000173933	11	66383097	66435153	78	32	1315845	1.3226	0.09299	RBM4
	ENSG00000257545	12	107000000	107000000	788	64	1315845	1.3225	0.092993	RP11-144F15.1
	ENSG00000164334	5	119000000	119000000	51	7	1315845	1.3224	0.093022	FAM170A
	ENSG00000165259	X	83571882	83758487	452	29	1315845	1.3224	0.093023	HDX
	ENSG00000128928	15	40696686	40729146	117	17	1315845	1.3222	0.093053	IVD
	ENSG00000145358	4	101000000	101000000	40	11	1315845	1.3222	0.093055	DDIT4L
	ENSG00000100320	22	36133783	36425473	606	75	1315845	1.3219	0.093104	RBFOX2
	ENSG00000074621	15	65902704	65954333	106	19	1315845	1.3218	0.09311	SLC24A1
	ENSG00000107295	9	17578080	17798127	1396	87	1315845	1.3217	0.093141	SH3GL2
	ENSG00000104881	19	45881892	45910607	79	23	1315845	1.321	0.093247	PPP1R13L
	ENSG00000108587	17	28803380	28855610	107	20	1315845	1.3209	0.093262	GOSR1
	ENSG00000109758	4	3442614	3452211	39	14	1315845	1.3208	0.093276	HGFAC
	ENSG00000126457	19	50178043	50193286	22	14	1315845	1.3203	0.093373	PRMT1
	ENSG00000110031	11	58293344	58346693	134	27	1315845	1.3202	0.093379	LPXN
	ENSG00000188223	19	36235579	36246420	30	9	1315845	1.3201	0.0934	AC002398.9
	ENSG00000162772	1	213000000	213000000	228	46	1315845	1.3193	0.093527	ATF3
	ENSG00000204979	11	60281886	60311194	91	13	1315845	1.3188	0.09361	MS4A13
	ENSG00000175229	11	65808423	65817651	18	4	1315845	1.3187	0.093638	GAL3ST3
	ENSG00000173511	11	64001010	64007259	23	8	1315845	1.3186	0.093646	VEGFB
	ENSG00000162931	1	229000000	229000000	21	9	1315845	1.3185	0.093673	TRIM17
	ENSG00000101546	18	77793358	77807397	72	11	1315845	1.3183	0.093694	RBFA
	ENSG00000189298	6	28316691	28337947	75	18	1315845	1.3182	0.093723	ZKSCAN3
	ENSG00000204186	2	207000000	207000000	118	22	1315845	1.318	0.093756	ZDBF2
	ENSG00000148204	9	126000000	126000000	91	18	1315845	1.3177	0.093806	CRB2
	ENSG00000089916	14	76617259	76721685	436	43	1315845	1.317	0.093918	GPATCH2L
	ENSG00000136161	13	49062095	49108369	134	31	1315845	1.3169	0.093942	RCBTB2
	ENSG00000204977	13	50569024	50595617	77	19	1315845	1.3167	0.093968	TRIM13
	ENSG00000232040	6	28538407	28584989	138	31	1315845	1.3166	0.093988	SCAND3
	ENSG00000160588	11	118000000	118000000	124	15	1315845	1.3166	0.093994	MPZL3
	ENSG00000214842	2	17690851	17700706	29	10	1315845	1.3164	0.09402	RAD51AP2
	ENSG00000184840	5	177000000	177000000	16	10	1315845	1.3164	0.094023	TMED9
	ENSG00000136937	9	100000000	100000000	99	21	1315845	1.3162	0.094056	NCBP1
	ENSG00000137814	15	42840008	42863192	73	18	1315845	1.3161	0.094078	HAUS2
	ENSG00000132554	8	101000000	101000000	493	59	1315845	1.3159	0.094105	RGS22
	ENSG00000255639	12	4765800	4854747	330	32	1315845	1.3151	0.094233	RP11-234B24.6
	ENSG00000222040	2	96777707	96782984	12	5	1315845	1.3149	0.094264	ADRA2B
	ENSG00000146828	7	100000000	100000000	88	19	1315845	1.3149	0.094278	SLC12A9
	ENSG00000255468	11	66114421	66133275	44	6	1315845	1.3139	0.09444	RP11-867G23.8
	ENSG00000176177	22	40138049	40290868	292	27	1315845	1.3134	0.094522	ENTHD1
	ENSG00000173846	1	45264897	45272662	16	5	1315845	1.3133	0.094534	PLK3
	ENSG00000173809	19	33209659	33321483	316	24	1315845	1.313	0.094598	TDRD12
	ENSG00000179912	12	57642392	57825788	358	28	1315845	1.3129	0.094616	R3HDM2
	ENSG00000101191	20	61508090	61570304	208	33	1315845	1.3125	0.094675	DIDO1
	ENSG00000197309	11	124000000	124000000	15	5	1315845	1.312	0.094765	OR10D3
	ENSG00000187627	2	87134076	87242104	77	23	1315845	1.3115	0.094851	RGPD1
	ENSG00000182885	16	57701099	57724975	143	34	1315845	1.3114	0.094862	GPR97
	ENSG00000147536	8	41385725	41403565	65	17	1315845	1.3112	0.094901	GINS4
	ENSG00000153048	16	8945799	8963866	110	28	1315845	1.3094	0.095202	CARHSP1
	ENSG00000161551	19	52358055	52395203	207	16	1315845	1.3091	0.095247	ZNF577
	ENSG00000075420	3	172000000	172000000	1247	150	1315845	1.3091	0.095257	FNDC3B
	ENSG00000183340	11	96122153	96241738	452	45	1315845	1.3085	0.095347	JRKL
	ENSG00000196549	3	155000000	155000000	489	92	1315845	1.3083	0.09538	MME
	ENSG00000108582	17	28704923	28798007	201	27	1315845	1.3081	0.095418	CPD
	ENSG00000100167	22	42371276	42395225	88	20	1315845	1.308	0.095431	2026-09-03
	ENSG00000105880	7	96648704	96655409	23	12	1315845	1.3069	0.095629	DLX5
	ENSG00000148334	9	131000000	131000000	23	9	1315845	1.3066	0.095675	PTGES2
	ENSG00000101084	20	35233137	35241960	18	12	1315845	1.3058	0.095812	C20orf24
	ENSG00000125743	19	46189712	46196827	17	6	1315845	1.3054	0.095874	SNRPD2
	ENSG00000143816	1	228000000	228000000	105	15	1315845	1.3054	0.095886	WNT9A
	ENSG00000110851	12	108000000	108000000	125	18	1315845	1.3047	0.096005	PRDM4
	ENSG00000168907	15	42432332	42449839	59	21	1315845	1.3046	0.096014	PLA2G4F
	ENSG00000154342	1	228000000	228000000	132	20	1315845	1.3042	0.096083	WNT3A
	ENSG00000145451	4	176000000	176000000	962	84	1315845	1.3034	0.096216	GLRA3
	ENSG00000137815	15	41699606	41776761	175	30	1315845	1.3033	0.09624	RTF1
	ENSG00000161920	17	4633723	4637905	12	6	1315845	1.3033	0.096241	MED11
	ENSG00000078304	14	102000000	102000000	530	56	1315845	1.303	0.096286	PPP2R5C
	ENSG00000270099	10	97619305	97685601	217	41	1315845	1.3022	0.096425	RP11-248J23.7
	ENSG00000156299	21	32489734	32933290	1616	155	1315845	1.3021	0.096441	TIAM1
	ENSG00000099974	22	24308089	24315721	22	7	1315845	1.3019	0.09647	DDTL
	ENSG00000163362	1	201000000	201000000	89	20	1315845	1.3016	0.09653	C1orf106
	ENSG00000140092	14	92334756	92415331	316	43	1315845	1.3013	0.096572	FBLN5
	ENSG00000196132	20	62782144	62874604	317	54	1315845	1.3011	0.096605	MYT1
	ENSG00000196247	7	64125511	64172404	156	25	1315845	1.3008	0.096664	ZNF107
	ENSG00000182986	19	53366043	53401946	217	27	1315845	1.3007	0.096673	ZNF320
	ENSG00000112578	6	41887926	41901784	27	11	1315845	1.3007	0.096684	BYSL
	ENSG00000267631	19	49537831	49553006	104	31	1315845	1.3006	0.09669	CGB1
	ENSG00000161328	11	536527	555916	118	19	1315845	1.3006	0.096693	LRRC56
	ENSG00000167645	19	38794753	38808913	42	8	1315845	1.3006	0.096705	YIF1B
	ENSG00000087842	X	15401921	15512687	227	21	1315845	1.3002	0.096765	PIR
	ENSG00000119771	2	23607088	23932481	1157	113	1315845	1.2997	0.096852	KLHL29
	ENSG00000221883	3	48954221	48957818	5	3	1315845	1.2995	0.096888	ARIH2OS
	ENSG00000070190	4	101000000	101000000	198	29	1315845	1.2994	0.096895	DAPP1
	ENSG00000230989	16	83840448	83854342	76	23	1315845	1.2992	0.096929	HSBP1
	ENSG00000233224	6	27859477	27861963	8	4	1315845	1.2991	0.096948	HIST1H2AM
	ENSG00000078589	X	78199829	78218451	24	11	1315845	1.2991	0.096961	P2RY10
	ENSG00000197416	8	82436216	82444613	39	11	1315845	1.2983	0.09709	FABP12
	ENSG00000269699	19	57284920	57353097	166	44	1315845	1.2976	0.097205	ZIM2
	ENSG00000165389	14	34900995	34932562	121	23	1315845	1.2975	0.097221	SPTSSA
	ENSG00000004864	7	95748532	95952459	448	36	1315845	1.2974	0.097244	SLC25A13
	ENSG00000180957	22	28246657	28317122	162	41	1315845	1.297	0.097312	PITPNB
	ENSG00000257411	12	56494115	56504073	12	4	1315845	1.2968	0.097344	RP11-603J24.9
	ENSG00000107165	9	12684439	12711290	75	17	1315845	1.2967	0.097376	TYRP1
	ENSG00000088854	20	3228951	3389272	661	25	1315845	1.2966	0.097392	C20orf194
	ENSG00000258839	16	89977527	89988385	58	13	1315845	1.296	0.097496	MC1R
	ENSG00000204256	6	32935437	32950282	101	32	1315845	1.2953	0.097608	BRD2
	ENSG00000272214	12	121000000	121000000	9	5	1315845	1.2951	0.09764	AC079602.1
	ENSG00000108753	17	36045435	36106237	242	72	1315845	1.295	0.097665	HNF1B
	ENSG00000122729	9	32383618	32455767	244	47	1315845	1.2947	0.097704	ACO1
	ENSG00000163607	3	113000000	113000000	88	31	1315845	1.2947	0.09771	GTPBP8
	ENSG00000148459	10	26985588	27036727	233	33	1315845	1.2945	0.097752	PDSS1
	ENSG00000197324	14	23339822	23351789	23	12	1315845	1.294	0.097827	LRP10
	ENSG00000137077	9	34708002	34711121	12	4	1315845	1.2939	0.097845	CCL21
	ENSG00000188263	22	50431942	50452088	76	13	1315845	1.2938	0.097864	IL17REL
	ENSG00000144674	3	37283668	37409242	341	40	1315845	1.2937	0.097886	GOLGA4
	ENSG00000104783	19	44269685	44286409	66	18	1315845	1.293	0.09801	KCNN4
	ENSG00000196616	4	100000000	100000000	61	17	1315845	1.2927	0.098061	ADH1B
	ENSG00000166741	11	114000000	114000000	174	33	1315845	1.2926	0.098068	NNMT
	ENSG00000147854	9	6412151	6508054	377	34	1315845	1.2916	0.098245	UHRF2
	ENSG00000079385	19	43010456	43066386	110	24	1315845	1.2912	0.098314	CEACAM1
	ENSG00000166128	15	63480668	63560981	234	41	1315845	1.2912	0.098319	RAB8B
	ENSG00000086848	11	112000000	112000000	211	38	1315845	1.291	0.098349	ALG9
	ENSG00000198455	X	57617269	57624906	5	3	1315845	1.291	0.098349	ZXDB
	ENSG00000185269	17	79909388	79920716	35	6	1315845	1.2904	0.098459	NOTUM
	ENSG00000184986	14	106000000	106000000	9	3	1315845	1.2901	0.098503	TMEM121
	ENSG00000136153	13	76193570	76435004	796	65	1315845	1.2895	0.098614	LMO7
	ENSG00000127884	10	135000000	135000000	42	18	1315845	1.2894	0.098637	ECHS1
	ENSG00000248835	1	54634333	54638997	17	7	1315845	1.2886	0.098772	AL357673.1
	ENSG00000041880	3	51975361	51983883	10	5	1315845	1.2883	0.098813	PARP3
	ENSG00000166788	11	18090482	18128638	157	16	1315845	1.2875	0.098963	SAAL1
	ENSG00000235034	19	51151702	51163567	35	12	1315845	1.2865	0.099134	C19orf81
	ENSG00000166140	15	41098284	41107767	30	5	1315845	1.2865	0.099141	ZFYVE19
	ENSG00000074054	2	122000000	122000000	780	37	1315845	1.2862	0.099186	CLASP1
	ENSG00000111348	12	15093951	15115662	84	21	1315845	1.2862	0.099186	ARHGDIB
	ENSG00000151079	12	4917342	4961277	237	31	1315845	1.2858	0.099257	KCNA6
	ENSG00000090382	12	69741121	69749014	23	7	1315845	1.2857	0.099266	LYZ
	ENSG00000112893	5	109000000	109000000	784	36	1315845	1.2857	0.099267	MAN2A1
	ENSG00000261611	16	71480503	71524214	126	33	1315845	1.2853	0.099337	AC010547.9
	ENSG00000104325	8	91012633	91065320	156	28	1315845	1.2852	0.099354	DECR1
	ENSG00000176978	9	140000000	140000000	32	10	1315845	1.2846	0.099464	DPP7
	ENSG00000198492	1	29062133	29097287	82	16	1315845	1.2844	0.099505	YTHDF2
	ENSG00000103266	16	729224	733870	8	3	1315845	1.2842	0.099531	STUB1
	ENSG00000242866	15	43890596	44011458	204	30	1315845	1.284	0.099567	STRC
	ENSG00000250423	X	118000000	118000000	73	16	1315845	1.2839	0.099583	KIAA1210
	ENSG00000185897	19	35848362	35852387	13	4	1315845	1.2834	0.099683	FFAR3
	ENSG00000177575	12	7622409	7657489	81	24	1315845	1.2827	0.099804	CD163
	ENSG00000147889	9	21966751	21996300	74	29	1315845	1.2825	0.09983	CDKN2A
	ENSG00000198390	21	31767392	31770136	4	2	1315845	1.2825	0.099841	KRTAP13-1
	ENSG00000038295	4	167000000	167000000	850	100	1315845	1.2821	0.099898	TLL1
	ENSG00000179921	2	219000000	219000000	8	3	1315845	1.2821	0.099903	GPBAR1
	ENSG00000185359	17	79649356	79671168	90	18	1315845	1.282	0.099926	HGS
	ENSG00000100226	22	39100728	39135304	70	11	1315845	1.2818	0.099949	GTPBP1
	ENSG00000090565	16	474619	574011	366	34	1315845	1.2816	0.099989	RAB11FIP3
	ENSG00000120324	5	141000000	141000000	24	8	1315845	1.2813	0.10004	PCDHB10
	ENSG00000102904	16	67839668	67867051	45	19	1315845	1.2809	0.10011	TSNAXIP1
	ENSG00000072778	17	7119444	7129592	16	7	1315845	1.2804	0.10021	ACADVL
	ENSG00000180574	12	10657201	10676734	82	9	1315845	1.2797	0.10033	EIF2S3L
	ENSG00000213398	16	67972653	67979034	8	5	1315845	1.2797	0.10033	LCAT
	ENSG00000256771	19	19975695	20006483	112	19	1315845	1.2788	0.10048	ZNF253
	ENSG00000180871	2	219000000	219000000	33	12	1315845	1.2787	0.1005	CXCR2
	ENSG00000076928	19	42386228	42435302	117	27	1315845	1.2787	0.1005	ARHGEF1
	ENSG00000171530	5	76985991	77165604	768	44	1315845	1.2785	0.10054	TBCA
	ENSG00000114948	2	207000000	207000000	548	63	1315845	1.2783	0.10056	ADAM23
	ENSG00000136732	2	127000000	127000000	210	37	1315845	1.2782	0.10059	GYPC
	ENSG00000110619	11	3021152	3079843	218	25	1315845	1.2781	0.1006	CARS
	ENSG00000149292	11	113000000	113000000	204	37	1315845	1.278	0.10063	TTC12
	ENSG00000167513	16	88868621	88876666	35	10	1315845	1.2779	0.10064	CDT1
	ENSG00000101347	20	35517632	35581246	168	30	1315845	1.2779	0.10064	SAMHD1
	ENSG00000136383	15	85358911	85417713	186	39	1315845	1.2779	0.10065	ALPK3
	ENSG00000127995	7	94137531	94187331	150	28	1315845	1.2776	0.1007	CASD1
	ENSG00000103540	16	19534133	19565730	98	16	1315845	1.2776	0.1007	CCP110
	ENSG00000124374	2	71408869	71455213	197	32	1315845	1.2775	0.10071	PAIP2B
	ENSG00000168496	11	61559109	61565716	10	6	1315845	1.2774	0.10073	FEN1
	ENSG00000100485	14	50582847	50699276	450	38	1315845	1.2774	0.10073	SOS2
	ENSG00000186714	11	32622792	32817204	718	32	1315845	1.2773	0.10075	CCDC73
	ENSG00000139163	12	22777009	22844599	168	28	1315845	1.2773	0.10075	ETNK1
	ENSG00000272636	17	4810	32427	91	15	1315845	1.2773	0.10076	DOC2B
	ENSG00000133657	3	194000000	194000000	313	36	1315845	1.2772	0.10077	ATP13A3
	ENSG00000146755	7	72725535	72743085	32	17	1315845	1.277	0.1008	TRIM50
	ENSG00000163209	1	153000000	153000000	35	2	1315845	1.2765	0.1009	SPRR3
	ENSG00000150269	11	56228945	56231877	14	4	1315845	1.2764	0.1009	OR5M9
	ENSG00000182938	17	72930814	72947087	57	17	1315845	1.276	0.10097	OTOP3
	ENSG00000132563	5	138000000	138000000	21	5	1315845	1.2752	0.10112	REEP2
	ENSG00000177465	14	74057410	74064200	20	8	1315845	1.2751	0.10114	ACOT4
	ENSG00000268367	12	57809198	57811536	8	4	1315845	1.2739	0.10134	AC126614.1
	ENSG00000236027	11	126000000	126000000	10	4	1315845	1.2737	0.10138	PATE3
	ENSG00000165633	10	50221290	50324554	417	27	1315845	1.2736	0.10139	VSTM4
	ENSG00000115593	2	88366299	88413906	203	35	1315845	1.2735	0.10143	SMYD1
	ENSG00000205155	19	36235015	36238911	11	4	1315845	1.2731	0.1015	PSENEN
	ENSG00000120341	1	178000000	178000000	267	44	1315845	1.2729	0.10153	SEC16B
	ENSG00000105341	19	41936223	41947622	39	7	1315845	1.2728	0.10154	ATP5SL
	ENSG00000144034	2	73955231	73965527	27	4	1315845	1.2727	0.10156	TPRKB
	ENSG00000140995	16	90013333	90035468	105	21	1315845	1.2721	0.10167	DEF8
	ENSG00000204351	6	31925857	31938532	38	16	1315845	1.272	0.10169	SKIV2L
	ENSG00000267120	19	36229153	36237333	29	9	1315845	1.2716	0.10177	AD000671.6
	ENSG00000151353	2	666335	678439	39	8	1315845	1.2713	0.10181	TMEM18
	ENSG00000131094	17	43036061	43046439	35	10	1315845	1.2708	0.1019	C1QL1
	ENSG00000138399	2	170000000	170000000	149	28	1315845	1.2705	0.10196	FASTKD1
	ENSG00000108387	17	56596611	56619179	51	16	1315845	1.2705	0.10196	2026-09-04
	ENSG00000114209	3	167000000	167000000	138	18	1315845	1.2701	0.10203	PDCD10
	ENSG00000132670	20	2843830	3020722	549	44	1315845	1.27	0.10205	PTPRA
	ENSG00000205301	4	141000000	141000000	211	21	1315845	1.2699	0.10207	RP11-542P2.1
	ENSG00000157613	11	46298212	46343972	106	27	1315845	1.2693	0.10217	CREB3L1
	ENSG00000159423	1	19196926	19230275	152	32	1315845	1.2693	0.10218	ALDH4A1
	ENSG00000198018	10	101000000	101000000	137	22	1315845	1.269	0.10222	ENTPD7
	ENSG00000120049	10	104000000	104000000	35	14	1315845	1.2689	0.10224	KCNIP2
	ENSG00000241837	21	35274757	35289284	70	18	1315845	1.2688	0.10226	ATP5O
	ENSG00000105655	19	18544198	18550111	12	3	1315845	1.2686	0.10229	ISYNA1
	ENSG00000185112	3	194000000	194000000	28	6	1315845	1.2685	0.10231	FAM43A
	ENSG00000075218	22	46691638	46727707	117	13	1315845	1.2685	0.10232	GTSE1
	ENSG00000198887	9	72872937	72970804	322	27	1315845	1.2682	0.10236	SMC5
	ENSG00000149100	11	32604344	32628808	83	20	1315845	1.2681	0.10238	EIF3M
	ENSG00000186350	9	137000000	137000000	455	47	1315845	1.268	0.10239	RXRA
	ENSG00000203301	1	2142360	2146620	19	11	1315845	1.2677	0.10245	AL590822.1
	ENSG00000175946	8	125000000	125000000	55	11	1315845	1.2671	0.10256	KLHL38
	ENSG00000204422	6	31653739	31682849	93	30	1315845	1.267	0.10257	XXbac-BPG32J3.20
	ENSG00000006047	17	7190571	7198934	21	5	1315845	1.267	0.10258	YBX2
	ENSG00000206104	21	32014183	32016455	4	2	1315845	1.2669	0.1026	KRTAP20-3
	ENSG00000107281	9	140000000	140000000	24	8	1315845	1.2668	0.10262	NPDC1
	ENSG00000141424	18	33687495	33710348	72	11	1315845	1.2667	0.10263	SLC39A6
	ENSG00000166183	14	105000000	105000000	107	21	1315845	1.2665	0.10267	ASPG
	ENSG00000205022	16	88927034	88934068	32	10	1315845	1.2663	0.1027	PABPN1L
	ENSG00000177504	X	8136989	8140308	3	1	1315845	1.2663	0.1027	VCX2
	ENSG00000108256	17	27581854	27622136	116	24	1315845	1.266	0.10276	NUFIP2
	ENSG00000143442	1	151000000	151000000	135	18	1315845	1.2659	0.10278	POGZ
	ENSG00000143748	1	224000000	225000000	243	52	1315845	1.2658	0.10279	NVL
	ENSG00000237524	2	128000000	128000000	16	6	1315845	1.2657	0.10281	AC114783.1
	ENSG00000174989	12	117000000	117000000	370	28	1315845	1.2655	0.10285	FBXW8
	ENSG00000106609	7	66385212	66424538	119	20	1315845	1.2654	0.10286	TMEM248
	ENSG00000185633	12	57627686	57635498	9	5	1315845	1.2653	0.10288	NDUFA4L2
	ENSG00000104852	19	49587676	49612862	70	29	1315845	1.2644	0.10304	SNRNP70
	ENSG00000173068	9	16408501	16871841	1923	153	1315845	1.2643	0.10306	BNC2
	ENSG00000268503	17	7516264	7518427	2	1	1315845	1.2639	0.10314	AC007421.1
	ENSG00000164919	8	101000000	101000000	62	11	1315845	1.2632	0.10326	COX6C
	ENSG00000170004	17	7787124	7817078	51	22	1315845	1.2627	0.10336	CHD3
	ENSG00000120458	11	125000000	125000000	96	27	1315845	1.2623	0.10341	MSANTD2
	ENSG00000111783	12	107000000	107000000	454	35	1315845	1.262	0.10347	RFX4
	ENSG00000105662	19	18793487	18894004	298	34	1315845	1.262	0.10348	CRTC1
	ENSG00000101266	20	458116	525465	189	45	1315845	1.262	0.10348	CSNK2A1
	ENSG00000253903	8	26942694	26945766	15	6	1315845	1.2619	0.1035	RP11-521M14.2
	ENSG00000148187	9	125000000	125000000	119	49	1315845	1.2616	0.10355	MRRF
	ENSG00000170954	19	53610132	53637330	180	32	1315845	1.2614	0.10359	ZNF415
	ENSG00000167654	19	3878862	3929077	166	45	1315845	1.2613	0.1036	ATCAY
	ENSG00000159123	X	72090859	72164653	1	1	1315845	1.2613	0.1036	DMRTC1
	ENSG00000184445	12	123000000	123000000	278	28	1315845	1.2612	0.10362	KNTC1
	ENSG00000241106	6	32779540	32785825	39	8	1315845	1.2611	0.10364	HLA-DOB
	ENSG00000168883	2	85828979	85877403	96	38	1315845	1.2603	0.10378	USP39
	ENSG00000222001	2	234000000	234000000	16	7	1315845	1.2596	0.1039	AC106876.2
	ENSG00000222009	1	45273154	45282257	33	12	1315845	1.259	0.10401	BTBD19
	ENSG00000100603	14	78182942	78228550	213	26	1315845	1.2587	0.10407	SNW1
	ENSG00000167822	11	55903247	55906194	19	7	1315845	1.2584	0.10413	OR8J3
	ENSG00000110955	12	57030959	57040798	15	5	1315845	1.2583	0.10414	ATP5B
	ENSG00000042493	2	85620871	85646555	97	16	1315845	1.2582	0.10416	CAPG
	ENSG00000198176	13	114000000	114000000	149	18	1315845	1.258	0.1042	TFDP1
	ENSG00000134489	18	22039593	22060921	83	25	1315845	1.2578	0.10424	HRH4
	ENSG00000172005	2	95690422	95720737	34	13	1315845	1.2575	0.10429	MAL
	ENSG00000140090	14	92787925	92963596	895	71	1315845	1.2572	0.10434	SLC24A4
	ENSG00000179913	19	17904637	17924891	90	23	1315845	1.2565	0.10447	B3GNT3
	ENSG00000132518	17	7904912	7924657	48	17	1315845	1.2563	0.10451	GUCY2D
	ENSG00000147853	9	4710155	4743043	221	29	1315845	1.2562	0.10452	AK3
	ENSG00000180708	1	158000000	158000000	11	3	1315845	1.2561	0.10454	OR10K2
	ENSG00000146278	6	89789470	89795879	16	8	1315845	1.2556	0.10463	PNRC1
	ENSG00000126010	X	16140679	16172144	30	5	1315845	1.2555	0.10466	GRPR
	ENSG00000185650	14	69253377	69264190	35	11	1315845	1.2553	0.10468	ZFP36L1
	ENSG00000158485	1	158000000	158000000	19	11	1315845	1.2553	0.10469	CD1B
	ENSG00000214026	11	1967508	2006752	119	14	1315845	1.2552	0.1047	MRPL23
	ENSG00000149054	11	6946635	7006863	282	26	1315845	1.2551	0.10472	ZNF215
	ENSG00000141977	19	16271179	16285336	48	6	1315845	1.2545	0.10483	CIB3
	ENSG00000134575	11	47259853	47271457	37	9	1315845	1.2544	0.10484	ACP2
	ENSG00000163956	4	3507103	3535286	153	21	1315845	1.254	0.10491	LRPAP1
	ENSG00000184811	17	1181957	1205281	152	24	1315845	1.2537	0.10498	TUSC5
	ENSG00000135346	6	87794216	87805824	48	11	1315845	1.2533	0.10504	CGA
	ENSG00000156928	7	23337358	23352348	45	20	1315845	1.2531	0.10508	MALSU1
	ENSG00000155761	1	118000000	119000000	482	67	1315845	1.2531	0.10509	SPAG17
	ENSG00000196284	6	44776054	45346690	2206	42	1315845	1.2525	0.10519	SUPT3H
	ENSG00000162526	1	32816122	32830913	14	5	1315845	1.2524	0.10521	TSSK3
	ENSG00000186073	15	36870812	37103449	758	65	1315845	1.2522	0.10524	C15orf41
	ENSG00000157637	17	79217800	79270347	176	28	1315845	1.2522	0.10526	SLC38A10
	ENSG00000159961	17	3322862	3325827	18	6	1315845	1.2521	0.10527	OR3A3
	ENSG00000163162	2	102000000	102000000	94	23	1315845	1.252	0.10529	RNF149
	ENSG00000010379	12	328789	373039	201	38	1315845	1.2513	0.10542	SLC6A13
	ENSG00000178927	17	80399465	80409705	33	6	1315845	1.2513	0.10542	C17orf62
	ENSG00000115268	19	1437358	1441583	4	2	1315845	1.2509	0.10548	RPS15
	ENSG00000168297	3	58317607	58412748	452	24	1315845	1.2505	0.10555	PXK
	ENSG00000109270	4	101000000	101000000	39	16	1315845	1.2498	0.10568	LAMTOR3
	ENSG00000101280	20	852296	897977	254	46	1315845	1.2498	0.10568	ANGPT4
	ENSG00000214305	11	108000000	108000000	16	6	1315845	1.2485	0.10593	AP001024.1
	ENSG00000101981	X	139000000	139000000	43	10	1315845	1.2483	0.10596	F9
	ENSG00000267748	19	38778791	38796550	54	12	1315845	1.248	0.10602	CTB-102L5.4
	ENSG00000162669	1	91725323	91871426	516	37	1315845	1.2478	0.10606	HFM1
	ENSG00000197102	14	102000000	103000000	221	31	1315845	1.2475	0.1061	DYNC1H1
	ENSG00000229579	4	9335384	9338976	2	1	1315845	1.247	0.1062	USP17L26
	ENSG00000075539	4	48498378	48783339	513	35	1315845	1.2468	0.10623	FRYL
	ENSG00000197857	19	12334501	12406702	205	21	1315845	1.2468	0.10624	ZNF44
	ENSG00000174482	9	27947076	28671283	3534	251	1315845	1.246	0.10639	LINGO2
	ENSG00000164284	5	149000000	149000000	27	10	1315845	1.2459	0.1064	GRPEL2
	ENSG00000197181	8	22131810	22216076	338	26	1315845	1.2453	0.10651	PIWIL2
	ENSG00000177025	19	58468805	58486902	72	12	1315845	1.2452	0.10653	C19orf18
	ENSG00000139112	12	10364057	10376727	43	18	1315845	1.2444	0.10667	GABARAPL1
	ENSG00000115020	2	209000000	209000000	301	27	1315845	1.2442	0.10671	PIKFYVE
	ENSG00000100031	22	24978718	25025972	172	24	1315845	1.2442	0.10671	GGT1
	ENSG00000198590	3	37426760	37477988	148	36	1315845	1.2438	0.10678	C3orf35
	ENSG00000108370	17	63132549	63224821	324	35	1315845	1.2435	0.10684	RGS9
	ENSG00000120278	6	151000000	151000000	1102	83	1315845	1.2433	0.10688	PLEKHG1
	ENSG00000160685	1	155000000	155000000	32	13	1315845	1.2429	0.10695	ZBTB7B
	ENSG00000165309	10	23215953	23327518	412	47	1315845	1.2426	0.10701	ARMC3
	ENSG00000154721	21	27010584	27090874	271	32	1315845	1.2425	0.10703	JAM2
	ENSG00000171097	9	132000000	132000000	108	24	1315845	1.2424	0.10704	CCBL1
	ENSG00000170949	19	53568859	53607689	229	39	1315845	1.2417	0.10717	ZNF160
	ENSG00000188596	12	96882349	97270333	1585	61	1315845	1.2415	0.10721	C12orf55
	ENSG00000197930	14	53105634	53163618	176	28	1315845	1.241	0.1073	ERO1L
	ENSG00000204709	6	28910654	28913314	16	7	1315845	1.2399	0.1075	C6orf100
	ENSG00000010438	9	33749515	33800230	170	30	1315845	1.2399	0.1075	PRSS3
	ENSG00000103018	16	69457428	69501169	185	29	1315845	1.24	0.1075	CYB5B
	ENSG00000172154	11	55859753	55862762	31	4	1315845	1.2392	0.10763	OR8I2
	ENSG00000163214	2	39023871	39104075	271	29	1315845	1.2388	0.1077	DHX57
	ENSG00000109171	4	48342339	48429229	305	28	1315845	1.2389	0.1077	SLAIN2
	ENSG00000143226	1	161000000	161000000	107	26	1315845	1.2388	0.10772	FCGR2A
	ENSG00000242715	13	36800182	36872977	418	13	1315845	1.2386	0.10775	CCDC169
	ENSG00000185513	20	42135320	42180590	153	25	1315845	1.2386	0.10775	L3MBTL1
	ENSG00000107807	10	103000000	103000000	30	11	1315845	1.2385	0.10776	TLX1
	ENSG00000104835	19	39404906	39441495	151	22	1315845	1.2385	0.10776	SARS2
	ENSG00000148572	10	64892050	64915783	70	20	1315845	1.2384	0.10778	NRBF2
	ENSG00000151611	4	147000000	147000000	93	26	1315845	1.238	0.10786	MMAA
	ENSG00000077684	4	130000000	130000000	181	30	1315845	1.2376	0.10793	JADE1
	ENSG00000130749	19	47566444	47618009	122	26	1315845	1.2372	0.108	ZC3H4
	ENSG00000268925	10	135000000	135000000	9	4	1315845	1.2369	0.10806	AL161645.2
	ENSG00000131469	17	41149290	41155976	17	5	1315845	1.2369	0.10806	RPL27
	ENSG00000197483	19	55986699	55996854	39	11	1315845	1.2368	0.10807	ZNF628
	ENSG00000166501	16	23846322	24232932	1445	138	1315845	1.2366	0.10811	PRKCB
	ENSG00000068745	3	48724436	48778786	112	17	1315845	1.2364	0.10816	IP6K2
	ENSG00000255394	8	11617896	11621309	31	9	1315845	1.2363	0.10818	C8orf49
	ENSG00000130779	12	123000000	123000000	434	43	1315845	1.2362	0.10819	CLIP1
	ENSG00000204661	5	179000000	179000000	24	11	1315845	1.236	0.10823	C5orf60
	ENSG00000112981	5	137000000	137000000	58	16	1315845	1.2358	0.10826	NME5
	ENSG00000065526	1	16173359	16267955	252	32	1315845	1.2353	0.10836	SPEN
	ENSG00000100201	22	38878445	38904665	60	29	1315845	1.2351	0.1084	DDX17
	ENSG00000204634	2	102000000	102000000	943	63	1315845	1.2348	0.10846	TBC1D8
	ENSG00000204954	12	104000000	104000000	91	18	1315845	1.2344	0.10853	C12orf73
	ENSG00000070269	14	56954072	57118324	809	81	1315845	1.2339	0.10862	TMEM260
	ENSG00000262304	17	3467738	3540543	360	48	1315845	1.2338	0.10863	SHPK
	ENSG00000198130	2	191000000	191000000	548	18	1315845	1.2338	0.10864	HIBCH
	ENSG00000272333	19	36207921	36230779	54	17	1315845	1.2337	0.10866	KMT2B
	ENSG00000175161	3	85007132	86124579	4242	99	1315845	1.2337	0.10867	CADM2
	ENSG00000163083	2	121000000	121000000	10	5	1315845	1.2335	0.1087	INHBB
	ENSG00000178802	15	75181346	75192798	27	11	1315845	1.2335	0.1087	MPI
	ENSG00000174015	13	46275446	46289694	51	14	1315845	1.2331	0.10877	SPERT
	ENSG00000143452	1	151000000	151000000	94	10	1315845	1.2329	0.1088	HORMAD1
	ENSG00000255823	11	10528434	10531723	9	5	1315845	1.233	0.1088	MTRNR2L8
	ENSG00000138835	9	116000000	116000000	465	22	1315845	1.2328	0.10883	RGS3
	ENSG00000168944	5	123000000	123000000	300	17	1315845	1.2324	0.1089	CEP120
	ENSG00000110697	11	67258239	67274734	19	13	1315845	1.2324	0.1089	PITPNM1
	ENSG00000103154	16	84001237	84037381	267	28	1315845	1.2324	0.1089	NECAB2
	ENSG00000173239	10	90561487	90581303	68	22	1315845	1.2324	0.10891	LIPM
	ENSG00000186513	11	57956906	57959990	11	5	1315845	1.2321	0.10895	OR9Q2
	ENSG00000164406	5	132000000	132000000	15	5	1315845	1.2316	0.10906	LEAP2
	ENSG00000130590	20	62604466	62612361	28	6	1315845	1.2315	0.10907	SAMD10
	ENSG00000124568	6	25782125	25833287	223	32	1315845	1.2313	0.1091	SLC17A1
	ENSG00000147606	8	92220722	92411378	483	58	1315845	1.2311	0.10915	SLC26A7
	ENSG00000120436	6	168000000	168000000	9	5	1315845	1.2309	0.10918	GPR31
	ENSG00000198090	17	39294685	39297739	15	6	1315845	1.2308	0.10919	KRTAP4-6
	ENSG00000140612	15	85211775	85260947	120	31	1315845	1.2307	0.10922	SEC11A
	ENSG00000166266	11	108000000	108000000	304	28	1315845	1.2304	0.10927	CUL5
	ENSG00000183770	3	139000000	139000000	9	5	1315845	1.2302	0.10931	FOXL2
	ENSG00000105722	19	42750724	42760309	15	8	1315845	1.2302	0.10931	ERF
	ENSG00000243716	16	22489442	22548842	9	6	1315845	1.2297	0.1094	NPIPB5
	ENSG00000136634	1	207000000	207000000	29	9	1315845	1.2296	0.10942	IL10
	ENSG00000172725	11	67204519	67212292	13	6	1315845	1.2284	0.10964	CORO1B
	ENSG00000187474	19	52297416	52330442	135	24	1315845	1.2281	0.10971	FPR3
	ENSG00000229571	1	13215356	13220581	5	2	1315845	1.228	0.10973	PRAMEF26
	ENSG00000269693	19	12635534	12692789	156	38	1315845	1.2279	0.10974	CTD-2192J16.20
	ENSG00000124145	20	43952928	43978064	100	15	1315845	1.2279	0.10975	SDC4
	ENSG00000105372	19	42362988	42377994	44	8	1315845	1.2277	0.10977	RPS19
	ENSG00000267106	19	9730967	9757572	69	16	1315845	1.2277	0.10978	C19orf82
	ENSG00000263417	18	68296755	68318980	71	20	1315845	1.2276	0.1098	GTSCR1
	ENSG00000205300	20	4049799	4056812	51	13	1315845	1.2276	0.1098	RP11-352D3.2
	ENSG00000166793	11	57411560	57418417	12	7	1315845	1.2273	0.10985	YPEL4
	ENSG00000255524	16	28647975	28671003	44	15	1315845	1.2273	0.10986	NPIPB8
	ENSG00000204118	X	72344876	72348919	9	4	1315845	1.2262	0.11007	NAP1L6
	ENSG00000143162	1	167000000	168000000	136	27	1315845	1.226	0.11009	CREG1
	ENSG00000206044	12	2957397	2967213	25	8	1315845	1.2259	0.11011	AC005841.1
	ENSG00000196876	12	51983050	52207648	606	54	1315845	1.226	0.11011	SCN8A
	ENSG00000150873	2	11272179	11287916	61	12	1315845	1.2258	0.11014	C2orf50
	ENSG00000081277	1	201000000	201000000	239	23	1315845	1.2253	0.11023	PKP1
	ENSG00000143842	1	204000000	204000000	198	56	1315845	1.225	0.11029	SOX13
	ENSG00000106636	7	44239567	44254893	48	13	1315845	1.2249	0.11031	YKT6
	ENSG00000188770	1	203000000	203000000	62	12	1315845	1.2246	0.11035	OPTC
	ENSG00000212128	12	11059525	11063161	8	3	1315845	1.2247	0.11035	TAS2R13
	ENSG00000005483	7	105000000	105000000	281	31	1315845	1.2246	0.11036	KMT2E
	ENSG00000101230	20	13201418	13282298	393	71	1315845	1.2245	0.11038	ISM1
	ENSG00000137463	4	140000000	140000000	47	11	1315845	1.2242	0.11043	MGARP
	ENSG00000165118	9	86552226	86572901	65	19	1315845	1.2239	0.1105	C9orf64
	ENSG00000161905	17	4533197	4546589	47	15	1315845	1.2239	0.1105	ALOX15
	ENSG00000185974	13	114000000	114000000	84	13	1315845	1.2237	0.11053	GRK1
	ENSG00000169032	15	66678155	66785650	392	33	1315845	1.2236	0.11055	MAP2K1
	ENSG00000176261	1	33064773	33117504	134	28	1315845	1.2231	0.11065	ZBTB8OS
	ENSG00000146215	6	43266448	43277535	18	6	1315845	1.2228	0.1107	CRIP3
	ENSG00000267697	7	136000000	136000000	5	3	1315845	1.2225	0.11076	LUZP6
	ENSG00000213231	14	96151754	96159980	38	12	1315845	1.2221	0.11083	TCL1B
	ENSG00000198189	4	88256762	88313538	230	24	1315845	1.2209	0.11107	HSD17B11
	ENSG00000153495	13	112000000	112000000	153	31	1315845	1.2208	0.11108	TEX29
	ENSG00000072756	3	3167600	3193563	140	27	1315845	1.2207	0.11109	TRNT1
	ENSG00000140553	15	91472410	91498323	93	14	1315845	1.2204	0.11116	UNC45A
	ENSG00000072694	1	162000000	162000000	600	42	1315845	1.2203	0.11118	FCGR2B
	ENSG00000188306	3	170000000	170000000	65	17	1315845	1.22	0.11124	LRRIQ4
	ENSG00000169683	17	79980178	79990027	17	5	1315845	1.22	0.11124	LRRC45
	ENSG00000132522	17	7213643	7219883	17	6	1315845	1.2195	0.11133	GPS2
	ENSG00000004399	3	129000000	129000000	164	21	1315845	1.2194	0.11135	PLXND1
	ENSG00000271949	1	90097699	90399809	815	64	1315845	1.2193	0.11137	RP11-302M6.4
	ENSG00000159377	1	151000000	151000000	8	2	1315845	1.2192	0.11138	PSMB4
	ENSG00000186017	19	36935021	36981804	134	18	1315845	1.219	0.11142	ZNF566
	ENSG00000160190	21	43915118	44002550	407	32	1315845	1.219	0.11142	SLC37A1
	ENSG00000167858	17	6691452	6736080	265	30	1315845	1.2187	0.11147	TEKT1
	ENSG00000109911	11	31530297	31806546	700	44	1315845	1.2187	0.11149	ELP4
	ENSG00000124469	19	43083393	43100207	34	16	1315845	1.2182	0.11158	CEACAM8
	ENSG00000180432	3	42896497	42918633	62	14	1315845	1.2176	0.11169	CYP8B1
	ENSG00000224531	6	11093266	11139964	220	27	1315845	1.2167	0.11186	SMIM13
	ENSG00000111785	12	107000000	107000000	304	43	1315845	1.2166	0.11187	RIC8B
	ENSG00000186834	17	43223684	43230468	14	8	1315845	1.2166	0.11188	HEXIM1
	ENSG00000171150	2	46925091	46991268	321	38	1315845	1.2162	0.11195	SOCS5
	ENSG00000155846	5	149000000	149000000	451	54	1315845	1.2161	0.11197	PPARGC1B
	ENSG00000164187	5	36097514	36153063	120	34	1315845	1.2159	0.11201	LMBRD2
	ENSG00000256632	12	133000000	133000000	108	18	1315845	1.2159	0.11202	RP13-672B3.2
	ENSG00000105705	19	19385827	19432653	116	16	1315845	1.2158	0.11203	SUGP1
	ENSG00000162551	1	21834858	21905905	321	31	1315845	1.2156	0.11206	ALPL
	ENSG00000179195	12	124000000	125000000	135	24	1315845	1.2155	0.1121	ZNF664
	ENSG00000091583	17	64207151	64253643	212	29	1315845	1.2152	0.11214	APOH
	ENSG00000203666	1	245000000	245000000	617	45	1315845	1.215	0.11218	EFCAB2
	ENSG00000119812	2	33807725	33825449	67	20	1315845	1.2147	0.11224	FAM98A
	ENSG00000267796	19	36238262	36246420	24	9	1315845	1.2144	0.1123	LIN37
	ENSG00000183640	21	32184016	32186570	11	2	1315845	1.2144	0.1123	KRTAP8-1
	ENSG00000203734	6	139000000	139000000	432	62	1315845	1.214	0.11237	ECT2L
	ENSG00000105501	19	52113781	52151151	179	50	1315845	1.2136	0.11244	SIGLEC5
	ENSG00000121413	19	58594205	58630794	217	22	1315845	1.2134	0.11249	ZSCAN18
	ENSG00000147408	8	19260672	19616540	1846	123	1315845	1.213	0.11257	CSGALNACT1
	ENSG00000158966	1	64935428	65159741	667	110	1315845	1.2129	0.11259	CACHD1
	ENSG00000083782	12	91356456	91399803	174	24	1315845	1.2129	0.11259	EPYC
	ENSG00000188100	10	88779063	88785487	29	6	1315845	1.2128	0.1126	FAM25A
	ENSG00000143742	1	226000000	226000000	56	14	1315845	1.2114	0.11286	SRP9
	ENSG00000121680	11	45930220	45941363	37	11	1315845	1.2113	0.11289	PEX16
	ENSG00000085415	18	12946132	12988535	155	27	1315845	1.2107	0.113	SEH1L
	ENSG00000014919	10	101000000	101000000	58	16	1315845	1.2106	0.11303	COX15
	ENSG00000118454	1	70725271	70821417	231	45	1315845	1.2101	0.11311	ANKRD13C
	ENSG00000072803	5	171000000	171000000	294	53	1315845	1.2098	0.11318	FBXW11
	ENSG00000173349	2	128000000	128000000	13	3	1315845	1.2097	0.11319	SFT2D3
	ENSG00000089820	X	153000000	153000000	39	11	1315845	1.2094	0.11325	ARHGAP4
	ENSG00000152611	5	35903397	35939881	180	26	1315845	1.209	0.11332	CAPSL
	ENSG00000177275	1	248000000	248000000	11	5	1315845	1.2088	0.11337	OR2AJ1
	ENSG00000267260	19	37263055	37268980	17	8	1315845	1.2088	0.11338	CTD-2162K18.4
	ENSG00000154370	1	229000000	229000000	37	11	1315845	1.2087	0.11339	TRIM11
	ENSG00000204427	6	31653726	31672221	60	22	1315845	1.2084	0.11345	ABHD16A
	ENSG00000158201	18	19229858	19285766	116	19	1315845	1.2082	0.11348	ABHD3
	ENSG00000198788	11	1073875	1105419	197	22	1315845	1.2076	0.11359	MUC2
	ENSG00000109390	4	140000000	140000000	105	15	1315845	1.2075	0.11362	NDUFC1
	ENSG00000118482	6	64344725	64490229	346	41	1315845	1.2075	0.11362	PHF3
	ENSG00000215131	16	3542484	3546480	19	11	1315845	1.207	0.11371	C16orf90
	ENSG00000185010	X	154000000	154000000	160	26	1315845	1.2069	0.11374	F8
	ENSG00000256500	14	104000000	104000000	358	29	1315845	1.2068	0.11375	RP11-73M18.2
	ENSG00000185278	1	174000000	174000000	148	24	1315845	1.2066	0.1138	ZBTB37
	ENSG00000011105	12	3185521	3396730	1090	103	1315845	1.2061	0.11388	TSPAN9
	ENSG00000101342	20	35503524	35523638	57	17	1315845	1.206	0.1139	TLDC2
	ENSG00000170577	2	45231300	45237569	19	10	1315845	1.206	0.11391	SIX2
	ENSG00000157379	14	24758804	24770039	34	6	1315845	1.2057	0.11396	DHRS1
	ENSG00000101306	20	30406111	30423492	55	10	1315845	1.2055	0.114	MYLK2
	ENSG00000212123	19	5781971	5785776	13	3	1315845	1.2052	0.11407	PRR22
	ENSG00000134954	11	128000000	128000000	396	69	1315845	1.2047	0.11415	ETS1
	ENSG00000174405	13	109000000	109000000	35	14	1315845	1.2047	0.11416	LIG4
	ENSG00000213625	1	65885270	65902690	62	18	1315845	1.2041	0.11427	LEPROT
	ENSG00000095739	10	28965271	28972868	26	11	1315845	1.2039	0.11431	BAMBI
	ENSG00000104974	19	55104047	55114555	69	11	1315845	1.2037	0.11435	LILRA1
	ENSG00000240694	8	26361202	26372608	31	11	1315845	1.2035	0.1144	PNMA2
	ENSG00000105887	7	136000000	136000000	210	39	1315845	1.2033	0.11442	MTPN
	ENSG00000115840	2	173000000	173000000	709	44	1315845	1.2032	0.11445	SLC25A12
	ENSG00000158321	7	69062905	70259054	3234	146	1315845	1.2032	0.11445	AUTS2
	ENSG00000143761	1	228000000	228000000	45	15	1315845	1.2032	0.11446	ARF1
	ENSG00000183597	22	20003537	20054449	178	33	1315845	1.2032	0.11446	TANGO2
	ENSG00000106819	9	95217487	95245788	74	18	1315845	1.203	0.11449	ASPN
	ENSG00000117971	15	78915461	79021096	332	32	1315845	1.2029	0.1145	CHRNB4
	ENSG00000121067	17	47675246	47756596	150	49	1315845	1.2029	0.11451	SPOP
	ENSG00000123130	X	23719370	23785592	252	29	1315845	1.2025	0.11458	ACOT9
	ENSG00000167232	19	23486793	23579362	330	19	1315845	1.2022	0.11464	ZNF91
	ENSG00000187612	11	55680126	55683058	25	3	1315845	1.2016	0.11476	OR5W2
	ENSG00000144048	2	73988311	74008284	33	14	1315845	1.2014	0.1148	DUSP11
	ENSG00000074695	18	56994055	57028194	99	23	1315845	1.2013	0.11482	LMAN1
	ENSG00000180263	12	95469525	95612258	513	36	1315845	1.2013	0.11483	FGD6
	ENSG00000109424	4	141000000	141000000	33	9	1315845	1.2012	0.11484	UCP1
	ENSG00000268643	19	42737735	42760284	35	15	1315845	1.2012	0.11484	AC006486.9
	ENSG00000116824	1	117000000	117000000	51	15	1315845	1.2011	0.11486	CD2
	ENSG00000146416	6	143000000	144000000	778	95	1315845	1.201	0.11488	AIG1
	ENSG00000105518	19	11452452	11458194	8	5	1315845	1.2009	0.1149	TMEM205
	ENSG00000074696	15	65821756	65871687	111	25	1315845	1.2006	0.11495	PTPLAD1
	ENSG00000143633	1	231000000	231000000	48	15	1315845	1.2	0.11507	C1orf131
	ENSG00000061455	5	122000000	123000000	510	45	1315845	1.2	0.11507	PRDM6
	ENSG00000166855	15	65439557	65478680	94	24	1315845	1.1997	0.11514	CLPX
	ENSG00000185022	22	38596889	38613518	50	9	1315845	1.1996	0.11514	MAFF
	ENSG00000142507	17	4698439	4702790	16	7	1315845	1.1995	0.11517	PSMB6
	ENSG00000244476	6	11101722	11112965	52	10	1315845	1.1993	0.1152	ERVFRD-1
	ENSG00000186867	4	122000000	122000000	315	28	1315845	1.1991	0.11525	QRFPR
	ENSG00000180872	6	50010288	50017364	29	13	1315845	1.1991	0.11525	DEFB112
	ENSG00000168916	5	124000000	124000000	429	65	1315845	1.199	0.11527	ZNF608
	ENSG00000198171	20	3169996	3186331	79	18	1315845	1.199	0.11527	DDRGK1
	ENSG00000266967	17	41101543	41117515	24	10	1315845	1.1989	0.11528	AARSD1
	ENSG00000176490	19	2713565	2722416	40	9	1315845	1.1987	0.11531	DIRAS1
	ENSG00000186187	16	75031928	75145892	337	37	1315845	1.1986	0.11535	ZNRF1
	ENSG00000167612	12	52280744	52286448	30	8	1315845	1.1982	0.11542	ANKRD33
	ENSG00000092020	14	35553673	35592723	167	27	1315845	1.1978	0.11549	PPP2R3C
	ENSG00000141858	19	14197652	14202848	6	4	1315845	1.1978	0.11551	SAMD1
	ENSG00000117280	1	206000000	206000000	32	11	1315845	1.1977	0.11552	RAB7L1
	ENSG00000187678	5	142000000	142000000	46	15	1315845	1.1977	0.11552	SPRY4
	ENSG00000187037	7	37722399	37874390	597	47	1315845	1.1974	0.11557	GPR141
	ENSG00000109445	4	142000000	142000000	48	14	1315845	1.1974	0.11558	ZNF330
	ENSG00000141002	16	89939000	89978792	225	20	1315845	1.1972	0.11562	TCF25
	ENSG00000109944	11	123000000	123000000	249	46	1315845	1.1971	0.11564	C11orf63
	ENSG00000185669	16	88743090	88753901	33	13	1315845	1.1968	0.11568	SNAI3
	ENSG00000188372	7	76025835	76072388	203	28	1315845	1.1966	0.11572	ZP3
	ENSG00000166578	12	114000000	114000000	59	18	1315845	1.1967	0.11572	IQCD
	ENSG00000028137	1	12226060	12270285	147	26	1315845	1.1965	0.11575	TNFRSF1B
	ENSG00000166359	19	33621996	33667701	165	26	1315845	1.1961	0.11583	WDR88
	ENSG00000099337	19	38809484	38820660	31	6	1315845	1.196	0.11584	KCNK6
	ENSG00000197971	18	74689783	74846639	795	117	1315845	1.1951	0.11602	MBP
	ENSG00000188613	10	121000000	121000000	9	6	1315845	1.195	0.11605	NANOS1
	ENSG00000102974	16	67595310	67674086	161	54	1315845	1.1949	0.11607	CTCF
	ENSG00000269547	19	39405044	39441495	150	22	1315845	1.1948	0.11608	CTC-360G5.8
	ENSG00000139826	13	109000000	109000000	60	17	1315845	1.1942	0.1162	ABHD13
	ENSG00000136718	2	131000000	131000000	20	12	1315845	1.1937	0.11629	IMP4
	ENSG00000197312	1	15942995	15996539	156	13	1315845	1.1935	0.11634	DDI2
	ENSG00000205021	17	34622842	34626731	1	1	1315845	1.1932	0.1164	CCL3L1
	ENSG00000138079	2	44501599	44549633	193	29	1315845	1.1927	0.11649	SLC3A1
	ENSG00000167487	19	18746775	18782309	106	19	1315845	1.1927	0.1165	KLHL26
	ENSG00000112182	6	90635248	91007627	1092	125	1315845	1.1925	0.11654	BACH2
	ENSG00000159082	21	34000069	34101359	201	44	1315845	1.1922	0.11658	SYNJ1
	ENSG00000042980	8	24150553	24217531	279	19	1315845	1.192	0.11664	ADAM28
	ENSG00000115290	2	165000000	165000000	384	57	1315845	1.1918	0.11666	GRB14
	ENSG00000183722	13	39916029	40178665	1108	102	1315845	1.1918	0.11667	LHFP
	ENSG00000212997	8	95557771	95561630	18	6	1315845	1.1918	0.11668	AC023632.1
	ENSG00000156920	X	135000000	136000000	184	21	1315845	1.1917	0.11668	GPR112
	ENSG00000166002	11	93210638	93277674	271	30	1315845	1.1917	0.1167	SMCO4
	ENSG00000099899	22	20098389	20105915	25	10	1315845	1.1914	0.11675	TRMT2A
	ENSG00000172955	4	100000000	100000000	53	14	1315845	1.1913	0.11677	ADH6
	ENSG00000120498	X	69747790	70129581	818	33	1315845	1.1912	0.11679	TEX11
	ENSG00000155329	5	132000000	132000000	101	10	1315845	1.191	0.11682	ZCCHC10
	ENSG00000181273	11	56755347	56758342	14	8	1315845	1.1909	0.11685	OR5AK2
	ENSG00000130208	19	45416504	45423606	19	8	1315845	1.1908	0.11687	APOC1
	ENSG00000140873	16	77280710	77470011	1248	71	1315845	1.1906	0.11691	ADAMTS18
	ENSG00000087077	7	100000000	100000000	19	7	1315845	1.1901	0.11701	TRIP6
	ENSG00000133739	8	86018382	86059311	94	28	1315845	1.1899	0.11705	LRRCC1
	ENSG00000204793	9	69198480	69203204	1	1	1315845	1.1896	0.1171	FOXD4L6
	ENSG00000153165	2	107000000	107000000	138	37	1315845	1.1894	0.11714	RGPD3
	ENSG00000108774	17	40275994	40308035	78	10	1315845	1.1893	0.11715	RAB5C
	ENSG00000105675	19	36039945	36055560	40	15	1315845	1.1887	0.11727	ATP4A
	ENSG00000135535	6	110000000	110000000	69	14	1315845	1.1886	0.11729	CD164
	ENSG00000006128	7	97360220	97370784	40	8	1315845	1.1881	0.11739	TAC1
	ENSG00000155876	9	19048372	19052019	22	7	1315845	1.188	0.11742	RRAGA
	ENSG00000248643	11	66383097	66414940	50	23	1315845	1.1878	0.11745	RBM14-RBM4
	ENSG00000101966	X	123000000	123000000	149	10	1315845	1.1878	0.11745	XIAP
	ENSG00000099992	22	30686979	30724035	79	22	1315845	1.1877	0.11748	TBC1D10A
	ENSG00000268500	19	52114344	52151142	178	50	1315845	1.1876	0.11749	SIGLEC5
	ENSG00000142676	1	24017269	24023915	23	9	1315845	1.1873	0.11755	RPL11
	ENSG00000260007	15	68485139	68523056	103	13	1315845	1.1873	0.11756	RP11-315D16.2
	ENSG00000173915	10	105000000	105000000	16	9	1315845	1.1872	0.11758	USMG5
	ENSG00000204389	6	31782291	31786723	10	5	1315845	1.1871	0.11759	HSPA1A
	ENSG00000170929	19	9202855	9205889	17	9	1315845	1.187	0.11761	OR1M1
	ENSG00000226650	5	154000000	154000000	17	9	1315845	1.1866	0.1177	KIF4B
	ENSG00000111215	12	10976559	11325212	1857	32	1315845	1.1864	0.11773	PRR4
	ENSG00000087263	16	56484402	56514012	84	25	1315845	1.1863	0.11775	OGFOD1
	ENSG00000257599	12	29541227	29641421	468	31	1315845	1.1859	0.11783	OVCH1-AS1
	ENSG00000166415	15	53804938	54056075	1149	59	1315845	1.1856	0.11789	WDR72
	ENSG00000070476	3	126000000	126000000	143	22	1315845	1.1855	0.1179	ZXDC
	ENSG00000167244	11	2149342	2171833	84	21	1315845	1.1851	0.11799	IGF2
	ENSG00000261787	8	67857736	67875825	26	13	1315845	1.1846	0.11809	TCF24
	ENSG00000165113	9	86353336	86445431	314	23	1315845	1.1844	0.11813	GKAP1
	ENSG00000139344	12	96336071	96363370	139	14	1315845	1.1843	0.11814	AMDHD1
	ENSG00000127774	17	3571109	3573962	5	3	1315845	1.1841	0.11818	EMC6
	ENSG00000196872	2	99409309	99553722	386	33	1315845	1.1841	0.11819	KIAA1211L
	ENSG00000077522	1	237000000	237000000	331	44	1315845	1.1838	0.11825	ACTN2
	ENSG00000059691	4	153000000	153000000	303	26	1315845	1.1837	0.11826	PET112
	ENSG00000102181	X	150000000	150000000	283	21	1315845	1.1836	0.11828	CD99L2
	ENSG00000135218	7	79997891	80309593	1144	81	1315845	1.1835	0.11831	CD36
	ENSG00000004961	X	11128421	11142198	9	6	1315845	1.1834	0.11833	HCCS
	ENSG00000126088	1	45476819	45482247	15	7	1315845	1.1833	0.11834	UROD
	ENSG00000239511	22	21476050	21483352	15	7	1315845	1.1833	0.11835	POM121L7
	ENSG00000006194	16	3312743	3352401	83	21	1315845	1.1832	0.11836	ZNF263
	ENSG00000172179	6	22286480	22298730	44	17	1315845	1.1829	0.11843	PRL
	ENSG00000158435	2	102000000	102000000	43	12	1315845	1.1828	0.11845	CNOT11
	ENSG00000205502	15	62454734	62458482	16	7	1315845	1.1825	0.11849	C2CD4B
	ENSG00000124610	6	26016260	26019040	8	5	1315845	1.1807	0.11886	HIST1H1A
	ENSG00000136011	12	104000000	104000000	699	105	1315845	1.1805	0.11889	STAB2
	ENSG00000186960	14	29240910	29283493	102	41	1315845	1.1805	0.11889	C14orf23
	ENSG00000196532	6	26044639	26047097	14	6	1315845	1.1803	0.11894	HIST1H3C
	ENSG00000156689	11	58600542	58672688	319	30	1315845	1.1801	0.11897	GLYATL2
	ENSG00000166860	12	57391618	57401230	13	5	1315845	1.1798	0.11904	ZBTB39
	ENSG00000105443	19	48971289	48986571	42	12	1315845	1.1794	0.11913	CYTH2
	ENSG00000155363	1	113000000	113000000	68	13	1315845	1.1792	0.11916	MOV10
	ENSG00000169214	1	248000000	248000000	9	3	1315845	1.179	0.11919	OR6F1
	ENSG00000120875	8	29189581	29209185	54	13	1315845	1.179	0.11921	DUSP4
	ENSG00000163328	2	175000000	175000000	166	27	1315845	1.1789	0.11922	GPR155
	ENSG00000171345	17	39678869	39685560	23	6	1315845	1.1789	0.11922	KRT19
	ENSG00000116459	1	112000000	112000000	52	13	1315845	1.1786	0.11928	ATP5F1
	ENSG00000135744	1	231000000	231000000	73	16	1315845	1.1785	0.11931	AGT
	ENSG00000069849	3	142000000	142000000	237	30	1315845	1.1783	0.11934	ATP1B3
	ENSG00000165476	10	65280123	65385883	301	24	1315845	1.178	0.11939	REEP3
	ENSG00000175857	5	57786262	57793917	27	15	1315845	1.1778	0.11944	GAPT
	ENSG00000181903	11	55431614	55434671	10	7	1315845	1.1777	0.11947	OR4C6
	ENSG00000079277	1	47022090	47083515	153	25	1315845	1.1774	0.11952	MKNK1
	ENSG00000096996	19	18168805	18210754	164	21	1315845	1.1771	0.11958	IL12RB1
	ENSG00000172534	X	153000000	153000000	30	7	1315845	1.1771	0.11958	HCFC1
	ENSG00000156687	8	35091975	35655068	1547	103	1315845	1.1769	0.11962	UNC5D
	ENSG00000187164	10	119000000	119000000	513	46	1315845	1.1766	0.11968	KIAA1598
	ENSG00000116668	1	185000000	185000000	398	34	1315845	1.1765	0.1197	SWT1
	ENSG00000156966	2	232000000	232000000	13	5	1315845	1.1764	0.11972	B3GNT7
	ENSG00000204257	6	32915390	32937871	106	28	1315845	1.1763	0.11973	HLA-DMA
	ENSG00000174417	8	110000000	110000000	126	24	1315845	1.1761	0.11977	TRHR
	ENSG00000142973	1	47222510	47286085	215	43	1315845	1.176	0.1198	CYP4B1
	ENSG00000267958	2	74417517	74419627	5	3	1315845	1.1758	0.11984	CATX-2
	ENSG00000160844	7	99797283	99870855	203	28	1315845	1.1757	0.11986	GATS
	ENSG00000114982	2	97257907	97309524	76	35	1315845	1.1752	0.11995	KANSL3
	ENSG00000019102	11	125000000	125000000	16	8	1315845	1.1749	0.12002	VSIG2
	ENSG00000173786	17	40117759	40130749	29	10	1315845	1.1746	0.12007	CNP
	ENSG00000081059	5	133000000	133000000	91	21	1315845	1.1743	0.12014	TCF7
	ENSG00000158169	9	97860336	98080991	409	45	1315845	1.1741	0.12019	FANCC
	ENSG00000174791	11	66096713	66105311	20	5	1315845	1.1737	0.12026	RIN1
	ENSG00000172379	15	80695692	80891278	663	87	1315845	1.1735	0.12029	ARNT2
	ENSG00000105755	19	44009871	44032396	73	11	1315845	1.1731	0.12039	ETHE1
	ENSG00000214414	11	89442467	89452040	34	5	1315845	1.173	0.1204	TRIM77
	ENSG00000124003	2	224000000	224000000	160	31	1315845	1.1728	0.12044	MOGAT1
	ENSG00000149133	11	55760157	55763101	29	5	1315845	1.1727	0.12045	OR5F1
	ENSG00000204941	19	43669408	43691688	162	24	1315845	1.1726	0.12048	PSG5
	ENSG00000157483	15	59426113	59666099	1010	101	1315845	1.1721	0.12058	MYO1E
	ENSG00000159166	1	201000000	201000000	94	23	1315845	1.172	0.12059	LAD1
	ENSG00000152578	11	105000000	106000000	1127	68	1315845	1.172	0.12059	GRIA4
	ENSG00000077800	7	72741167	72773634	65	7	1315845	1.1719	0.12062	FKBP6
	ENSG00000077942	22	45897118	45998015	469	68	1315845	1.1717	0.12066	FBLN1
	ENSG00000196407	1	152000000	152000000	23	6	1315845	1.1715	0.1207	THEM5
	ENSG00000116337	1	110000000	110000000	36	14	1315845	1.1709	0.12082	AMPD2
	ENSG00000117394	1	43390052	43425530	147	23	1315845	1.1702	0.12095	SLC2A1
	ENSG00000128322	22	23914312	23923495	59	20	1315845	1.1702	0.12095	IGLL1
	ENSG00000104327	8	91069836	91108703	117	20	1315845	1.1702	0.12096	CALB1
	ENSG00000100266	22	43230418	43412151	653	25	1315845	1.1698	0.12104	PACSIN2
	ENSG00000188921	9	20994306	21032635	177	25	1315845	1.1694	0.12112	PTPLAD2
	ENSG00000100721	14	96175304	96181533	24	9	1315845	1.1694	0.12112	TCL1A
	ENSG00000269179	19	50411758	50462648	190	40	1315845	1.1693	0.12113	CTC-326K19.6
	ENSG00000166716	15	85290866	85350659	174	32	1315845	1.1692	0.12117	ZNF592
	ENSG00000213024	19	50409082	50434020	100	21	1315845	1.1689	0.12122	NUP62
	ENSG00000142937	1	45239923	45245451	17	10	1315845	1.1684	0.12133	RPS8
	ENSG00000104442	8	66513694	66547442	144	12	1315845	1.168	0.1214	ARMC1
	ENSG00000263563	17	21728601	21732762	18	5	1315845	1.1676	0.12148	UBBP4
	ENSG00000138119	10	95065186	95243074	756	71	1315845	1.1671	0.12158	MYOF
	ENSG00000268028	12	65089189	65091329	5	3	1315845	1.1671	0.12158	AC025262.1
	ENSG00000178567	3	37026357	37035795	26	13	1315845	1.1668	0.12164	EPM2AIP1
	ENSG00000124875	4	74701214	74715781	49	18	1315845	1.1668	0.12164	CXCL6
	ENSG00000159871	19	44299081	44332358	156	23	1315845	1.1666	0.12168	LYPD5
	ENSG00000153214	2	113000000	113000000	189	42	1315845	1.1661	0.12179	TMEM87B
	ENSG00000162889	1	207000000	207000000	124	29	1315845	1.1655	0.1219	MAPKAPK2
	ENSG00000167531	12	48960467	48964849	10	7	1315845	1.1653	0.12195	LALBA
	ENSG00000162086	16	3354406	3369852	59	11	1315845	1.165	0.12202	ZNF75A
	ENSG00000111049	12	81109691	81114452	18	10	1315845	1.1648	0.12204	MYF5
	ENSG00000160221	21	45552487	45566605	44	6	1315845	1.1648	0.12204	C21orf33
	ENSG00000169718	17	80014382	80024763	17	7	1315845	1.1644	0.12213	DUS1L
	ENSG00000160094	1	33721146	33767320	91	16	1315845	1.1643	0.12216	ZNF362
	ENSG00000107863	10	24871538	25013597	349	43	1315845	1.1642	0.12217	ARHGAP21
	ENSG00000196735	6	32594956	32615839	1714	23	1315845	1.1642	0.12218	HLA-DQA1
	ENSG00000163464	2	219000000	219000000	9	4	1315845	1.1641	0.12219	CXCR1
	ENSG00000111012	12	58155117	58163769	12	5	1315845	1.1638	0.12226	CYP27B1
	ENSG00000176200	11	59270049	59272984	5	2	1315845	1.1634	0.12233	OR4D11
	ENSG00000128973	15	68498330	68550549	151	17	1315845	1.1633	0.12236	CLN6
	ENSG00000197263	11	124000000	124000000	7	2	1315845	1.163	0.12241	OR8D2
	ENSG00000138207	10	95350444	95362501	67	12	1315845	1.1624	0.12253	RBP4
	ENSG00000249139	20	44164625	44177065	37	7	1315845	1.1624	0.12253	EPPIN-WFDC6
	ENSG00000228768	17	29897161	29903678	17	4	1315845	1.1619	0.12264	AC003101.1
	ENSG00000182541	22	31607225	31677066	165	32	1315845	1.1611	0.1228	LIMK2
	ENSG00000169991	1	19229775	19284180	191	40	1315845	1.1609	0.12285	IFFO2
	ENSG00000162777	1	112000000	112000000	64	25	1315845	1.1603	0.12296	DENND2D
	ENSG00000181513	17	43208967	43222548	25	11	1315845	1.1603	0.12296	ACBD4
	ENSG00000125787	20	3023268	3027393	13	5	1315845	1.1599	0.12304	GNRH2
	ENSG00000171695	20	62713733	62716712	12	4	1315845	1.1599	0.12305	C20orf201
	ENSG00000149295	11	113000000	113000000	223	37	1315845	1.1597	0.12309	DRD2
	ENSG00000013016	2	31455880	31493313	150	23	1315845	1.1593	0.12316	EHD3
	ENSG00000114686	3	131000000	131000000	135	32	1315845	1.1592	0.1232	MRPL3
	ENSG00000140993	16	3347832	3356729	23	7	1315845	1.1587	0.12328	TIGD7
	ENSG00000100221	22	39080548	39098561	44	19	1315845	1.1587	0.12328	JOSD1
	ENSG00000186094	1	48997527	50490585	3412	102	1315845	1.1586	0.1233	AGBL4
	ENSG00000058091	7	90094738	90840905	2871	99	1315845	1.1584	0.12336	CDK14
	ENSG00000153551	3	32432163	32525559	412	49	1315845	1.1583	0.12337	CMTM7
	ENSG00000251322	22	51111843	51172726	167	39	1315845	1.1575	0.12354	SHANK3
	ENSG00000116981	1	40123793	40138710	35	13	1315845	1.1571	0.12362	NT5C1A
	ENSG00000110693	11	15986995	16762138	2219	99	1315845	1.1569	0.12365	SOX6
	ENSG00000142546	19	50057968	50094519	112	20	1315845	1.1566	0.12372	NOSIP
	ENSG00000144057	2	107000000	108000000	383	32	1315845	1.1564	0.12376	ST6GAL2
	ENSG00000153485	14	93650296	93654434	8	4	1315845	1.1563	0.12378	TMEM251
	ENSG00000267157	19	5783016	5786630	10	2	1315845	1.1562	0.1238	CTB-54O9.9
	ENSG00000196172	19	23920997	23942693	63	23	1315845	1.1562	0.1238	ZNF681
	ENSG00000102189	12	93163413	93324107	427	37	1315845	1.1561	0.12383	EEA1
	ENSG00000162733	1	163000000	163000000	495	60	1315845	1.1559	0.12385	DDR2
	ENSG00000116819	1	36037971	36061929	47	17	1315845	1.1559	0.12386	TFAP2E
	ENSG00000183060	15	100000000	100000000	71	16	1315845	1.1559	0.12386	LYSMD4
	ENSG00000172315	20	45312004	45319418	19	9	1315845	1.1554	0.12397	TP53RK
	ENSG00000213658	16	28995147	29003104	13	6	1315845	1.1553	0.12398	LAT
	ENSG00000215644	17	79761008	79772889	25	4	1315845	1.1548	0.12409	GCGR
	ENSG00000010165	1	172000000	172000000	150	15	1315845	1.1544	0.12416	METTL13
	ENSG00000196774	9	67925761	67970840	16	11	1315845	1.1543	0.12419	ANKRD20A1
	ENSG00000055917	2	20447452	20552995	320	41	1315845	1.1539	0.12427	PUM2
	ENSG00000151632	10	5028967	5061223	255	31	1315845	1.1538	0.12429	AKR1C2
	ENSG00000100418	22	41993032	42018100	62	16	1315845	1.1537	0.12431	DESI1
	ENSG00000011304	19	796075	813327	62	15	1315845	1.1536	0.12433	PTBP1
	ENSG00000143369	1	150000000	150000000	23	7	1315845	1.1536	0.12434	ECM1
	ENSG00000167716	17	1618817	1642893	84	16	1315845	1.1536	0.12434	WDR81
	ENSG00000203812	1	150000000	150000000	1	1	1315845	1.1533	0.1244	HIST2H2AA4
	ENSG00000267812	21	37269353	37271727	10	5	1315845	1.1532	0.12441	FKSG68
	ENSG00000104722	8	24769525	24777607	16	7	1315845	1.1532	0.12442	NEFM
	ENSG00000163216	1	153000000	153000000	28	3	1315845	1.1528	0.1245	SPRR2D
	ENSG00000212724	17	39214495	39217344	17	6	1315845	1.1528	0.1245	KRTAP2-3
	ENSG00000153317	8	131000000	131000000	1384	62	1315845	1.1523	0.12459	ASAP1
	ENSG00000049860	5	73934848	74019472	364	56	1315845	1.1523	0.12461	HEXB
	ENSG00000162894	1	207000000	207000000	48	12	1315845	1.1519	0.12468	FAIM3
	ENSG00000176547	11	48345472	48348507	9	3	1315845	1.1519	0.12468	OR4C3
	ENSG00000071677	2	238000000	238000000	21	6	1315845	1.1518	0.1247	PRLH
	ENSG00000186117	11	55577854	55580952	13	3	1315845	1.1512	0.12483	OR5L1
	ENSG00000148308	9	136000000	136000000	81	16	1315845	1.151	0.12487	GTF3C5
	ENSG00000126756	X	47510197	47519560	5	2	1315845	1.151	0.12487	UXT
	ENSG00000138069	2	65296835	65358240	234	30	1315845	1.1506	0.12495	RAB1A
	ENSG00000165188	9	116000000	116000000	30	10	1315845	1.1504	0.12499	RNF183
	ENSG00000169059	X	6450659	6454159	8	5	1315845	1.1501	0.12505	VCX3A
	ENSG00000109133	4	41936137	41963589	88	18	1315845	1.15	0.12508	TMEM33
	ENSG00000143612	1	154000000	154000000	34	11	1315845	1.1493	0.12522	C1orf43
	ENSG00000179943	19	56101746	56114336	37	12	1315845	1.149	0.12528	FIZ1
	ENSG00000269242	19	12753645	12760211	17	9	1315845	1.1487	0.12534	CTD-2192J16.22
	ENSG00000167674	19	4471284	4503223	131	16	1315845	1.1487	0.12535	HDGFRP2
	ENSG00000178234	7	152000000	152000000	215	35	1315845	1.1482	0.12544	GALNT11
	ENSG00000168243	1	236000000	236000000	433	47	1315845	1.1481	0.12547	GNG4
	ENSG00000229544	10	126000000	126000000	22	3	1315845	1.1479	0.1255	NKX1-2
	ENSG00000142102	11	288135	297107	39	10	1315845	1.1474	0.12561	ATHL1
	ENSG00000155893	3	141000000	141000000	277	26	1315845	1.1474	0.12562	ACPL2
	ENSG00000155366	1	113000000	113000000	25	9	1315845	1.1472	0.12564	RHOC
	ENSG00000198908	X	102000000	102000000	41	13	1315845	1.1472	0.12565	BHLHB9
	ENSG00000173432	11	18286721	18292524	34	8	1315845	1.1469	0.12572	SAA1
	ENSG00000204406	2	149000000	149000000	1692	77	1315845	1.1468	0.12573	MBD5
	ENSG00000198353	12	54409715	54450813	91	18	1315845	1.1465	0.12578	HOXC4
	ENSG00000104369	8	75145935	75234563	313	55	1315845	1.1463	0.12584	JPH1
	ENSG00000181698	11	56042029	56045146	15	4	1315845	1.1463	0.12584	OR5T1
	ENSG00000254206	16	29391675	29416350	53	17	1315845	1.1462	0.12585	NPIPB11
	ENSG00000182223	4	48491269	48497406	25	7	1315845	1.1458	0.12595	ZAR1
	ENSG00000219435	11	64066863	64073242	10	5	1315845	1.1456	0.12599	TEX40
	ENSG00000186628	15	83423114	83475822	166	35	1315845	1.1454	0.12603	FSD2
	ENSG00000187010	1	25597884	25657936	148	35	1315845	1.1453	0.12605	RHD
	ENSG00000100583	14	77842032	77858840	52	8	1315845	1.1452	0.12606	SAMD15
	ENSG00000172489	11	56018676	56021698	9	4	1315845	1.145	0.1261	OR5T3
	ENSG00000152766	10	90580889	90612575	122	32	1315845	1.1449	0.12613	ANKRD22
	ENSG00000167797	11	67272968	67277120	3	2	1315845	1.1447	0.12617	CDK2AP2
	ENSG00000164983	8	125000000	125000000	226	37	1315845	1.1445	0.1262	TMEM65
	ENSG00000170892	19	54692789	54698585	23	6	1315845	1.1445	0.1262	TSEN34
	ENSG00000132953	13	21350469	21478187	448	38	1315845	1.1444	0.12624	XPO4
	ENSG00000224153	3	184000000	184000000	198	35	1315845	1.1442	0.12627	RP11-433C9.2
	ENSG00000215695	1	15985364	15989217	12	3	1315845	1.144	0.1263	RSC1A1
	ENSG00000196141	2	201000000	201000000	513	55	1315845	1.1439	0.12634	SPATS2L
	ENSG00000179348	3	128000000	128000000	40	10	1315845	1.1437	0.12638	GATA2
	ENSG00000126214	14	104000000	104000000	416	31	1315845	1.1435	0.12642	KLC1
	ENSG00000186925	21	31912854	31915183	6	3	1315845	1.1432	0.12647	KRTAP19-6
	ENSG00000130829	X	153000000	153000000	17	7	1315845	1.143	0.12652	DUSP9
	ENSG00000168092	11	117000000	117000000	149	30	1315845	1.1428	0.12657	PAFAH1B2
	ENSG00000153132	4	141000000	141000000	107	21	1315845	1.1426	0.1266	CLGN
	ENSG00000100802	14	23455110	23480375	54	17	1315845	1.1423	0.12667	C14orf93
	ENSG00000120254	6	151000000	151000000	1185	117	1315845	1.1422	0.12669	MTHFD1L
	ENSG00000172007	4	140000000	140000000	72	10	1315845	1.1417	0.1268	RAB33B
	ENSG00000145979	6	13265774	13329815	353	22	1315845	1.1416	0.12682	TBC1D7
	ENSG00000082397	18	5391383	5631699	920	107	1315845	1.1412	0.1269	EPB41L3
	ENSG00000168291	3	58412357	58420584	39	10	1315845	1.1409	0.12696	PDHB
	ENSG00000162607	1	62900968	62918475	59	10	1315845	1.1403	0.12708	USP1
	ENSG00000166902	11	59572608	59579345	13	8	1315845	1.1403	0.12708	MRPL16
	ENSG00000106013	7	118000000	118000000	100	19	1315845	1.1403	0.12709	ANKRD7
	ENSG00000153933	17	54910460	54947036	145	19	1315845	1.1402	0.12711	DGKE
	ENSG00000113946	3	190000000	190000000	537	44	1315845	1.1401	0.12712	CLDN16
	ENSG00000171189	21	30908254	31313351	1484	104	1315845	1.1398	0.12718	GRIK1
	ENSG00000104343	8	74691332	74792145	229	49	1315845	1.1398	0.12719	UBE2W
	ENSG00000144550	3	9744491	9772592	74	36	1315845	1.1396	0.12722	CPNE9
	ENSG00000047932	6	118000000	118000000	1117	72	1315845	1.1396	0.12723	GOPC
	ENSG00000176125	7	100000000	100000000	10	5	1315845	1.1395	0.12725	UFSP1
	ENSG00000129680	X	135000000	135000000	56	7	1315845	1.1395	0.12725	MAP7D3
	ENSG00000170965	X	134000000	134000000	212	38	1315845	1.1394	0.12728	PLAC1
	ENSG00000111142	12	95866296	95910615	159	37	1315845	1.1389	0.12737	METAP2
	ENSG00000090487	15	65254362	65283648	98	19	1315845	1.1387	0.12741	SPG21
	ENSG00000087258	16	56224302	56392356	515	54	1315845	1.1384	0.12747	GNAO1
	ENSG00000196781	9	84197598	84305220	450	103	1315845	1.1383	0.12749	TLE1
	ENSG00000127838	2	219000000	219000000	208	16	1315845	1.1381	0.12754	PNKD
	ENSG00000101888	X	109000000	109000000	11	3	1315845	1.138	0.12756	NXT2
	ENSG00000183273	12	120000000	120000000	671	76	1315845	1.1379	0.12758	CCDC60
	ENSG00000187175	21	46100491	46103078	17	4	1315845	1.1378	0.12759	KRTAP12-1
	ENSG00000005812	13	77565740	77602330	126	24	1315845	1.1375	0.12765	FBXL3
	ENSG00000108576	17	28520337	28564020	112	28	1315845	1.1374	0.12768	SLC6A4
	ENSG00000076650	19	33570786	33622448	184	17	1315845	1.137	0.12777	GPATCH1
	ENSG00000142611	1	2984732	3356185	1586	193	1315845	1.1369	0.12778	PRDM16
	ENSG00000145198	3	184000000	184000000	31	7	1315845	1.137	0.12778	VWA5B2
	ENSG00000171169	9	131000000	131000000	19	8	1315845	1.1369	0.12778	NAIF1
	ENSG00000197919	9	21439440	21442315	15	8	1315845	1.1368	0.1278	IFNA1
	ENSG00000180817	10	71961586	71994667	131	24	1315845	1.1364	0.12789	PPA1
	ENSG00000134571	11	47351957	47375253	56	15	1315845	1.1363	0.12792	MYBPC3
	ENSG00000162734	1	160000000	160000000	15	10	1315845	1.136	0.12797	PEA15
	ENSG00000185624	17	79800035	79819570	47	5	1315845	1.1355	0.12808	P4HB
	ENSG00000116996	1	238000000	238000000	53	15	1315845	1.1353	0.12812	ZP4
	ENSG00000177917	2	154000000	154000000	177	39	1315845	1.135	0.12819	ARL6IP6
	ENSG00000140941	16	87416601	87439385	81	21	1315845	1.1347	0.12825	MAP1LC3B
	ENSG00000215066	9	6466618	6471375	24	9	1315845	1.1345	0.12828	C9orf38
	ENSG00000235705	10	81265126	81271678	33	13	1315845	1.1345	0.1283	AL133481.1
	ENSG00000204566	10	23491745	23529745	112	33	1315845	1.1339	0.12843	C10orf115
	ENSG00000159199	17	46969127	46974233	13	4	1315845	1.1329	0.12862	ATP5G1
	ENSG00000175970	12	121000000	121000000	53	12	1315845	1.1329	0.12863	UNC119B
	ENSG00000268265	21	34946431	34948645	6	4	1315845	1.1328	0.12864	AP000304.1
	ENSG00000133083	13	36344478	36706443	1345	121	1315845	1.1328	0.12865	DCLK1
	ENSG00000185187	11	404716	418455	40	12	1315845	1.1325	0.12872	SIGIRR
	ENSG00000166780	16	15527152	15719885	508	68	1315845	1.1323	0.12876	C16orf45
	ENSG00000109805	4	17811525	17847485	90	16	1315845	1.1317	0.12887	NCAPG
	ENSG00000137709	11	120000000	120000000	245	44	1315845	1.1316	0.12891	POU2F3
	ENSG00000132603	16	69372333	69378014	22	9	1315845	1.1314	0.12895	NIP7
	ENSG00000109618	4	25120627	25163204	125	33	1315845	1.1313	0.12896	SEPSECS
	ENSG00000111481	12	54693986	54746633	81	17	1315845	1.1311	0.129	COPZ1
	ENSG00000099958	22	24175690	24182315	28	7	1315845	1.1309	0.12905	DERL3
	ENSG00000147586	8	80829952	80943524	348	46	1315845	1.1308	0.12906	MRPS28
	ENSG00000161970	17	8279838	8287531	22	6	1315845	1.1308	0.12906	RPL26
	ENSG00000184635	19	20010722	20047384	113	22	1315845	1.1308	0.12907	ZNF93
	ENSG00000119878	2	46842555	46853881	39	14	1315845	1.1305	0.12913	CRIPT
	ENSG00000166598	12	104000000	104000000	114	23	1315845	1.1304	0.12915	HSP90B1
	ENSG00000255582	14	22100992	22104096	28	7	1315845	1.1304	0.12915	OR10G2
	ENSG00000004776	19	36244469	36249980	12	6	1315845	1.1303	0.12917	HSPB6
	ENSG00000125877	20	3188514	3205516	90	15	1315845	1.1303	0.12917	ITPA
	ENSG00000162520	1	33144507	33170197	57	13	1315845	1.1302	0.12919	SYNC
	ENSG00000038358	16	67905926	67919406	17	8	1315845	1.13	0.12923	EDC4
	ENSG00000084073	1	40722779	40760856	87	32	1315845	1.13	0.12924	ZMPSTE24
	ENSG00000136271	7	44604016	44615650	54	14	1315845	1.1298	0.12927	DDX56
	ENSG00000177119	12	45608770	45835187	633	45	1315845	1.1298	0.12927	ANO6
	ENSG00000184321	11	5422827	5425777	46	5	1315845	1.1297	0.1293	OR51J1
	ENSG00000159182	17	46798084	46800884	8	4	1315845	1.1296	0.12932	PRAC1
	ENSG00000110060	11	126000000	126000000	45	8	1315845	1.1288	0.12948	PUS3
	ENSG00000121579	3	113000000	113000000	73	21	1315845	1.1288	0.12949	NAA50
	ENSG00000005810	13	77617792	77902185	716	62	1315845	1.1288	0.1295	MYCBP2
	ENSG00000159224	17	47034916	47046958	60	8	1315845	1.1287	0.1295	GIP
	ENSG00000205238	7	102000000	102000000	2	1	1315845	1.1286	0.12953	SPDYE2
	ENSG00000088367	20	34678426	34821721	232	49	1315845	1.1283	0.12959	EPB41L1
	ENSG00000204569	6	30567177	30587389	57	14	1315845	1.1282	0.12962	PPP1R10
	ENSG00000166889	11	59403189	59437453	70	24	1315845	1.1281	0.12964	PATL1
	ENSG00000135407	12	58190159	58213487	46	15	1315845	1.128	0.12966	AVIL
	ENSG00000205517	19	11494017	11531018	118	16	1315845	1.128	0.12966	RGL3
	ENSG00000112761	6	112000000	112000000	44	12	1315845	1.1278	0.1297	WISP3
	ENSG00000134574	11	47235493	47261767	69	12	1315845	1.1277	0.12972	DDB2
	ENSG00000162923	1	225000000	225000000	139	22	1315845	1.1275	0.12977	WDR26
	ENSG00000151572	12	101000000	102000000	1645	123	1315845	1.1274	0.1298	ANO4
	ENSG00000109016	17	21025677	21097578	157	30	1315845	1.1267	0.12994	DHRS7B
	ENSG00000105650	19	18317771	18367229	158	22	1315845	1.1263	0.13002	PDE4C
	ENSG00000131203	8	39758794	39786963	94	23	1315845	1.126	0.13008	IDO1
	ENSG00000100906	14	35869717	35874955	20	6	1315845	1.126	0.13009	NFKBIA
	ENSG00000167139	15	74164949	74182555	55	15	1315845	1.1255	0.13018	TBC1D21
	ENSG00000160216	21	45284067	45407417	392	52	1315845	1.1254	0.1302	AGPAT3
	ENSG00000172175	18	56337618	56418371	273	30	1315845	1.1253	0.13024	MALT1
	ENSG00000240871	17	39239459	39242396	33	6	1315845	1.1252	0.13025	KRTAP4-7
	ENSG00000085552	1	160000000	160000000	54	16	1315845	1.125	0.13029	IGSF9
	ENSG00000106799	9	102000000	102000000	137	26	1315845	1.1247	0.13036	TGFBR1
	ENSG00000143476	1	212000000	212000000	237	42	1315845	1.1244	0.13041	DTL
	ENSG00000185250	6	110000000	110000000	150	16	1315845	1.1243	0.13044	PPIL6
	ENSG00000106404	7	101000000	101000000	19	8	1315845	1.1243	0.13044	CLDN15
	ENSG00000172878	2	173000000	173000000	334	42	1315845	1.1241	0.13049	METAP1D
	ENSG00000160233	21	45874369	45879739	11	4	1315845	1.124	0.13051	LRRC3
	ENSG00000188508	19	35977226	35987460	31	9	1315845	1.1235	0.13062	KRTDAP
	ENSG00000164190	5	36875861	37067515	450	64	1315845	1.1233	0.13065	NIPBL
	ENSG00000146966	7	140000000	140000000	467	49	1315845	1.123	0.13071	DENND2A
	ENSG00000167759	19	51558463	51569371	38	11	1315845	1.1225	0.13083	KLK13
	ENSG00000160563	9	135000000	135000000	518	52	1315845	1.1222	0.13089	MED27
	ENSG00000158901	20	44178792	44208965	207	6	1315845	1.1221	0.13091	WFDC8
	ENSG00000248385	19	54572149	54585634	77	12	1315845	1.1218	0.13097	TARM1
	ENSG00000116350	1	29473255	29509499	96	26	1315845	1.1212	0.1311	SRSF4
	ENSG00000116117	2	205000000	206000000	3893	226	1315845	1.1212	0.1311	PARD3B
	ENSG00000115353	2	75272590	75427826	551	70	1315845	1.1212	0.13111	TACR1
	ENSG00000145321	4	72606410	72670758	200	43	1315845	1.121	0.13113	GC
	ENSG00000212124	12	11173218	11176219	13	5	1315845	1.1209	0.13116	TAS2R19
	ENSG00000253976	8	56046763	56055918	36	10	1315845	1.1207	0.13121	RP11-386G21.1
	ENSG00000083635	13	45512384	45564618	94	41	1315845	1.1203	0.13129	NUFIP1
	ENSG00000162910	1	228000000	228000000	7	4	1315845	1.1202	0.1313	MRPL55
	ENSG00000248672	2	161000000	161000000	595	48	1315845	1.1202	0.13132	LY75-CD302
	ENSG00000054219	2	161000000	161000000	595	48	1315845	1.1202	0.13132	LY75
	ENSG00000134594	X	129000000	129000000	23	5	1315845	1.1199	0.13137	RAB33A
	ENSG00000163719	3	9690117	9745077	123	30	1315845	1.1198	0.13141	MTMR14
	ENSG00000112306	6	133000000	133000000	37	10	1315845	1.1195	0.13146	RPS12
	ENSG00000059769	9	114000000	114000000	192	29	1315845	1.1194	0.13149	DNAJC25
	ENSG00000244115	9	114000000	114000000	192	29	1315845	1.1194	0.13149	DNAJC25-GNG10
	ENSG00000101448	20	44164625	44177391	41	7	1315845	1.1193	0.1315	EPPIN
	ENSG00000182685	16	2258254	2262951	22	7	1315845	1.1191	0.13154	BRICD5
	ENSG00000176894	12	133000000	133000000	133	21	1315845	1.1188	0.13161	PXMP2
	ENSG00000101040	20	45836859	45986567	366	65	1315845	1.118	0.13178	ZMYND8
	ENSG00000170231	5	160000000	160000000	274	26	1315845	1.1177	0.13185	FABP6
	ENSG00000010626	12	6981733	7024407	127	7	1315845	1.1176	0.13187	LRRC23
	ENSG00000113231	5	76505274	76726632	730	58	1315845	1.1173	0.13193	PDE8B
	ENSG00000163060	2	95536178	95543574	26	8	1315845	1.1167	0.13206	TEKT4
	ENSG00000144306	2	175000000	175000000	158	16	1315845	1.1166	0.13208	SCRN3
	ENSG00000175646	16	11373693	11376207	9	3	1315845	1.116	0.13222	PRM1
	ENSG00000169583	9	140000000	140000000	9	5	1315845	1.1158	0.13226	CLIC3
	ENSG00000138760	4	77078890	77136046	276	27	1315845	1.1157	0.13227	SCARB2
	ENSG00000153208	2	113000000	113000000	529	21	1315845	1.1154	0.13234	MERTK
	ENSG00000121671	11	45867669	45905798	83	19	1315845	1.1152	0.13239	CRY2
	ENSG00000214022	7	150000000	150000000	24	3	1315845	1.1149	0.13244	REPIN1
	ENSG00000087365	11	65817200	65837779	40	8	1315845	1.1149	0.13244	SF3B2
	ENSG00000149573	11	118000000	118000000	61	10	1315845	1.1149	0.13245	MPZL2
	ENSG00000141384	18	23804900	23972649	576	42	1315845	1.1147	0.1325	TAF4B
	ENSG00000188997	11	77881295	77900868	75	16	1315845	1.1143	0.13257	KCTD21
	ENSG00000121297	19	31764851	31841453	195	45	1315845	1.1143	0.13257	TSHZ3
	ENSG00000125124	16	56499748	56555195	152	36	1315845	1.1138	0.13268	BBS2
	ENSG00000095787	10	28820422	28913041	275	31	1315845	1.1135	0.13274	WAC
	ENSG00000129749	11	3685817	3693614	39	10	1315845	1.1134	0.13277	CHRNA10
	ENSG00000099956	22	24128150	24177703	352	28	1315845	1.1128	0.1329	SMARCB1
	ENSG00000131096	17	42029106	42082837	186	31	1315845	1.1126	0.13294	PYY
	ENSG00000160213	21	45191393	45197326	26	10	1315845	1.1126	0.13294	CSTB
	ENSG00000169876	7	101000000	101000000	172	30	1315845	1.1124	0.13297	MUC17
	ENSG00000163811	2	29116509	29172088	230	22	1315845	1.1123	0.13301	WDR43
	ENSG00000131374	3	17197654	18487309	3861	100	1315845	1.1122	0.13303	TBC1D5
	ENSG00000136485	17	61626822	61672639	98	32	1315845	1.1118	0.1331	DCAF7
	ENSG00000184385	21	43521244	43529644	54	5	1315845	1.1117	0.13313	C21orf128
	ENSG00000196218	19	38923339	39079204	532	59	1315845	1.1116	0.13315	RYR1
	ENSG00000019991	7	81327322	81400754	206	27	1315845	1.1114	0.13319	HGF
	ENSG00000253207	8	115000000	115000000	57	14	1315845	1.111	0.13329	RP11-67H2.1
	ENSG00000165912	11	47198076	47208994	22	6	1315845	1.1108	0.13332	PACSIN3
	ENSG00000183908	11	56948221	56960191	36	10	1315845	1.1108	0.13334	LRRC55
	ENSG00000244588	20	1205700	1278065	227	40	1315845	1.1108	0.13334	RAD21L1
	ENSG00000129965	11	2152768	2183439	102	26	1315845	1.1105	0.1334	INS-IGF2
	ENSG00000143110	1	112000000	112000000	16	9	1315845	1.11	0.13351	C1orf162
	ENSG00000077150	10	104000000	104000000	20	12	1315845	1.1097	0.13356	NFKB2
	ENSG00000100284	22	35694268	35744985	168	22	1315845	1.1096	0.13358	TOM1
	ENSG00000150630	4	178000000	178000000	504	35	1315845	1.1086	0.13379	VEGFC
	ENSG00000123119	8	91802778	91972636	479	27	1315845	1.1081	0.1339	NECAB1
	ENSG00000005102	17	41716756	41740322	73	13	1315845	1.1079	0.13395	MEOX1
	ENSG00000196739	9	117000000	117000000	649	97	1315845	1.1077	0.134	COL27A1
	ENSG00000055044	2	203000000	203000000	122	20	1315845	1.1076	0.13402	NOP58
	ENSG00000104147	15	41600466	41625819	62	8	1315845	1.1076	0.13402	OIP5
	ENSG00000173227	11	66773249	66819334	93	20	1315845	1.1075	0.13404	SYT12
	ENSG00000187147	1	44869866	45118396	802	105	1315845	1.107	0.13414	RNF220
	ENSG00000142794	1	21765621	21812498	209	21	1315845	1.107	0.13415	NBPF3
	ENSG00000144278	2	155000000	155000000	2274	81	1315845	1.1068	0.13418	GALNT13
	ENSG00000182035	20	37208838	37218106	18	10	1315845	1.1066	0.13424	ADIG
	ENSG00000162747	1	162000000	162000000	100	13	1315845	1.1062	0.13431	FCGR3B
	ENSG00000196591	6	114000000	114000000	259	39	1315845	1.1063	0.13431	HDAC2
	ENSG00000173559	2	193000000	193000000	55	26	1315845	1.1061	0.13435	NABP1
	ENSG00000132911	5	152000000	152000000	195	12	1315845	1.1061	0.13435	NMUR2
	ENSG00000213714	20	55107302	55112576	18	7	1315845	1.1059	0.13439	FAM209B
	ENSG00000175931	17	74384532	74450288	201	32	1315845	1.1058	0.1344	UBE2O
	ENSG00000163794	2	27529268	27532313	2	1	1315845	1.1052	0.13454	UCN
	ENSG00000109743	4	15703573	15740936	152	25	1315845	1.105	0.13459	BST1
	ENSG00000160201	21	44512066	44528697	50	11	1315845	1.1049	0.13459	U2AF1
	ENSG00000150977	12	124000000	124000000	75	19	1315845	1.1045	0.13469	RILPL2
	ENSG00000171951	2	224000000	224000000	15	8	1315845	1.1044	0.13472	SCG2
	ENSG00000262814	17	79669387	79675556	25	7	1315845	1.104	0.13479	MRPL12
	ENSG00000049323	2	33171039	33625576	2399	134	1315845	1.1039	0.13482	LTBP1
	ENSG00000165886	10	99257625	99331966	234	37	1315845	1.1039	0.13482	UBTD1
	ENSG00000267261	17	40270692	40307934	89	10	1315845	1.1036	0.13488	CTD-2132N18.3
	ENSG00000256812	16	55599584	55602599	5	1	1315845	1.1035	0.13491	CAPNS2
	ENSG00000157933	1	2159134	2242558	269	53	1315845	1.1033	0.13495	SKI
	ENSG00000150760	10	129000000	129000000	2354	175	1315845	1.1033	0.13495	DOCK1
	ENSG00000099849	11	559404	565021	15	9	1315845	1.103	0.13501	RASSF7
	ENSG00000186930	21	31969909	31972219	12	7	1315845	1.1029	0.13504	KRTAP6-2
	ENSG00000114573	3	113000000	114000000	156	19	1315845	1.1026	0.13509	ATP6V1A
	ENSG00000182512	14	95998840	96012061	69	18	1315845	1.1022	0.13518	GLRX5
	ENSG00000111254	12	4723674	4759213	174	23	1315845	1.1021	0.13522	AKAP3
	ENSG00000005100	17	5343232	5373380	93	24	1315845	1.102	0.13522	DHX33
	ENSG00000136279	7	44083239	44110055	101	13	1315845	1.1019	0.13525	DBNL
	ENSG00000171346	17	39668995	39679781	33	7	1315845	1.1016	0.13531	KRT15
	ENSG00000174123	4	38772860	38785611	79	12	1315845	1.1014	0.13536	TLR10
	ENSG00000116679	1	185000000	185000000	38	15	1315845	1.1013	0.13538	IVNS1ABP
	ENSG00000140391	15	77335359	77377326	99	26	1315845	1.1012	0.1354	TSPAN3
	ENSG00000158006	1	26285258	26325648	132	15	1315845	1.1011	0.13544	PAFAH2
	ENSG00000230031	15	21039701	21072643	5	3	1315845	1.1009	0.13546	POTEB2
	ENSG00000107262	9	33246818	33265761	36	10	1315845	1.1009	0.13547	BAG1
	ENSG00000090534	3	184000000	184000000	20	7	1315845	1.1009	0.13548	THPO
	ENSG00000170417	2	103000000	103000000	315	29	1315845	1.1005	0.13556	TMEM182
	ENSG00000112110	6	160000000	160000000	60	7	1315845	1.1002	0.13562	MRPL18
	ENSG00000161542	17	74304567	74381602	270	38	1315845	1.1001	0.13565	PRPSAP1
	ENSG00000148215	9	126000000	126000000	4	2	1315845	1.0998	0.13571	OR5C1
	ENSG00000126251	19	35860831	35864855	20	8	1315845	1.0998	0.13571	GPR42
	ENSG00000175206	1	11904766	11909402	14	4	1315845	1.0998	0.13572	NPPA
	ENSG00000007237	17	9812926	10102868	1380	188	1315845	1.0994	0.1358	GAS7
	ENSG00000139737	13	78271023	78339377	191	41	1315845	1.0991	0.13587	SLAIN1
	ENSG00000172663	11	67230824	67237743	9	6	1315845	1.0989	0.1359	TMEM134
	ENSG00000176994	17	18217624	18227517	50	9	1315845	1.0989	0.13591	SMCR8
	ENSG00000171466	19	9758330	9786776	90	18	1315845	1.0989	0.13591	ZNF562
	ENSG00000107554	10	102000000	102000000	498	37	1315845	1.0986	0.13596	DNMBP
	ENSG00000213523	5	140000000	140000000	50	21	1315845	1.0984	0.13601	SRA1
	ENSG00000162650	1	110000000	110000000	17	6	1315845	1.0984	0.13602	ATXN7L2
	ENSG00000138074	2	27421455	27436826	24	9	1315845	1.0983	0.13603	SLC5A6
	ENSG00000088836	20	3207063	3220836	60	14	1315845	1.0981	0.13607	SLC4A11
	ENSG00000167470	19	1247552	1260142	24	6	1315845	1.098	0.13611	MIDN
	ENSG00000145388	4	120000000	120000000	97	17	1315845	1.0979	0.13612	METTL14
	ENSG00000198663	6	36838646	36897740	274	26	1315845	1.0979	0.13613	C6orf89
	ENSG00000162739	1	160000000	160000000	127	34	1315845	1.0978	0.13614	SLAMF6
	ENSG00000105866	7	21466652	21555440	410	56	1315845	1.0975	0.13622	SP4
	ENSG00000107404	1	1269656	1285730	30	11	1315845	1.0973	0.13625	DVL1
	ENSG00000196757	19	12034883	12062588	75	20	1315845	1.0963	0.13647	ZNF700
	ENSG00000206560	3	15707743	15902278	743	40	1315845	1.0963	0.13648	ANKRD28
	ENSG00000165661	9	139000000	139000000	137	30	1315845	1.096	0.13653	QSOX2
	ENSG00000255062	11	126000000	126000000	41	13	1315845	1.0955	0.13664	RP11-712L6.5
	ENSG00000126246	19	36229058	36234354	19	9	1315845	1.0953	0.1367	IGFLR1
	ENSG00000156017	9	77594936	77644339	110	25	1315845	1.0951	0.13674	C9orf41
	ENSG00000143190	1	167000000	167000000	616	56	1315845	1.0948	0.13679	POU2F1
	ENSG00000158717	16	88761903	88773829	60	17	1315845	1.0946	0.13685	RNF166
	ENSG00000158715	1	206000000	206000000	59	20	1315845	1.0945	0.13687	SLC45A3
	ENSG00000183844	21	42675139	42730358	183	35	1315845	1.0943	0.1369	FAM3B
	ENSG00000108960	17	53468974	53500353	92	19	1315845	1.0942	0.13693	MMD
	ENSG00000137509	11	82533544	82682626	471	31	1315845	1.0933	0.13712	PRCP
	ENSG00000183889	16	16410301	16445447	6	4	1315845	1.0932	0.13716	NPIPA7
	ENSG00000128228	22	21995550	21999587	12	6	1315845	1.0931	0.13717	SDF2L1
	ENSG00000085644	16	3178778	3193806	48	13	1315845	1.093	0.1372	ZNF213
	ENSG00000198271	17	39304178	39307054	15	6	1315845	1.093	0.1372	KRTAP4-5
	ENSG00000183856	1	156000000	157000000	116	18	1315845	1.0926	0.13728	IQGAP3
	ENSG00000064933	2	191000000	191000000	220	39	1315845	1.0925	0.13731	PMS1
	ENSG00000086827	11	114000000	114000000	136	28	1315845	1.0922	0.13738	ZW10
	ENSG00000229387	11	22645860	22648369	5	3	1315845	1.0919	0.13744	AC103801.2
	ENSG00000164619	7	33943523	34196484	786	95	1315845	1.0918	0.13747	BMPER
	ENSG00000128534	7	118000000	118000000	51	10	1315845	1.0917	0.13747	NAA38
	ENSG00000187545	1	12951727	12959101	26	10	1315845	1.0917	0.13748	PRAMEF10
	ENSG00000085433	1	110000000	110000000	223	27	1315845	1.0912	0.13759	WDR47
	ENSG00000171729	1	15478028	15547976	407	36	1315845	1.0911	0.13761	TMEM51
	ENSG00000212864	9	140000000	140000000	5	2	1315845	1.0911	0.13761	RNF208
	ENSG00000067177	X	71797664	71935167	121	32	1315845	1.0909	0.13765	PHKA1
	ENSG00000114541	3	69218141	69592734	1713	128	1315845	1.0909	0.13766	FRMD4B
	ENSG00000105352	19	42124344	42134442	34	8	1315845	1.0909	0.13766	CEACAM4
	ENSG00000154358	1	228000000	229000000	546	29	1315845	1.0908	0.13767	OBSCN
	ENSG00000125166	16	58740035	58769261	120	19	1315845	1.0907	0.13771	GOT2
	ENSG00000136059	3	38028550	38049679	60	8	1315845	1.0902	0.13781	VILL
	ENSG00000124391	16	88703999	88707881	9	4	1315845	1.0902	0.13781	IL17C
	ENSG00000116641	1	62919399	63154969	598	32	1315845	1.0898	0.1379	DOCK7
	ENSG00000136045	12	108000000	108000000	114	23	1315845	1.0893	0.13801	PWP1
	ENSG00000213462	7	64450187	64468121	52	11	1315845	1.0892	0.13803	ERV3-1
	ENSG00000171757	3	170000000	170000000	63	16	1315845	1.089	0.13808	LRRC34
	ENSG00000013293	3	170000000	170000000	422	58	1315845	1.0887	0.13813	SLC7A14
	ENSG00000176387	16	67463555	67472456	14	6	1315845	1.0887	0.13815	HSD11B2
	ENSG00000255748	12	134000000	134000000	12	3	1315845	1.0886	0.13817	AC226150.4
	ENSG00000143340	1	180000000	180000000	306	41	1315845	1.0882	0.13826	FAM163A
	ENSG00000102178	X	154000000	154000000	13	3	1315845	1.0882	0.13826	UBL4A
	ENSG00000076356	1	208000000	208000000	791	75	1315845	1.0879	0.13832	PLXNA2
	ENSG00000117569	1	97186221	97290294	357	38	1315845	1.0878	0.13833	PTBP2
	ENSG00000196653	3	44753135	44766323	38	10	1315845	1.0877	0.13836	ZNF502
	ENSG00000196700	20	62587055	62681113	301	28	1315845	1.0877	0.13837	ZNF512B
	ENSG00000262484	19	39398620	39403798	16	7	1315845	1.0874	0.13843	CCER2
	ENSG00000072506	X	53457206	53462320	4	2	1315845	1.0872	0.13848	HSD17B10
	ENSG00000211450	11	57507825	57511986	8	3	1315845	1.0871	0.13849	C11orf31
	ENSG00000003096	X	117000000	117000000	375	18	1315845	1.0867	0.13858	KLHL13
	ENSG00000168826	4	4290924	4324513	182	21	1315845	1.0867	0.13859	ZBTB49
	ENSG00000099904	22	20115979	20136530	69	15	1315845	1.0866	0.13861	ZDHHC8
	ENSG00000064313	8	121000000	121000000	354	27	1315845	1.0864	0.13865	TAF2
	ENSG00000148935	11	22646188	22835601	706	62	1315845	1.0863	0.13868	GAS2
	ENSG00000166340	11	6633000	6641692	28	12	1315845	1.0862	0.13869	TPP1
	ENSG00000132305	2	86370055	86423893	204	15	1315845	1.0862	0.1387	IMMT
	ENSG00000145349	4	114000000	115000000	1095	91	1315845	1.0862	0.1387	CAMK2D
	ENSG00000145882	5	149000000	149000000	36	13	1315845	1.0859	0.13875	PCYOX1L
	ENSG00000172320	11	59209617	59212667	17	4	1315845	1.0857	0.1388	OR5A1
	ENSG00000140488	15	72576068	72613470	75	19	1315845	1.0855	0.13885	CELF6
	ENSG00000116857	1	201000000	201000000	155	30	1315845	1.0854	0.13887	TMEM9
	ENSG00000124657	6	27924019	27926960	10	6	1315845	1.0853	0.13889	OR2B6
	ENSG00000169327	14	21622026	21625222	16	7	1315845	1.085	0.13896	OR5AU1
	ENSG00000100307	22	39515172	39549679	113	15	1315845	1.085	0.13896	CBX7
	ENSG00000184277	15	102000000	102000000	91	24	1315845	1.085	0.13897	TM2D3
	ENSG00000164904	5	126000000	126000000	209	38	1315845	1.0848	0.139	ALDH7A1
	ENSG00000135905	2	226000000	226000000	1019	79	1315845	1.0847	0.13903	DOCK10
	ENSG00000205089	5	132000000	132000000	15	6	1315845	1.0845	0.13907	CCNI2
	ENSG00000127311	12	66695325	66738423	149	21	1315845	1.0842	0.13914	HELB
	ENSG00000153046	6	4705393	4956785	926	112	1315845	1.084	0.13919	CDYL
	ENSG00000164111	4	123000000	123000000	149	22	1315845	1.0839	0.1392	ANXA5
	ENSG00000250709	13	36741931	36872979	611	28	1315845	1.0838	0.13923	CCDC169-SOHLH2
	ENSG00000104447	8	116000000	117000000	983	63	1315845	1.0837	0.13924	TRPS1
	ENSG00000120669	13	36741345	36872979	613	29	1315845	1.0837	0.13924	SOHLH2
	ENSG00000141068	17	25782670	25954461	460	54	1315845	1.0834	0.13932	KSR1
	ENSG00000167005	16	56462045	56487111	56	19	1315845	1.0833	0.13933	NUDT21
	ENSG00000107672	10	124000000	124000000	91	15	1315845	1.0832	0.13936	NSMCE4A
	ENSG00000137766	15	54304101	54921806	3054	153	1315845	1.0831	0.13938	UNC13C
	ENSG00000111906	6	126000000	126000000	334	36	1315845	1.0825	0.13952	HDDC2
	ENSG00000171199	4	71262599	71276911	68	18	1315845	1.0824	0.13955	PROL1
	ENSG00000096060	6	35540362	35697360	394	51	1315845	1.0821	0.1396	FKBP5
	ENSG00000157992	2	27664233	27670348	8	3	1315845	1.082	0.13963	KRTCAP3
	ENSG00000203883	20	62678076	62681994	9	4	1315845	1.0818	0.13968	SOX18
	ENSG00000144118	2	121000000	121000000	210	16	1315845	1.0814	0.13975	RALB
	ENSG00000197651	12	91298399	91349953	147	41	1315845	1.0812	0.13981	CCER1
	ENSG00000103707	15	65293845	65322977	94	27	1315845	1.0812	0.13981	MTFMT
	ENSG00000165775	X	154000000	154000000	43	7	1315845	1.0812	0.13981	FUNDC2
	ENSG00000164086	3	52081935	52091566	13	8	1315845	1.0811	0.13982	DUSP7
	ENSG00000103710	15	65344679	65370028	75	17	1315845	1.0811	0.13983	RASL12
	ENSG00000102554	13	73628114	73652676	92	28	1315845	1.0811	0.13984	KLF5
	ENSG00000132429	6	106000000	106000000	72	12	1315845	1.0807	0.1399	POPDC3
	ENSG00000104904	19	2268485	2274487	31	9	1315845	1.0806	0.13994	OAZ1
	ENSG00000104142	15	41185628	41197173	25	8	1315845	1.0805	0.13995	VPS18
	ENSG00000132912	5	150000000	150000000	130	21	1315845	1.0805	0.13996	DCTN4
	ENSG00000163067	2	95830177	95851065	33	15	1315845	1.0802	0.14004	ZNF2
	ENSG00000212719	17	21427051	21478722	125	26	1315845	1.0798	0.14012	C17orf51
	ENSG00000130943	22	46650560	46660219	40	4	1315845	1.0796	0.14016	PKDREJ
	ENSG00000078804	20	33291094	33302243	15	6	1315845	1.0795	0.14018	TP53INP2
	ENSG00000126254	19	36118932	36129588	32	11	1315845	1.0792	0.14024	RBM42
	ENSG00000113119	5	140000000	140000000	28	9	1315845	1.0792	0.14025	TMCO6
	ENSG00000151413	14	31958162	32331430	1616	39	1315845	1.0792	0.14026	NUBPL
	ENSG00000159873	22	29167662	29186283	84	17	1315845	1.0791	0.14027	CCDC117
	ENSG00000117308	1	24121089	24128271	10	7	1315845	1.0791	0.14028	GALE
	ENSG00000122971	12	121000000	121000000	43	6	1315845	1.0789	0.14032	ACADS
	ENSG00000164970	9	34397182	34459568	208	32	1315845	1.0787	0.14035	FAM219A
	ENSG00000102048	X	15252410	15289589	101	21	1315845	1.0784	0.14042	ASB9
	ENSG00000173714	17	48911011	48920709	33	5	1315845	1.078	0.14053	WFIKKN2
	ENSG00000185946	1	104000000	104000000	63	18	1315845	1.0777	0.14059	RNPC3
	ENSG00000173517	15	77399471	77713486	793	49	1315845	1.0776	0.1406	PEAK1
	ENSG00000143443	1	151000000	151000000	6	3	1315845	1.0775	0.14063	C1orf56
	ENSG00000131914	1	26736269	26757213	49	18	1315845	1.0773	0.14068	LIN28A
	ENSG00000099795	19	14675890	14683874	24	10	1315845	1.0768	0.14079	NDUFB7
	ENSG00000251012	3	119000000	119000000	190	35	1315845	1.0764	0.14087	RP11-484M3.5
	ENSG00000172476	X	103000000	103000000	16	9	1315845	1.0762	0.14091	RAB40A
	ENSG00000137648	11	118000000	118000000	250	32	1315845	1.0761	0.14094	TMPRSS4
	ENSG00000134864	13	101000000	101000000	137	17	1315845	1.0759	0.14099	GGACT
	ENSG00000069122	6	46819249	46923680	378	51	1315845	1.0757	0.14103	GPR116
	ENSG00000092531	15	42782431	42838547	140	23	1315845	1.0745	0.14129	SNAP23
	ENSG00000166676	16	10853776	10913651	199	63	1315845	1.0745	0.1413	TVP23A
	ENSG00000165219	9	128000000	128000000	247	32	1315845	1.0739	0.14143	GAPVD1
	ENSG00000101276	20	739724	750131	70	17	1315845	1.0737	0.14148	SLC52A3
	ENSG00000092931	17	74730947	74778531	129	17	1315845	1.0731	0.1416	MFSD11
	ENSG00000182851	8	144000000	144000000	34	7	1315845	1.0729	0.14167	GPIHBP1
	ENSG00000174442	15	66796297	66843115	155	21	1315845	1.0727	0.1417	ZWILCH
	ENSG00000187733	1	104000000	104000000	4	2	1315845	1.0726	0.14172	AMY1C
	ENSG00000166143	15	41106650	41121907	29	10	1315845	1.0725	0.14175	PPP1R14D
	ENSG00000149131	11	57363860	57383326	52	10	1315845	1.0722	0.14181	SERPING1
	ENSG00000153896	19	35247981	35265134	40	17	1315845	1.0722	0.14181	ZNF599
	ENSG00000164122	4	177000000	177000000	346	33	1315845	1.0716	0.14195	ASB5
	ENSG00000143862	1	202000000	202000000	31	11	1315845	1.0715	0.14198	ARL8A
	ENSG00000007001	2	159000000	159000000	1024	101	1315845	1.0714	0.142	UPP2
	ENSG00000164081	3	51695709	51739339	65	28	1315845	1.0709	0.14211	TEX264
	ENSG00000187772	6	105000000	106000000	326	56	1315845	1.0708	0.14213	LIN28B
	ENSG00000149782	11	64017995	64037622	38	14	1315845	1.0707	0.14215	PLCB3
	ENSG00000146540	7	1035622	1178896	865	37	1315845	1.0705	0.14219	C7orf50
	ENSG00000004975	17	7127660	7138864	29	13	1315845	1.0704	0.14221	DVL2
	ENSG00000156463	5	145000000	145000000	502	28	1315845	1.0703	0.14224	SH3RF2
	ENSG00000122122	X	129000000	129000000	15	6	1315845	1.0701	0.14229	SASH3
	ENSG00000144645	3	31698382	32120072	1722	173	1315845	1.07	0.14231	OSBPL10
	ENSG00000269048	6	167000000	167000000	17	8	1315845	1.0693	0.14247	Z98049.1
	ENSG00000132964	13	26827276	26980375	582	41	1315845	1.069	0.14254	CDK8
	ENSG00000130656	16	201686	205502	16	7	1315845	1.069	0.14254	HBZ
	ENSG00000100281	22	35652445	35692800	129	12	1315845	1.0689	0.14257	HMGXB4
	ENSG00000152705	5	134000000	134000000	137	33	1315845	1.0688	0.14259	CATSPER3
	ENSG00000128203	22	26824239	26841981	62	15	1315845	1.0687	0.14261	ASPHD2
	ENSG00000141098	16	67707434	67754324	85	31	1315845	1.0686	0.14263	GFOD2
	ENSG00000258052	12	70194449	70250143	223	30	1315845	1.0682	0.14273	AC025263.3
	ENSG00000213185	10	125000000	125000000	104	23	1315845	1.0678	0.14281	FAM24B
	ENSG00000114126	3	142000000	142000000	830	27	1315845	1.0674	0.1429	TFDP2
	ENSG00000129988	20	36973759	37006665	158	27	1315845	1.0674	0.1429	LBP
	ENSG00000197943	16	81771702	81992899	1670	155	1315845	1.0673	0.14292	PLCG2
	ENSG00000103034	16	58495750	58548532	162	54	1315845	1.0672	0.14294	NDRG4
	ENSG00000177398	21	43482068	43564563	467	60	1315845	1.0669	0.14301	UMODL1
	ENSG00000149090	11	35452370	35552848	459	60	1315845	1.0668	0.14304	PAMR1
	ENSG00000181284	17	7337762	7341998	10	4	1315845	1.066	0.1432	TMEM102
	ENSG00000167904	8	56607983	56686966	277	33	1315845	1.0659	0.14324	TMEM68
	ENSG00000119888	2	47571297	47615740	179	39	1315845	1.0658	0.14325	EPCAM
	ENSG00000128708	2	173000000	173000000	209	38	1315845	1.0657	0.14329	HAT1
	ENSG00000001461	1	24741284	24800466	229	28	1315845	1.0655	0.14332	NIPAL3
	ENSG00000168395	2	243000000	243000000	120	15	1315845	1.0653	0.14337	ING5
	ENSG00000070915	16	56898119	56950762	265	33	1315845	1.0653	0.14338	SLC12A3
	ENSG00000162040	16	1960464	1969441	50	6	1315845	1.0652	0.14339	HS3ST6
	ENSG00000144635	3	32566463	32613366	128	29	1315845	1.0648	0.14348	DYNC1LI1
	ENSG00000110917	12	121000000	121000000	54	16	1315845	1.0647	0.1435	MLEC
	ENSG00000104524	8	145000000	145000000	38	13	1315845	1.0645	0.14354	PYCRL
	ENSG00000269120	13	41110138	41112323	11	6	1315845	1.0646	0.14354	AL133318.1
	ENSG00000157358	1	13640973	13649988	2	1	1315845	1.0644	0.14357	PRAMEF15
	ENSG00000135317	6	86214214	86304874	209	45	1315845	1.0644	0.14358	SNX14
	ENSG00000104529	8	145000000	145000000	87	14	1315845	1.0642	0.14363	EEF1D
	ENSG00000180992	6	44080194	44096194	49	11	1315845	1.0638	0.1437	MRPL14
	ENSG00000175455	3	124000000	124000000	210	38	1315845	1.0638	0.14372	CCDC14
	ENSG00000123472	1	47097409	47140539	141	16	1315845	1.0637	0.14373	ATPAF1
	ENSG00000136868	9	116000000	116000000	143	24	1315845	1.0634	0.14379	SLC31A1
	ENSG00000143850	1	204000000	204000000	597	45	1315845	1.0632	0.14384	PLEKHA6
	ENSG00000154277	4	41257430	41271472	54	12	1315845	1.0631	0.14387	UCHL1
	ENSG00000125735	19	6662148	6671599	26	9	1315845	1.063	0.14389	TNFSF14
	ENSG00000140307	15	59929261	59950740	97	14	1315845	1.0627	0.14396	GTF2A2
	ENSG00000178053	3	158000000	158000000	156	18	1315845	1.0626	0.14398	MLF1
	ENSG00000120215	9	5889802	5911606	74	23	1315845	1.0625	0.144	MLANA
	ENSG00000116127	2	73611886	73838920	772	30	1315845	1.0623	0.14405	ALMS1
	ENSG00000258677	8	74599926	74792089	537	43	1315845	1.0622	0.14406	RP11-463D19.2
	ENSG00000105619	19	54609320	54620055	43	13	1315845	1.0622	0.14406	TFPT
	ENSG00000233024	16	18450943	18474188	6	3	1315845	1.0619	0.14413	NPIPA7
	ENSG00000173209	2	61403553	61419338	40	13	1315845	1.0619	0.14415	AHSA2
	ENSG00000185298	17	79632394	79641934	36	4	1315845	1.0618	0.14415	CCDC137
	ENSG00000204424	6	31673640	31686581	40	17	1315845	1.0617	0.1442	LY6G6F
	ENSG00000165672	10	121000000	121000000	34	10	1315845	1.0608	0.14438	PRDX3
	ENSG00000138468	3	101000000	101000000	746	24	1315845	1.0607	0.1444	SENP7
	ENSG00000270024	8	67578831	67773707	395	41	1315845	1.0604	0.14448	C8orf44-SGK3
	ENSG00000095139	11	118000000	118000000	98	13	1315845	1.0598	0.14461	ARCN1
	ENSG00000115464	2	61413598	61698904	1012	44	1315845	1.0596	0.14467	USP34
	ENSG00000267889	2	203000000	203000000	6	4	1315845	1.0591	0.14478	AC079354.2
	ENSG00000186340	6	170000000	170000000	250	48	1315845	1.0588	0.14485	THBS2
	ENSG00000135205	7	76750751	76959850	843	46	1315845	1.0586	0.14489	CCDC146
	ENSG00000177606	1	59245465	59250785	13	7	1315845	1.0584	0.14494	JUN
	ENSG00000101292	20	5281317	5298378	174	8	1315845	1.0581	0.145	PROKR2
	ENSG00000198648	2	169000000	169000000	1264	70	1315845	1.0581	0.14501	STK39
	ENSG00000234409	22	20134950	20139399	26	6	1315845	1.058	0.14503	AC006547.14
	ENSG00000125872	20	6020424	6035695	52	9	1315845	1.0578	0.14508	LRRN4
	ENSG00000115594	2	103000000	103000000	476	47	1315845	1.0577	0.1451	IL1R1
	ENSG00000173110	1	161000000	161000000	31	11	1315845	1.057	0.14525	HSPA6
	ENSG00000119707	14	73524144	73589122	219	49	1315845	1.0567	0.14532	RBM25
	ENSG00000260362	16	9759742	9771700	92	8	1315845	1.0565	0.14536	RP11-297M9.1
	ENSG00000107738	10	73506316	73534255	121	31	1315845	1.0564	0.14539	C10orf54
	ENSG00000213401	X	152000000	152000000	9	3	1315845	1.0558	0.14554	MAGEA12
	ENSG00000164880	7	1508913	1546489	144	8	1315845	1.0556	0.14558	INTS1
	ENSG00000176087	5	140000000	140000000	13	6	1315845	1.0555	0.14559	SLC35A4
	ENSG00000186660	11	58345584	58389515	132	35	1315845	1.0555	0.14559	ZFP91
	ENSG00000204103	20	39313488	39318880	11	3	1315845	1.0552	0.14566	MAFB
	ENSG00000143324	1	181000000	181000000	987	48	1315845	1.0551	0.14568	XPR1
	ENSG00000133393	16	15958577	15983482	174	14	1315845	1.0549	0.14574	FOPNL
	ENSG00000130433	19	54494542	54516923	107	21	1315845	1.0548	0.14577	CACNG6
	ENSG00000182450	11	64057774	64068503	12	5	1315845	1.0544	0.14585	KCNK4
	ENSG00000143376	1	152000000	152000000	200	34	1315845	1.054	0.14594	SNX27
	ENSG00000175691	19	2932216	2945969	59	26	1315845	1.0539	0.14597	ZNF77
	ENSG00000164199	5	89824161	90461038	2363	111	1315845	1.0538	0.14598	GPR98
	ENSG00000125482	9	135000000	135000000	103	22	1315845	1.0538	0.14599	TTF1
	ENSG00000168158	16	3404889	3407924	20	5	1315845	1.0537	0.14602	OR2C1
	ENSG00000178636	4	120000000	120000000	76	17	1315845	1.0534	0.14609	RP11-455G16.1
	ENSG00000149273	11	75109530	75134324	68	20	1315845	1.0533	0.1461	RPS3
	ENSG00000099901	22	20102461	20115878	44	16	1315845	1.0527	0.14623	RANBP1
	ENSG00000125037	3	10003221	10053800	194	12	1315845	1.0524	0.14631	EMC3
	ENSG00000086589	5	150000000	150000000	26	13	1315845	1.0523	0.14633	RBM22
	ENSG00000135406	12	49686035	49693465	22	7	1315845	1.0521	0.14638	PRPH
	ENSG00000175294	11	65783223	65794988	31	7	1315845	1.052	0.14641	CATSPER1
	ENSG00000118322	5	160000000	160000000	1057	78	1315845	1.0516	0.14649	ATP10B
	ENSG00000198863	17	41131582	41146707	26	11	1315845	1.0516	0.1465	RUNDC1
	ENSG00000145700	5	74363100	74533703	645	32	1315845	1.051	0.14662	ANKRD31
	ENSG00000140987	16	3431085	3452065	67	16	1315845	1.051	0.14664	ZSCAN32
	ENSG00000035681	8	59495063	59573403	249	34	1315845	1.0505	0.14675	NSMAF
	ENSG00000176731	8	86125311	86133650	16	5	1315845	1.0501	0.14684	C8orf59
	ENSG00000184731	2	37814	47870	18	8	1315845	1.05	0.14686	FAM110C
	ENSG00000185585	9	128000000	128000000	84	26	1315845	1.05	0.14686	OLFML2A
	ENSG00000239590	9	125000000	125000000	4	2	1315845	1.0497	0.14693	OR1J4
	ENSG00000213694	9	91605362	91620925	39	17	1315845	1.0494	0.147	S1PR3
	ENSG00000172765	3	129000000	130000000	504	41	1315845	1.0492	0.14704	TMCC1
	ENSG00000172208	11	48265608	48268622	4	2	1315845	1.0491	0.14706	OR4X2
	ENSG00000122386	16	3161561	3171518	34	8	1315845	1.049	0.14709	ZNF205
	ENSG00000127252	3	193000000	193000000	134	23	1315845	1.0486	0.14717	HRASLS
	ENSG00000062524	15	41794836	41807085	37	10	1315845	1.0486	0.14718	LTK
	ENSG00000159915	19	44753318	44780470	67	13	1315845	1.0484	0.14722	ZNF233
	ENSG00000116809	1	16267364	16303627	81	23	1315845	1.0484	0.14723	ZBTB17
	ENSG00000100368	22	37308670	37337491	144	18	1315845	1.0482	0.14727	CSF2RB
	ENSG00000131115	19	44710700	44742421	81	22	1315845	1.048	0.14731	ZNF227
	ENSG00000167414	19	47136333	47138942	16	8	1315845	1.0479	0.14735	GNG8
	ENSG00000171604	5	139000000	139000000	55	9	1315845	1.0467	0.14761	CXXC5
	ENSG00000269590	19	12774642	12781211	10	7	1315845	1.0464	0.14768	CTD-2192J16.24
	ENSG00000254834	11	56343212	56346263	11	4	1315845	1.0456	0.14787	OR5M10
	ENSG00000127074	1	193000000	193000000	103	23	1315845	1.0452	0.14796	RGS13
	ENSG00000167377	16	71480500	71497998	48	16	1315845	1.0452	0.14796	ZNF23
	ENSG00000100629	14	80942330	81426861	2026	82	1315845	1.0451	0.14799	CEP128
	ENSG00000187758	4	100000000	100000000	42	12	1315845	1.045	0.14801	ADH1A
	ENSG00000185345	6	162000000	163000000	6574	331	1315845	1.0449	0.14803	PARK2
	ENSG00000167230	17	35731928	35750662	52	25	1315845	1.0444	0.14815	C17orf78
	ENSG00000162572	1	1214816	1228409	47	21	1315845	1.0442	0.14819	SCNN1D
	ENSG00000005421	7	94925988	95026673	335	47	1315845	1.0442	0.14819	PON1
	ENSG00000186136	12	11337599	11340543	15	3	1315845	1.0442	0.14819	TAS2R42
	ENSG00000164659	7	86505222	86690015	629	42	1315845	1.0438	0.14828	KIAA1324L
	ENSG00000179151	15	74921899	74989633	107	41	1315845	1.0435	0.14835	EDC3
	ENSG00000066405	3	138000000	138000000	105	20	1315845	1.0434	0.14837	CLDN18
	ENSG00000117616	1	25567728	25665704	232	53	1315845	1.0434	0.14838	C1orf63
	ENSG00000132694	1	157000000	157000000	307	26	1315845	1.0433	0.1484	ARHGEF11
	ENSG00000134376	1	197000000	197000000	762	78	1315845	1.0433	0.1484	CRB1
	ENSG00000198478	6	80340000	80414372	261	30	1315845	1.0433	0.14841	SH3BGRL2
	ENSG00000105954	7	25263189	25269105	42	14	1315845	1.0432	0.14844	NPVF
	ENSG00000009954	7	72853728	72937608	178	52	1315845	1.043	0.14848	BAZ1B
	ENSG00000198931	16	88874747	88879352	23	9	1315845	1.0425	0.14858	APRT
	ENSG00000074706	6	154000000	155000000	793	75	1315845	1.0425	0.14859	IPCEF1
	ENSG00000117069	1	77332126	77532396	683	53	1315845	1.0422	0.14865	ST6GALNAC5
	ENSG00000140931	16	66636777	66648795	22	9	1315845	1.0421	0.14869	CMTM3
	ENSG00000147206	X	102000000	102000000	20	9	1315845	1.0416	0.1488	NXF3
	ENSG00000183955	12	124000000	124000000	62	14	1315845	1.0414	0.14885	SETD8
	ENSG00000167825	11	55701932	55704876	20	3	1315845	1.0413	0.14887	OR5I1
	ENSG00000182240	21	42538728	42655445	401	81	1315845	1.0413	0.14887	BACE2
	ENSG00000162571	1	1108264	1134315	165	22	1315845	1.0412	0.1489	TTLL10
	ENSG00000112029	6	153000000	153000000	57	10	1315845	1.0411	0.14891	FBXO5
	ENSG00000167615	19	54959065	54974217	61	10	1315845	1.0411	0.14892	LENG8
	ENSG00000172322	12	10102915	10149293	300	22	1315845	1.0406	0.14904	CLEC12A
	ENSG00000091181	3	3110233	3169297	352	84	1315845	1.0404	0.14908	IL5RA
	ENSG00000143028	1	110000000	110000000	59	7	1315845	1.0403	0.14909	SYPL2
	ENSG00000120158	9	4791869	4886917	437	51	1315845	1.0402	0.14913	RCL1
	ENSG00000172469	6	96024419	96058333	151	17	1315845	1.0402	0.14914	MANEA
	ENSG00000175518	11	5534623	5538935	20	4	1315845	1.0395	0.14929	UBQLNL
	ENSG00000164818	7	765338	830190	288	19	1315845	1.0392	0.14935	HEATR2
	ENSG00000104112	15	51972550	52014223	120	22	1315845	1.0392	0.14936	SCG3
	ENSG00000129933	19	19430490	19470563	119	21	1315845	1.0392	0.14936	MAU2
	ENSG00000161921	17	4635821	4644217	40	8	1315845	1.0392	0.14937	CXCL16
	ENSG00000108861	17	41842489	41857356	40	6	1315845	1.0391	0.14937	DUSP3
	ENSG00000080709	5	114000000	114000000	509	68	1315845	1.0391	0.14939	KCNN2
	ENSG00000162512	1	31341314	31382608	109	34	1315845	1.0384	0.14953	SDC3
	ENSG00000049130	12	88885570	88975628	262	19	1315845	1.0385	0.14953	KITLG
	ENSG00000152700	5	134000000	134000000	83	33	1315845	1.0383	0.14957	SAR1B
	ENSG00000148482	10	18239768	18333221	513	59	1315845	1.0382	0.1496	SLC39A12
	ENSG00000164241	5	126000000	126000000	77	19	1315845	1.0378	0.14968	C5orf63
	ENSG00000112232	6	62388865	62997132	2021	57	1315845	1.0377	0.14971	KHDRBS2
	ENSG00000255168	1	145000000	145000000	80	51	1315845	1.0376	0.14973	RP11-458D21.5
	ENSG00000107859	10	104000000	104000000	30	6	1315845	1.0371	0.14985	PITX3
	ENSG00000231672	2	218000000	219000000	1688	106	1315845	1.0369	0.14989	DIRC3
	ENSG00000170703	17	46838597	46895576	174	21	1315845	1.0355	0.15023	TTLL6
	ENSG00000180616	17	71160151	71168185	30	9	1315845	1.0354	0.15023	SSTR2
	ENSG00000138623	15	74700630	74727808	65	21	1315845	1.0354	0.15024	SEMA7A
	ENSG00000180233	7	30322923	30453118	317	73	1315845	1.0354	0.15025	ZNRF2
	ENSG00000251184	9	132000000	132000000	41	13	1315845	1.0349	0.15036	RP11-101E3.5
	ENSG00000174792	4	76480258	76492095	46	11	1315845	1.0348	0.15038	C4orf26
	ENSG00000196357	19	36672188	36738159	217	22	1315845	1.0347	0.1504	ZNF565
	ENSG00000153531	13	114000000	114000000	145	43	1315845	1.0347	0.15041	ADPRHL1
	ENSG00000235478	22	17601476	17613994	62	16	1315845	1.0345	0.15046	AC006946.15
	ENSG00000164031	4	101000000	101000000	104	28	1315845	1.0344	0.15048	DNAJB14
	ENSG00000204479	1	13715092	13720089	14	9	1315845	1.0343	0.1505	PRAMEF17
	ENSG00000169474	1	153000000	153000000	18	2	1315845	1.0341	0.15055	SPRR1A
	ENSG00000105483	19	48683027	48760203	385	41	1315845	1.0338	0.15061	CARD8
	ENSG00000133114	13	45562687	45608746	129	36	1315845	1.0338	0.15062	GPALPP1
	ENSG00000184162	19	19311225	19315233	6	4	1315845	1.0337	0.15065	NR2C2AP
	ENSG00000179583	16	10970055	11027079	205	48	1315845	1.0336	0.15067	CIITA
	ENSG00000117650	1	212000000	212000000	51	16	1315845	1.0335	0.15069	NEK2
	ENSG00000160469	19	55792440	55824901	97	18	1315845	1.0335	0.15069	BRSK1
	ENSG00000270800	6	34255547	34394825	519	34	1315845	1.0334	0.15071	RPS10-NUDT3
	ENSG00000047617	12	5640035	6056398	1718	152	1315845	1.0332	0.15074	ANO2
	ENSG00000221886	5	160000000	160000000	25	13	1315845	1.0331	0.15078	C5orf54
	ENSG00000183690	X	44006128	44203918	254	37	1315845	1.033	0.15081	EFHC2
	ENSG00000108878	17	65039706	65053909	47	16	1315845	1.0328	0.15084	CACNG1
	ENSG00000165724	9	140000000	140000000	24	7	1315845	1.0324	0.15095	ZMYND19
	ENSG00000036549	1	78027101	78150104	242	39	1315845	1.0322	0.15098	ZZZ3
	ENSG00000169194	5	132000000	132000000	18	5	1315845	1.0312	0.15121	IL13
	ENSG00000105127	19	15463196	15491609	69	17	1315845	1.0312	0.15121	AKAP8
	ENSG00000141522	17	79824597	79830282	10	3	1315845	1.0309	0.15129	ARHGDIA
	ENSG00000160298	21	47719095	47744789	89	20	1315845	1.0308	0.15132	C21orf58
	ENSG00000223569	4	9235111	9238700	2	1	1315845	1.0306	0.15135	USP17L15
	ENSG00000177485	X	119000000	119000000	13	8	1315845	1.0306	0.15136	ZBTB33
	ENSG00000155282	9	67967793	67988998	2	1	1315845	1.0305	0.15139	RP11-195B21.3
	ENSG00000108924	17	53341373	53403426	157	37	1315845	1.0303	0.15145	HLF
	ENSG00000152413	5	78667459	78811040	482	50	1315845	1.0301	0.15147	HOMER1
	ENSG00000153012	4	24999469	25033501	165	29	1315845	1.0301	0.15148	LGI2
	ENSG00000184209	12	124000000	124000000	52	11	1315845	1.0299	0.15152	SNRNP35
	ENSG00000155966	X	148000000	148000000	718	87	1315845	1.0297	0.15157	AFF2
	ENSG00000089351	19	35484688	35518375	129	16	1315845	1.0296	0.15161	GRAMD1A
	ENSG00000130147	2	236000000	236000000	382	58	1315845	1.0294	0.15164	SH3BP4
	ENSG00000130830	X	154000000	154000000	46	11	1315845	1.029	0.15173	MPP1
	ENSG00000084774	2	27439258	27467811	95	26	1315845	1.0289	0.15177	CAD
	ENSG00000172324	11	59188416	59191449	11	4	1315845	1.0289	0.15177	OR5A2
	ENSG00000167644	19	38793801	38796649	11	3	1315845	1.0286	0.15183	C19orf33
	ENSG00000213889	19	45991035	46006768	61	13	1315845	1.0285	0.15185	PPM1N
	ENSG00000121858	3	172000000	172000000	104	18	1315845	1.0284	0.15187	TNFSF10
	ENSG00000146857	7	135000000	135000000	81	17	1315845	1.0284	0.15188	STRA8
	ENSG00000165457	11	71926645	71933994	14	5	1315845	1.0283	0.15191	FOLR2
	ENSG00000144648	3	42845244	42930466	253	28	1315845	1.0277	0.15205	ACKR2
	ENSG00000139508	13	29273201	29294107	52	12	1315845	1.0275	0.1521	SLC46A3
	ENSG00000149635	20	45168585	45180213	43	16	1315845	1.0273	0.15214	OCSTAMP
	ENSG00000111245	12	111000000	111000000	47	9	1315845	1.027	0.15221	MYL2
	ENSG00000135316	6	86317053	86354510	102	32	1315845	1.0269	0.15222	SYNCRIP
	ENSG00000198429	19	11997599	12026144	88	15	1315845	1.027	0.15222	ZNF69
	ENSG00000271793	6	86266696	86325952	122	41	1315845	1.0267	0.15228	RP11-321N4.5
	ENSG00000135870	1	174000000	174000000	228	22	1315845	1.0267	0.15229	RC3H1
	ENSG00000181689	11	56084783	56087721	11	4	1315845	1.0266	0.1523	OR8K3
	ENSG00000136573	8	11350510	11423113	445	42	1315845	1.0266	0.15231	BLK
	ENSG00000039650	19	50363461	50372166	29	13	1315845	1.0264	0.15236	PNKP
	ENSG00000173467	7	16898029	16922611	132	35	1315845	1.0262	0.1524	AGR3
	ENSG00000165271	9	33460439	33474928	39	14	1315845	1.0261	0.15242	NOL6
	ENSG00000102924	16	49310828	49316742	17	8	1315845	1.0256	0.15254	CBLN1
	ENSG00000198765	1	115000000	116000000	416	35	1315845	1.0256	0.15255	SYCP1
	ENSG00000256229	19	20277037	20312299	119	20	1315845	1.0256	0.15255	ZNF486
	ENSG00000125814	20	23354159	23403125	177	18	1315845	1.025	0.15269	NAPB
	ENSG00000104205	8	67623653	67775257	318	46	1315845	1.0248	0.15274	SGK3
	ENSG00000018610	X	119000000	119000000	76	7	1315845	1.0247	0.15276	CXorf56
	ENSG00000182334	11	7845584	7848519	8	3	1315845	1.0246	0.15277	OR5P3
	ENSG00000138161	10	125000000	125000000	140	34	1315845	1.0246	0.15278	CUZD1
	ENSG00000180259	20	4710928	4722314	78	10	1315845	1.0245	0.15279	PRNT
	ENSG00000262660	17	79669401	79688569	70	10	1315845	1.0244	0.15283	SLC25A10
	ENSG00000129654	17	74131414	74138380	9	3	1315845	1.024	0.15292	FOXJ1
	ENSG00000142233	19	49163664	49177338	36	9	1315845	1.0239	0.15295	NTN5
	ENSG00000145050	3	51421478	51427828	14	6	1315845	1.0237	0.153	MANF
	ENSG00000226364	17	50938481	50977948	263	31	1315845	1.0236	0.153	AC102948.2
	ENSG00000135847	1	180000000	180000000	802	38	1315845	1.0236	0.15301	ACBD6
	ENSG00000137080	9	21164636	21167659	23	9	1315845	1.0236	0.15302	IFNA21
	ENSG00000198704	6	28470073	28496992	100	25	1315845	1.0235	0.15304	GPX6
	ENSG00000072682	5	132000000	132000000	360	32	1315845	1.0234	0.15306	P4HA2
	ENSG00000147869	9	14718722	14723715	29	9	1315845	1.0231	0.15314	CER1
	ENSG00000181090	9	141000000	141000000	921	64	1315845	1.0231	0.15314	EHMT1
	ENSG00000177463	3	14988091	15096107	299	46	1315845	1.0228	0.15321	NR2C2
	ENSG00000073150	22	50608160	50619723	37	15	1315845	1.0228	0.15321	PANX2
	ENSG00000235608	4	1395720	1401119	10	3	1315845	1.0227	0.15323	NKX1-1
	ENSG00000017483	X	48315920	48329644	12	4	1315845	1.0226	0.15326	SLC38A5
	ENSG00000114248	3	170000000	170000000	114	22	1315845	1.0223	0.15331	LRRC31
	ENSG00000112038	6	154000000	155000000	873	77	1315845	1.0222	0.15335	OPRM1
	ENSG00000168234	18	21571737	21716574	515	61	1315845	1.0222	0.15335	TTC39C
	ENSG00000168148	1	229000000	229000000	13	5	1315845	1.022	0.1534	HIST3H3
	ENSG00000116703	1	186000000	186000000	45	12	1315845	1.0218	0.15344	PDC
	ENSG00000251283	4	158000000	158000000	37	10	1315845	1.0212	0.15359	RP11-171N4.2
	ENSG00000105649	19	18306594	18315884	30	7	1315845	1.0211	0.1536	RAB3A
	ENSG00000167508	16	88717343	88730569	79	20	1315845	1.0211	0.15361	MVD
	ENSG00000177807	1	160000000	160000000	88	25	1315845	1.0208	0.15368	KCNJ10
	ENSG00000169609	15	83656193	83681393	77	26	1315845	1.0208	0.15368	C15orf40
	ENSG00000139687	13	48876887	49057122	521	54	1315845	1.0206	0.15373	RB1
	ENSG00000132376	17	1396865	1421182	96	19	1315845	1.0204	0.15376	INPP5K
	ENSG00000034239	8	49622348	49648870	71	25	1315845	1.0201	0.15384	EFCAB1
	ENSG00000090581	16	1400924	1414352	32	13	1315845	1.0201	0.15384	GNPTG
	ENSG00000172183	15	89178384	89200714	116	23	1315845	1.02	0.15386	ISG20
	ENSG00000113209	5	141000000	141000000	20	13	1315845	1.0199	0.15389	PCDHB5
	ENSG00000182173	17	73511141	73521820	65	11	1315845	1.0198	0.15392	TSEN54
	ENSG00000160360	9	139000000	139000000	144	24	1315845	1.0197	0.15393	GPSM1
	ENSG00000151690	2	191000000	191000000	322	27	1315845	1.0194	0.154	MFSD6
	ENSG00000137726	11	118000000	118000000	175	35	1315845	1.0194	0.154	FXYD6
	ENSG00000183421	21	43158529	43188266	130	25	1315845	1.0193	0.15402	RIPK4
	ENSG00000108107	19	55895713	55915612	123	37	1315845	1.0193	0.15404	RPL28
	ENSG00000120471	11	129000000	129000000	32	11	1315845	1.019	0.15409	TP53AIP1
	ENSG00000166275	10	105000000	105000000	44	12	1315845	1.019	0.1541	C10orf32
	ENSG00000260300	16	83940738	83986058	309	41	1315845	1.0188	0.15415	RP11-505K9.4
	ENSG00000157211	1	54597747	54620443	105	23	1315845	1.0188	0.15416	CDCP2
	ENSG00000164287	5	54407799	54470005	194	26	1315845	1.0185	0.15423	CDC20B
	ENSG00000076382	17	26903588	26927297	38	27	1315845	1.0182	0.1543	SPAG5
	ENSG00000134817	11	57000051	57005709	17	8	1315845	1.0181	0.15432	APLNR
	ENSG00000103335	16	88780751	88852619	465	59	1315845	1.0181	0.15432	PIEZO1
	ENSG00000187690	X	51148767	51152687	2	1	1315845	1.018	0.15434	CXorf67
	ENSG00000130816	19	10243021	10342962	296	37	1315845	1.018	0.15435	DNMT1
	ENSG00000167635	19	36704504	36730676	98	12	1315845	1.0179	0.15437	ZNF146
	ENSG00000112175	6	55617443	55741362	392	71	1315845	1.0177	0.1544	BMP5
	ENSG00000120952	1	12915941	12922764	61	17	1315845	1.0177	0.15441	PRAMEF2
	ENSG00000215545	20	29890015	29897388	20	8	1315845	1.0172	0.15453	DEFB116
	ENSG00000172954	2	30669092	30868091	889	32	1315845	1.017	0.15457	LCLAT1
	ENSG00000146918	7	158000000	158000000	312	22	1315845	1.0169	0.1546	NCAPG2
	ENSG00000131495	5	140000000	140000000	35	10	1315845	1.0168	0.15463	NDUFA2
	ENSG00000047621	12	4595894	4648674	84	15	1315845	1.0168	0.15463	C12orf4
	ENSG00000258292	12	96195875	96218085	79	15	1315845	1.0167	0.15465	RP11-536G4.1
	ENSG00000168872	16	70379732	70408286	60	25	1315845	1.0163	0.15473	DDX19A
	ENSG00000174373	14	36006558	36279510	602	38	1315845	1.0163	0.15474	RALGAPA1
	ENSG00000141298	17	27951956	28258294	624	44	1315845	1.0163	0.15474	SSH2
	ENSG00000189043	7	10970578	10980883	50	16	1315845	1.0161	0.15478	NDUFA4
	ENSG00000166997	7	99716236	99724134	23	12	1315845	1.0161	0.15479	CNPY4
	ENSG00000102977	16	67690415	67695713	10	6	1315845	1.0159	0.15484	ACD
	ENSG00000170456	12	31534157	31745031	811	33	1315845	1.0157	0.15489	DENND5B
	ENSG00000105404	19	42459833	42464542	11	4	1315845	1.0156	0.15492	RABAC1
	ENSG00000248920	4	9254104	9257696	1	1	1315845	1.0152	0.155	USP17L19
	ENSG00000155229	10	99217081	99259551	110	25	1315845	1.0152	0.155	MMS19
	ENSG00000172466	18	32911176	32926446	42	12	1315845	1.0152	0.155	ZNF24
	ENSG00000004866	7	117000000	117000000	641	110	1315845	1.0148	0.15511	ST7
	ENSG00000133475	22	21561262	21582926	30	14	1315845	1.0144	0.1552	GGT2
	ENSG00000099977	22	24312554	24323660	21	9	1315845	1.0144	0.1552	DDT
	ENSG00000004799	7	95211811	95226803	82	14	1315845	1.0141	0.15526	PDK4
	ENSG00000092964	8	26370791	26516694	659	37	1315845	1.0139	0.15532	DPYSL2
	ENSG00000129009	15	74465012	74470213	17	4	1315845	1.0139	0.15532	ISLR
	ENSG00000111875	6	119000000	119000000	47	17	1315845	1.0138	0.15533	ASF1A
	ENSG00000173599	11	66614704	66726847	205	39	1315845	1.0138	0.15533	PC
	ENSG00000114841	3	52349335	52435507	192	29	1315845	1.0138	0.15535	DNAH1
	ENSG00000104626	8	8858657	8975256	717	52	1315845	1.0135	0.15542	ERI1
	ENSG00000135439	12	58117980	58136940	45	16	1315845	1.0134	0.15542	AGAP2
	ENSG00000001460	1	24682489	24744424	217	29	1315845	1.0131	0.15551	STPG1
	ENSG00000121318	12	10976916	10979957	8	4	1315845	1.0131	0.15551	TAS2R10
	ENSG00000167566	12	50183929	50223533	124	17	1315845	1.0128	0.15558	NCKAP5L
	ENSG00000267477	19	11576055	11617513	110	23	1315845	1.0127	0.15559	CTC-398G3.6
	ENSG00000155657	2	179000000	180000000	755	64	1315845	1.0121	0.15575	TTN
	ENSG00000228075	18	54813293	54818531	35	10	1315845	1.012	0.15577	BOD1L2
	ENSG00000054179	9	140000000	140000000	34	12	1315845	1.0117	0.15584	ENTPD2
	ENSG00000198807	14	37125773	37149920	92	18	1315845	1.0111	0.15598	PAX9
	ENSG00000175274	11	44906454	44973840	243	50	1315845	1.0107	0.15608	TP53I11
	ENSG00000178928	19	48303500	48323308	115	19	1315845	1.0102	0.1562	TPRX1
	ENSG00000120328	5	141000000	141000000	22	12	1315845	1.0099	0.15628	PCDHB12
	ENSG00000183048	17	79669404	79689042	71	10	1315845	1.0099	0.15628	SLC25A10
	ENSG00000134759	18	33708407	33758909	181	23	1315845	1.0096	0.15634	ELP2
	ENSG00000228716	5	79921047	79951802	189	10	1315845	1.0096	0.15635	DHFR
	ENSG00000173852	7	34967488	35078883	489	32	1315845	1.0094	0.1564	DPY19L1
	ENSG00000185761	19	1504017	1514603	26	12	1315845	1.0094	0.1564	ADAMTSL5
	ENSG00000113211	5	141000000	141000000	35	11	1315845	1.0092	0.15644	PCDHB6
	ENSG00000142065	19	36826162	36871101	133	16	1315845	1.0091	0.15646	ZFP14
	ENSG00000172046	3	49144479	49159371	17	7	1315845	1.0087	0.15656	USP19
	ENSG00000147119	X	46432219	46458843	35	5	1315845	1.0087	0.15657	CHST7
	ENSG00000196793	10	44050792	44071066	56	8	1315845	1.0082	0.15667	ZNF239
	ENSG00000121058	17	55014548	55039415	89	27	1315845	1.0078	0.15677	COIL
	ENSG00000237452	19	46235509	46268792	64	13	1315845	1.0078	0.15678	AC074212.3
	ENSG00000157538	21	38594721	38641262	136	37	1315845	1.0078	0.15678	DSCR3
	ENSG00000165138	9	101000000	102000000	160	35	1315845	1.0072	0.15691	ANKS6
	ENSG00000161180	22	21986005	21992616	15	8	1315845	1.0072	0.15691	CCDC116
	ENSG00000162595	1	68510645	68518314	19	8	1315845	1.0072	0.15692	DIRAS3
	ENSG00000055147	5	153000000	153000000	187	19	1315845	1.0069	0.15699	FAM114A2
	ENSG00000081791	5	141000000	141000000	74	10	1315845	1.0069	0.157	KIAA0141
	ENSG00000175482	11	67117248	67125443	12	4	1315845	1.0066	0.15706	POLD4
	ENSG00000235268	11	94757422	94761760	17	9	1315845	1.0062	0.15717	KDM4E
	ENSG00000137337	6	30666584	30686666	93	16	1315845	1.0058	0.15726	MDC1
	ENSG00000250641	6	31673681	31686695	41	17	1315845	1.0057	0.15728	MEGT1
	ENSG00000119421	9	125000000	125000000	127	19	1315845	1.0053	0.15737	NDUFA8
	ENSG00000136167	13	46699055	46787006	380	68	1315845	1.0052	0.15739	LCP1
	ENSG00000184226	13	66875967	67805468	3106	198	1315845	1.0047	0.15752	PCDH9
	ENSG00000105583	19	12777885	12783170	13	8	1315845	1.0047	0.15752	WDR83OS
	ENSG00000179761	17	27276531	27385234	243	61	1315845	1.0046	0.15753	PIPOX
	ENSG00000103742	15	65672802	65716410	141	39	1315845	1.0046	0.15754	IGDCC4
	ENSG00000198467	9	35680989	35692017	35	9	1315845	1.0043	0.15761	TPM2
	ENSG00000116455	1	112000000	112000000	38	13	1315845	1.0042	0.15763	WDR77
	ENSG00000129474	14	23439383	23452851	33	8	1315845	1.0041	0.15767	AJUBA
	ENSG00000203747	1	162000000	162000000	463	49	1315845	1.0039	0.1577	FCGR3A
	ENSG00000083720	5	41729167	41871621	343	35	1315845	1.0039	0.15772	OXCT1
	ENSG00000205220	16	67967405	67971990	8	5	1315845	1.0039	0.15772	PSMB10
	ENSG00000066813	16	20546548	20588749	219	27	1315845	1.0038	0.15775	ACSM2B
	ENSG00000212127	12	11089005	11325172	1453	25	1315845	1.0035	0.1578	TAS2R14
	ENSG00000184716	15	44085360	44093419	16	12	1315845	1.0034	0.15782	SERINC4
	ENSG00000007392	16	237968	280462	111	28	1315845	1.0033	0.15785	LUC7L
	ENSG00000172594	6	123000000	123000000	94	26	1315845	1.0033	0.15786	SMPDL3A
	ENSG00000172421	17	60446579	60494837	154	41	1315845	1.0032	0.15787	EFCAB3
	ENSG00000197852	1	112000000	112000000	312	43	1315845	1.0032	0.15788	FAM212B
	ENSG00000160051	1	32670236	32675288	10	3	1315845	1.0032	0.15789	IQCC
	ENSG00000130921	12	124000000	124000000	87	9	1315845	1.0028	0.15797	C12orf65
	ENSG00000177023	8	7326830	7333604	9	6	1315845	1.0027	0.15801	DEFB104B
	ENSG00000213199	7	151000000	151000000	14	9	1315845	1.0026	0.15804	ASIC3
	ENSG00000100316	22	39707887	39717394	55	14	1315845	1.0026	0.15804	RPL3
	ENSG00000204227	6	33175272	33181499	24	13	1315845	1.0023	0.1581	RING1
	ENSG00000140694	16	14528558	14727585	418	57	1315845	1.0021	0.15815	PARN
	ENSG00000198729	6	150000000	151000000	472	77	1315845	1.0018	0.15821	PPP1R14C
	ENSG00000183562	11	3010093	3013563	16	5	1315845	1.0016	0.15827	AC131971.1
	ENSG00000177051	19	46212887	46235162	35	13	1315845	1.001	0.1584	FBXO46
	ENSG00000174307	1	201000000	201000000	16	8	1315845	1.001	0.15842	PHLDA3
	ENSG00000257355	19	12127703	12164782	66	21	1315845	1.0006	0.15852	CTD-2006C1.10
	ENSG00000112511	6	33377176	33385230	20	10	1315845	1.0005	0.15853	PHF1
	ENSG00000125875	20	415124	444197	99	20	1315845	1.0005	0.15854	TBC1D20
	ENSG00000106006	7	27184015	27191222	25	6	1315845	1.0004	0.15857	HOXA6
	ENSG00000023839	10	102000000	102000000	260	27	1315845	1.0003	0.15857	ABCC2
	ENSG00000104863	19	49616581	49622717	26	5	1315845	1.0003	0.15858	LIN7B
	ENSG00000105643	19	18110941	18125911	54	10	1315845	0.99983	0.1587	ARRDC2
	ENSG00000138078	2	44542420	44590001	203	30	1315845	0.99925	0.15884	PREPL
	ENSG00000215046	X	101000000	102000000	2	1	1315845	0.99909	0.15888	TCP11X1
	ENSG00000185554	X	101000000	102000000	2	1	1315845	0.99909	0.15888	NXF2
	ENSG00000267979	3	172000000	172000000	7	4	1315845	0.99905	0.15889	AC092964.2
	ENSG00000100726	16	1542345	1561458	65	23	1315845	0.99852	0.15901	TELO2
	ENSG00000135926	2	219000000	219000000	68	6	1315845	0.99846	0.15903	TMBIM1
	ENSG00000126549	4	70860647	70869287	30	18	1315845	0.99839	0.15905	STATH
	ENSG00000146648	7	55085714	55325313	902	120	1315845	0.99839	0.15905	EGFR
	ENSG00000155542	5	56204087	56222359	68	11	1315845	0.99786	0.15917	SETD9
	ENSG00000094880	5	138000000	138000000	62	19	1315845	0.99787	0.15917	CDC23
	ENSG00000109906	11	114000000	114000000	726	101	1315845	0.99788	0.15917	ZBTB16
	ENSG00000150625	4	177000000	177000000	1458	132	1315845	0.99758	0.15924	GPM6A
	ENSG00000051825	12	124000000	124000000	286	14	1315845	0.99714	0.15935	MPHOSPH9
	ENSG00000214167	17	65026509	65029198	8	5	1315845	0.99704	0.15937	AC005544.1
	ENSG00000121314	12	10957650	10960892	10	6	1315845	0.99695	0.1594	TAS2R8
	ENSG00000143569	1	154000000	154000000	121	22	1315845	0.99614	0.15959	UBAP2L
	ENSG00000272325	6	34246456	34361451	426	34	1315845	0.99609	0.1596	NUDT3
	ENSG00000205560	22	51006290	51018899	44	14	1315845	0.99568	0.1597	CPT1B
	ENSG00000269558	7	65111081	65114280	2	1	1315845	0.99539	0.15977	AC104057.1
	ENSG00000102174	X	22049559	22270427	477	78	1315845	0.99522	0.15982	PHEX
	ENSG00000126882	9	134000000	134000000	47	14	1315845	0.99505	0.15986	FAM78A
	ENSG00000213096	19	24215276	24313654	371	27	1315845	0.99481	0.15991	ZNF254
	ENSG00000078487	7	99997449	100000000	69	12	1315845	0.9948	0.15992	ZCWPW1
	ENSG00000187773	18	72101963	72126179	102	25	1315845	0.99476	0.15993	FAM69C
	ENSG00000108312	17	42281401	42299994	29	9	1315845	0.99469	0.15994	UBTF
	ENSG00000161055	5	180000000	180000000	8	3	1315845	0.99467	0.15995	SCGB3A1
	ENSG00000215621	17	79779293	79785533	18	4	1315845	0.99442	0.16001	AC174470.1
	ENSG00000143772	1	227000000	227000000	284	47	1315845	0.99409	0.16009	ITPKB
	ENSG00000132170	3	12327867	12476855	488	46	1315845	0.99395	0.16012	PPARG
	ENSG00000116711	1	187000000	187000000	603	69	1315845	0.99378	0.16017	PLA2G4A
	ENSG00000100522	14	53240912	53259386	40	16	1315845	0.99352	0.16023	GNPNAT1
	ENSG00000142449	19	8129286	8215730	521	54	1315845	0.99352	0.16023	FBN3
	ENSG00000103642	15	63412999	63435260	77	10	1315845	0.99343	0.16025	LACTB
	ENSG00000177981	12	48540571	48575996	142	27	1315845	0.99323	0.1603	ASB8
	ENSG00000136936	9	100000000	100000000	82	17	1315845	0.99268	0.16043	XPA
	ENSG00000198019	1	121000000	121000000	12	7	1315845	0.99259	0.16045	FCGR1B
	ENSG00000257743	7	142000000	142000000	459	66	1315845	0.99262	0.16045	RP11-1220K2.2
	ENSG00000152926	7	64431154	64468062	125	15	1315845	0.99256	0.16046	ZNF117
	ENSG00000130988	X	46936775	46953712	30	7	1315845	0.9925	0.16048	RGN
	ENSG00000259494	15	89001707	89011650	23	5	1315845	0.99222	0.16055	MRPL46
	ENSG00000161896	6	33688444	33715762	138	24	1315845	0.99216	0.16056	IP6K3
	ENSG00000186281	2	96686694	96706199	15	7	1315845	0.99191	0.16062	GPAT2
	ENSG00000080546	6	109000000	109000000	317	26	1315845	0.99165	0.16068	SESN1
	ENSG00000009844	6	142000000	143000000	246	30	1315845	0.99159	0.1607	VTA1
	ENSG00000174839	3	57610184	57679816	198	31	1315845	0.99143	0.16074	DENND6A
	ENSG00000248098	19	41883215	41931910	170	13	1315845	0.99111	0.16082	BCKDHA
	ENSG00000249115	19	36102646	36117251	36	14	1315845	0.99107	0.16083	HAUS5
	ENSG00000104427	8	79577282	79633000	172	23	1315845	0.991	0.16084	ZC2HC1A
	ENSG00000169224	1	248000000	248000000	318	61	1315845	0.99098	0.16085	GCSAML
	ENSG00000110367	11	119000000	119000000	152	27	1315845	0.99067	0.16092	DDX6
	ENSG00000115041	2	95962052	96052825	149	23	1315845	0.99064	0.16093	KCNIP3
	ENSG00000243896	7	144000000	144000000	2	1	1315845	0.99054	0.16095	OR2A7
	ENSG00000138653	4	116000000	116000000	1171	74	1315845	0.99033	0.16101	NDST4
	ENSG00000145014	3	194000000	194000000	310	25	1315845	0.98968	0.16117	TMEM44
	ENSG00000168564	4	184000000	184000000	14	8	1315845	0.9892	0.16128	CDKN2AIP
	ENSG00000179295	12	113000000	113000000	128	48	1315845	0.9889	0.16136	PTPN11
	ENSG00000132535	17	7092209	7124021	69	21	1315845	0.98883	0.16137	DLG4
	ENSG00000228459	X	3188861	3203694	31	4	1315845	0.98862	0.16142	CXorf28
	ENSG00000135018	9	86273878	86324118	201	26	1315845	0.98814	0.16154	UBQLN1
	ENSG00000159658	1	47123366	47185824	199	21	1315845	0.98801	0.16157	EFCAB14
	ENSG00000118160	19	47930274	47976425	119	22	1315845	0.98775	0.16164	SLC8A2
	ENSG00000196220	3	9021275	9405737	1502	186	1315845	0.98762	0.16167	SRGAP3
	ENSG00000177191	19	41930264	41935635	11	4	1315845	0.98745	0.16171	B3GNT8
	ENSG00000185404	2	231000000	231000000	409	34	1315845	0.98726	0.16176	SP140L
	ENSG00000158486	16	20943433	21171762	725	52	1315845	0.98667	0.1619	DNAH3
	ENSG00000198033	13	19746910	19756992	70	13	1315845	0.98664	0.16191	TUBA3C
	ENSG00000121005	8	75895750	75947793	208	33	1315845	0.98642	0.16196	CRISPLD1
	ENSG00000174173	3	101000000	101000000	20	7	1315845	0.98628	0.162	TRMT10C
	ENSG00000143228	1	163000000	163000000	480	38	1315845	0.98621	0.16202	NUF2
	ENSG00000159692	4	1204236	1244741	150	21	1315845	0.98615	0.16203	CTBP1
	ENSG00000180423	11	46623411	46640459	19	7	1315845	0.9861	0.16204	HARBI1
	ENSG00000186965	21	31858362	31860755	9	3	1315845	0.98606	0.16205	KRTAP19-2
	ENSG00000175643	16	11342476	11446619	567	28	1315845	0.98586	0.1621	RMI2
	ENSG00000121417	19	58140761	58155147	93	5	1315845	0.98582	0.16211	ZNF211
	ENSG00000101307	20	1543167	1601707	123	21	1315845	0.98567	0.16215	SIRPB1
	ENSG00000217442	22	50988541	51002334	75	11	1315845	0.98533	0.16223	SYCE3
	ENSG00000171016	15	55830088	55882145	260	21	1315845	0.98529	0.16224	PYGO1
	ENSG00000175879	2	177000000	177000000	8	6	1315845	0.98526	0.16225	HOXD8
	ENSG00000164134	4	140000000	140000000	365	32	1315845	0.98522	0.16226	NAA15
	ENSG00000188175	7	92816899	92856837	97	39	1315845	0.98507	0.16229	HEPACAM2
	ENSG00000145425	4	152000000	152000000	18	8	1315845	0.985	0.16231	RPS3A
	ENSG00000165480	13	21726734	21751741	107	26	1315845	0.98494	0.16233	SKA3
	ENSG00000039139	5	13689440	13945652	1207	86	1315845	0.98471	0.16238	DNAH5
	ENSG00000146453	6	160000000	160000000	96	23	1315845	0.98458	0.16241	PNLDC1
	ENSG00000138308	10	74693928	74715536	34	22	1315845	0.98458	0.16241	PLA2G12B
	ENSG00000222004	7	26676490	26687889	40	7	1315845	0.98438	0.16247	C7orf71
	ENSG00000175198	13	101000000	101000000	1248	81	1315845	0.98426	0.16249	PCCA
	ENSG00000119599	14	73392040	73427411	148	23	1315845	0.98416	0.16252	DCAF4
	ENSG00000090889	X	69508879	69641682	201	21	1315845	0.98401	0.16255	KIF4A
	ENSG00000125812	20	23341787	23354700	37	8	1315845	0.98393	0.16258	GZF1
	ENSG00000012124	19	35809164	35839258	107	34	1315845	0.98361	0.16265	CD22
	ENSG00000111879	6	119000000	119000000	651	64	1315845	0.98336	0.16272	FAM184A
	ENSG00000214357	5	172000000	172000000	173	31	1315845	0.98327	0.16274	NEURL1B
	ENSG00000141013	16	90085037	90112383	156	20	1315845	0.98309	0.16278	GAS8
	ENSG00000076344	16	317300	326980	45	16	1315845	0.98298	0.16281	RGS11
	ENSG00000169242	1	155000000	155000000	17	6	1315845	0.98271	0.16288	EFNA1
	ENSG00000211460	2	122000000	123000000	69	28	1315845	0.98266	0.16289	TSN
	ENSG00000101972	X	123000000	124000000	898	104	1315845	0.98226	0.16299	STAG2
	ENSG00000214919	3	155000000	155000000	6	4	1315845	0.98207	0.16303	AC104472.1
	ENSG00000183248	19	7932605	7940326	23	10	1315845	0.98178	0.1631	CTD-3193O13.9
	ENSG00000174885	11	277365	286359	38	16	1315845	0.98176	0.16311	NLRP6
	ENSG00000131910	1	27236980	27241457	8	4	1315845	0.9817	0.16312	NR0B2
	ENSG00000118564	4	15605162	15684302	299	25	1315845	0.98163	0.16314	FBXL5
	ENSG00000162222	11	62494541	62508765	36	11	1315845	0.98152	0.16317	TTC9C
	ENSG00000170100	16	89283118	89296363	70	10	1315845	0.98139	0.1632	ZNF778
	ENSG00000188352	9	20657308	20996954	1361	67	1315845	0.98092	0.16332	FOCAD
	ENSG00000100593	14	77939740	77966210	66	14	1315845	0.98088	0.16333	ISM2
	ENSG00000198711	1	54702710	54705736	12	6	1315845	0.98064	0.16339	SSBP3-AS1
	ENSG00000170604	19	46385866	46390376	17	4	1315845	0.98048	0.16343	IRF2BP1
	ENSG00000173230	3	121000000	121000000	243	36	1315845	0.9804	0.16344	GOLGB1
	ENSG00000152620	5	36191694	36243381	127	22	1315845	0.98034	0.16346	NADK2
	ENSG00000100401	22	41640615	41683255	115	18	1315845	0.98028	0.16347	RANGAP1
	ENSG00000126752	X	48113752	48127879	54	6	1315845	0.98022	0.16349	SSX1
	ENSG00000124574	6	43394104	43419168	82	27	1315845	0.97959	0.16364	ABCC10
	ENSG00000185046	12	99119235	100000000	4367	244	1315845	0.97914	0.16376	ANKS1B
	ENSG00000135119	12	117000000	117000000	367	48	1315845	0.97904	0.16378	RNFT2
	ENSG00000173726	1	235000000	235000000	68	12	1315845	0.97901	0.16379	TOMM20
	ENSG00000138434	2	183000000	183000000	90	42	1315845	0.97894	0.1638	SSFA2
	ENSG00000124749	6	55920388	56259892	1671	70	1315845	0.97878	0.16384	COL21A1
	ENSG00000259132	14	23414479	23452467	90	17	1315845	0.9787	0.16386	RP11-298I3.5
	ENSG00000142484	17	4674179	4687506	53	12	1315845	0.97871	0.16386	TM4SF5
	ENSG00000183853	1	158000000	158000000	414	77	1315845	0.97837	0.16395	KIRREL
	ENSG00000000460	1	170000000	170000000	1123	40	1315845	0.97831	0.16396	C1orf112
	ENSG00000067167	8	71484677	71521622	112	19	1315845	0.97832	0.16396	TRAM1
	ENSG00000112115	6	52050185	52056436	26	10	1315845	0.9782	0.16399	IL17A
	ENSG00000167646	19	55669031	55679090	41	9	1315845	0.97818	0.16399	DNAAF3
	ENSG00000258881	2	71165448	71223466	207	51	1315845	0.9779	0.16406	AC007040.11
	ENSG00000141644	18	47792252	47809144	45	16	1315845	0.97772	0.16411	MBD1
	ENSG00000175535	10	118000000	118000000	51	12	1315845	0.97759	0.16414	PNLIP
	ENSG00000184507	15	34634516	34650938	55	15	1315845	0.97748	0.16417	NUTM1
	ENSG00000138674	4	83738814	83823319	299	23	1315845	0.97737	0.16419	SEC31A
	ENSG00000147649	8	98655407	98741998	269	33	1315845	0.97732	0.16421	MTDH
	ENSG00000163319	4	84376085	84391888	56	13	1315845	0.97705	0.16427	MRPS18C
	ENSG00000105397	19	10460209	10492352	107	20	1315845	0.97686	0.16432	TYK2
	ENSG00000197818	20	48428250	48509779	326	29	1315845	0.97688	0.16432	SLC9A8
	ENSG00000256646	7	42947872	42972773	82	12	1315845	0.97676	0.16434	PSMA2
	ENSG00000112494	6	168000000	168000000	305	33	1315845	0.97652	0.1644	UNC93A
	ENSG00000171819	1	11248398	11257038	19	9	1315845	0.97629	0.16446	ANGPTL7
	ENSG00000055163	5	157000000	157000000	444	29	1315845	0.97579	0.16458	CYFIP2
	ENSG00000149716	11	69466844	69491184	44	15	1315845	0.97532	0.1647	ORAOV1
	ENSG00000042286	10	71856979	71893690	114	37	1315845	0.97527	0.16471	AIFM2
	ENSG00000186777	4	263464	300110	145	25	1315845	0.97522	0.16472	ZNF732
	ENSG00000130699	20	60527525	60641866	420	29	1315845	0.97517	0.16474	TAF4
	ENSG00000164163	4	146000000	146000000	49	28	1315845	0.97493	0.1648	ABCE1
	ENSG00000133392	16	15796029	15951890	637	69	1315845	0.97484	0.16482	MYH11
	ENSG00000272297	4	187000000	187000000	768	88	1315845	0.97442	0.16493	RP11-215A19.2
	ENSG00000131711	5	71402061	71506395	302	63	1315845	0.97439	0.16493	MAP1B
	ENSG00000134697	1	38031417	38062536	105	22	1315845	0.97422	0.16497	GNL2
	ENSG00000170689	17	46697518	46704839	21	7	1315845	0.97415	0.16499	HOXB9
	ENSG00000012174	X	21856754	21904542	76	15	1315845	0.97342	0.16517	MBTPS2
	ENSG00000143545	1	154000000	154000000	7	5	1315845	0.97325	0.16521	RAB13
	ENSG00000255284	11	776578	785297	37	15	1315845	0.97325	0.16521	AP006621.5
	ENSG00000126458	19	50137549	50144458	16	6	1315845	0.97319	0.16523	RRAS
	ENSG00000166508	7	99689351	99700563	30	14	1315845	0.97296	0.16529	MCM7
	ENSG00000167600	19	41697954	41714444	52	16	1315845	0.97242	0.16542	CYP2S1
	ENSG00000164758	8	119000000	119000000	68	18	1315845	0.97224	0.16547	MED30
	ENSG00000130300	19	17461257	17489159	117	29	1315845	0.97205	0.16551	PLVAP
	ENSG00000159917	19	44731882	44810199	214	35	1315845	0.97186	0.16556	ZNF235
	ENSG00000044459	9	17133980	17504921	1903	58	1315845	0.97183	0.16557	CNTLN
	ENSG00000178922	1	43915824	43920660	9	4	1315845	0.97151	0.16565	HYI
	ENSG00000107140	9	35604367	35611038	14	8	1315845	0.97148	0.16566	TESK1
	ENSG00000173285	1	158000000	158000000	14	6	1315845	0.97114	0.16574	OR10K1
	ENSG00000120334	1	174000000	174000000	73	22	1315845	0.97112	0.16574	CENPL
	ENSG00000158786	1	20464819	20477879	27	11	1315845	0.97108	0.16575	PLA2G2F
	ENSG00000269810	15	100000000	100000000	8	3	1315845	0.97101	0.16577	AC015660.1
	ENSG00000056097	5	32353456	32445867	321	37	1315845	0.97058	0.16588	ZFR
	ENSG00000143355	1	198000000	198000000	62	23	1315845	0.97004	0.16601	LHX9
	ENSG00000068079	17	41157742	41167473	20	5	1315845	0.96993	0.16604	IFI35
	ENSG00000106344	7	128000000	128000000	153	37	1315845	0.96954	0.16614	RBM28
	ENSG00000185332	17	79284074	79305474	102	15	1315845	0.96917	0.16623	TMEM105
	ENSG00000137968	1	75666816	76077801	1502	71	1315845	0.96914	0.16624	SLC44A5
	ENSG00000242252	1	156000000	156000000	4	2	1315845	0.96901	0.16627	BGLAP
	ENSG00000184208	22	42083943	42095140	31	14	1315845	0.96854	0.16639	C22orf46
	ENSG00000198932	X	102000000	102000000	10	5	1315845	0.96837	0.16643	GPRASP1
	ENSG00000139679	13	48962707	49019840	170	46	1315845	0.96821	0.16647	LPAR6
	ENSG00000196642	9	140000000	140000000	82	16	1315845	0.96804	0.16651	RABL6
	ENSG00000161031	19	15578456	15610767	113	24	1315845	0.96775	0.16658	PGLYRP2
	ENSG00000221986	1	110000000	110000000	62	20	1315845	0.96743	0.16666	MYBPHL
	ENSG00000119138	9	72998503	73030540	72	29	1315845	0.9674	0.16667	KLF9
	ENSG00000171988	10	64925981	65226722	953	46	1315845	0.96713	0.16674	JMJD1C
	ENSG00000087245	16	55422612	55541603	605	50	1315845	0.96704	0.16676	MMP2
	ENSG00000186814	18	32830032	32871196	112	26	1315845	0.9667	0.16685	ZSCAN30
	ENSG00000111667	12	6960292	6976796	25	10	1315845	0.96612	0.16699	USP5
	ENSG00000112246	6	101000000	101000000	254	40	1315845	0.96569	0.1671	SIM1
	ENSG00000176018	5	89810428	89826401	52	13	1315845	0.96565	0.16711	LYSMD3
	ENSG00000117899	15	81238667	81283219	156	23	1315845	0.96545	0.16716	MESDC2
	ENSG00000143375	1	151000000	152000000	60	19	1315845	0.96523	0.16721	CGN
	ENSG00000106588	7	42955460	42972822	55	10	1315845	0.96471	0.16734	PSMA2
	ENSG00000162419	1	28994244	29046865	129	23	1315845	0.96412	0.16749	GMEB1
	ENSG00000170473	12	56294197	56327402	83	16	1315845	0.96401	0.16752	WIBG
	ENSG00000185924	17	1836971	1929639	399	48	1315845	0.96385	0.16756	RTN4RL1
	ENSG00000205856	22	32543993	32556309	67	15	1315845	0.96375	0.16758	C22orf42
	ENSG00000203756	6	130000000	130000000	215	23	1315845	0.96373	0.16759	TMEM244
	ENSG00000233280	3	97539884	97595132	142	32	1315845	0.96369	0.1676	CRYBG3
	ENSG00000000457	1	170000000	170000000	226	29	1315845	0.96333	0.16769	SCYL3
	ENSG00000197646	9	5509545	5572282	222	52	1315845	0.96318	0.16773	PDCD1LG2
	ENSG00000128250	22	29833572	29839444	22	6	1315845	0.96306	0.16776	RFPL1
	ENSG00000223609	11	5252908	5257600	13	7	1315845	0.96297	0.16778	HBD
	ENSG00000173769	3	44282378	44374590	284	23	1315845	0.9629	0.1678	TOPAZ1
	ENSG00000145220	4	4268428	4292896	138	19	1315845	0.96281	0.16782	LYAR
	ENSG00000188064	22	46315242	46374009	274	45	1315845	0.96256	0.16788	WNT7B
	ENSG00000205208	4	160000000	160000000	13	9	1315845	0.9625	0.1679	C4orf46
	ENSG00000188026	12	124000000	124000000	193	26	1315845	0.96232	0.16795	RILPL1
	ENSG00000137871	15	56921379	57211769	801	52	1315845	0.96224	0.16796	ZNF280D
	ENSG00000104826	19	49518237	49521338	29	4	1315845	0.96224	0.16796	LHB
	ENSG00000143319	1	157000000	157000000	15	7	1315845	0.96223	0.16797	ISG20L2
	ENSG00000182255	11	30030288	30039570	21	11	1315845	0.96217	0.16798	KCNA4
	ENSG00000179172	1	12906261	12909578	21	8	1315845	0.96215	0.16799	HNRNPCL1
	ENSG00000172073	2	88823169	88830102	36	8	1315845	0.9619	0.16805	TEX37
	ENSG00000267913	21	45586818	45594580	20	7	1315845	0.96184	0.16807	AP001055.1
	ENSG00000183072	5	173000000	173000000	11	5	1315845	0.96176	0.16809	NKX2-5
	ENSG00000152229	18	43562502	43653238	374	32	1315845	0.96138	0.16818	PSTPIP2
	ENSG00000214063	11	841808	868116	70	19	1315845	0.96136	0.16819	TSPAN4
	ENSG00000251569	2	170000000	170000000	147	33	1315845	0.96122	0.16822	RP11-724O16.1
	ENSG00000179981	18	72921710	73002905	267	40	1315845	0.96077	0.16833	TSHZ1
	ENSG00000114854	3	52484118	52489086	6	3	1315845	0.96057	0.16839	TNNC1
	ENSG00000118432	6	88848583	88877078	98	36	1315845	0.96042	0.16842	CNR1
	ENSG00000160961	19	14799613	14845558	196	28	1315845	0.96022	0.16847	ZNF333
	ENSG00000151006	16	31093746	31101949	24	8	1315845	0.95993	0.16854	PRSS53
	ENSG00000177483	2	239000000	239000000	168	39	1315845	0.95981	0.16858	RBM44
	ENSG00000163093	2	170000000	170000000	149	33	1315845	0.95977	0.16859	BBS5
	ENSG00000111364	12	124000000	124000000	90	11	1315845	0.95928	0.16871	DDX55
	ENSG00000158856	8	21905506	21941038	126	21	1315845	0.95921	0.16873	DMTN
	ENSG00000164935	8	105000000	105000000	66	15	1315845	0.95828	0.16896	DCSTAMP
	ENSG00000206172	16	225679	228521	1	1	1315845	0.95812	0.169	HBA1
	ENSG00000169750	17	79988500	79993080	18	4	1315845	0.95802	0.16903	RAC3
	ENSG00000061656	20	34202814	34209971	8	4	1315845	0.95801	0.16903	SPAG4
	ENSG00000178522	4	71456973	71474005	69	21	1315845	0.9579	0.16906	AMBN
	ENSG00000182247	3	23243511	23634284	1785	39	1315845	0.95786	0.16907	UBE2E2
	ENSG00000170091	5	173000000	174000000	734	110	1315845	0.95786	0.16907	NSG2
	ENSG00000167535	12	49206577	49223724	34	16	1315845	0.95759	0.16914	CACNB3
	ENSG00000132612	16	69344259	69359949	57	15	1315845	0.95759	0.16914	VPS4A
	ENSG00000163755	3	149000000	149000000	178	28	1315845	0.95736	0.16919	HPS3
	ENSG00000111671	12	6979099	6999522	56	6	1315845	0.95729	0.16921	SPSB2
	ENSG00000176681	17	44369099	44416160	45	11	1315845	0.95729	0.16921	LRRC37A
	ENSG00000185515	X	154000000	154000000	46	10	1315845	0.95721	0.16923	BRCC3
	ENSG00000171388	X	129000000	129000000	17	3	1315845	0.957	0.16928	APLN
	ENSG00000110514	11	47289712	47352582	186	26	1315845	0.95685	0.16932	MADD
	ENSG00000008311	7	122000000	122000000	188	36	1315845	0.9567	0.16936	AASS
	ENSG00000100147	22	42195683	42223303	75	16	1315845	0.95663	0.16938	CCDC134
	ENSG00000204711	9	72434709	72522148	315	37	1315845	0.95638	0.16944	C9orf135
	ENSG00000212722	17	39260584	39263740	26	6	1315845	0.95634	0.16945	KRTAP4-9
	ENSG00000139977	14	57856262	57883635	54	15	1315845	0.95623	0.16948	NAA30
	ENSG00000115233	2	162000000	162000000	241	40	1315845	0.95613	0.1695	PSMD14
	ENSG00000188227	19	37996841	38040664	111	32	1315845	0.95613	0.1695	ZNF793
	ENSG00000127720	12	82751276	82874015	289	31	1315845	0.95605	0.16952	METTL25
	ENSG00000185104	1	50904150	51426935	1170	55	1315845	0.95603	0.16953	FAF1
	ENSG00000248405	22	45097113	45259586	1060	127	1315845	0.95591	0.16956	PRR5-ARHGAP8
	ENSG00000241484	22	45097355	45259665	1060	127	1315845	0.95591	0.16956	ARHGAP8
	ENSG00000152518	2	43448541	43454748	16	8	1315845	0.95584	0.16958	ZFP36L2
	ENSG00000114503	3	197000000	197000000	47	13	1315845	0.95582	0.16958	NCBP2
	ENSG00000107872	10	104000000	104000000	4	2	1315845	0.95523	0.16973	FBXL15
	ENSG00000072952	11	10593638	10716535	451	61	1315845	0.95509	0.16977	MRVI1
	ENSG00000116221	1	54648714	54692137	157	41	1315845	0.9546	0.16989	MRPL37
	ENSG00000255374	12	11242886	11245912	26	5	1315845	0.95456	0.1699	TAS2R43
	ENSG00000147570	8	66932795	67013751	281	49	1315845	0.95447	0.16992	DNAJC5B
	ENSG00000138613	15	63567217	63602325	99	24	1315845	0.95442	0.16994	APH1B
	ENSG00000124134	20	43719951	43730753	24	9	1315845	0.95424	0.16998	KCNS1
	ENSG00000095951	6	12007995	12166232	620	70	1315845	0.95366	0.17013	HIVEP1
	ENSG00000076321	1	174000000	174000000	194	31	1315845	0.95316	0.17025	KLHL20
	ENSG00000165105	9	85593500	85679092	211	24	1315845	0.95313	0.17026	RASEF
	ENSG00000205442	9	24541950	24546944	15	8	1315845	0.95281	0.17034	IZUMO3
	ENSG00000067900	18	18525867	18692812	265	79	1315845	0.95194	0.17056	ROCK1
	ENSG00000205030	11	55593695	55596630	17	5	1315845	0.95187	0.17058	OR5L2
	ENSG00000125971	20	33103214	33129762	47	15	1315845	0.95182	0.17059	DYNLRB1
	ENSG00000150456	13	21301870	21349097	213	25	1315845	0.95125	0.17074	N6AMT2
	ENSG00000077092	3	25214823	25640423	2232	155	1315845	0.9512	0.17075	RARB
	ENSG00000107862	10	104000000	104000000	253	33	1315845	0.95115	0.17076	GBF1
	ENSG00000185697	8	67473410	67527482	85	23	1315845	0.95104	0.17079	MYBL1
	ENSG00000148341	9	132000000	132000000	44	15	1315845	0.95088	0.17083	SH3GLB2
	ENSG00000243284	1	160000000	160000000	34	10	1315845	0.95074	0.17087	VSIG8
	ENSG00000188909	11	123000000	123000000	18	8	1315845	0.95059	0.17091	BSX
	ENSG00000165837	13	46107657	46190874	234	42	1315845	0.95002	0.17105	FAM194B
	ENSG00000271810	1	113000000	113000000	33	12	1315845	0.94952	0.17118	RP11-426L16.10
	ENSG00000205791	12	12507342	12511001	14	7	1315845	0.94929	0.17124	LOH12CR2
	ENSG00000197601	11	13689217	13754893	169	35	1315845	0.94848	0.17144	FAR1
	ENSG00000130517	19	18450397	18481760	127	27	1315845	0.94848	0.17144	PGPEP1
	ENSG00000134686	1	33788224	33897653	393	31	1315845	0.9482	0.17151	PHC2
	ENSG00000118733	1	102000000	102000000	848	95	1315845	0.9482	0.17151	OLFM3
	ENSG00000149534	11	59854734	59864444	25	6	1315845	0.94821	0.17151	MS4A2
	ENSG00000163531	1	205000000	205000000	779	78	1315845	0.94795	0.17158	NFASC
	ENSG00000158747	1	19966048	19985945	79	26	1315845	0.94755	0.17168	NBL1
	ENSG00000164403	5	132000000	132000000	12	5	1315845	0.94752	0.17169	SHROOM1
	ENSG00000078747	20	32950041	33100198	345	31	1315845	0.94744	0.17171	ITCH
	ENSG00000172061	3	194000000	194000000	129	12	1315845	0.94728	0.17175	LRRC15
	ENSG00000196666	11	47607198	47611746	10	5	1315845	0.94721	0.17177	FAM180B
	ENSG00000268107	19	57998086	58017749	157	16	1315845	0.94716	0.17178	AC003005.4
	ENSG00000072501	X	53400070	53450677	28	15	1315845	0.94689	0.17185	SMC1A
	ENSG00000091128	7	108000000	108000000	311	40	1315845	0.94657	0.17193	LAMB4
	ENSG00000170099	14	94769585	94790731	109	22	1315845	0.94649	0.17195	SERPINA6
	ENSG00000156886	16	31403633	31438826	79	19	1315845	0.94634	0.17199	ITGAD
	ENSG00000010361	19	50309126	50321633	32	14	1315845	0.94593	0.17209	FUZ
	ENSG00000148426	10	11864338	11915276	196	34	1315845	0.94591	0.1721	PROSER2
	ENSG00000255073	11	58345645	58393112	147	37	1315845	0.94566	0.17216	ZFP91-CNTF
	ENSG00000255223	11	56308746	56311757	20	9	1315845	0.94562	0.17217	OR5M11
	ENSG00000196263	19	57018212	57042590	97	13	1315845	0.94548	0.17221	ZNF471
	ENSG00000183431	1	38421647	38457593	132	21	1315845	0.94545	0.17222	SF3A3
	ENSG00000155545	5	56214429	56268502	209	31	1315845	0.94503	0.17232	MIER3
	ENSG00000187951	15	30915697	31066196	572	34	1315845	0.94494	0.17234	ARHGAP11B
	ENSG00000106615	7	151000000	151000000	156	28	1315845	0.94473	0.1724	RHEB
	ENSG00000197445	16	73159536	73179346	67	25	1315845	0.94467	0.17241	C16orf47
	ENSG00000033178	4	68477370	68567897	322	17	1315845	0.9445	0.17246	UBA6
	ENSG00000106829	9	82185688	82342658	466	66	1315845	0.94425	0.17252	TLE4
	ENSG00000112096	6	160000000	160000000	402	35	1315845	0.94423	0.17253	SOD2
	ENSG00000115073	2	98271431	98281570	22	8	1315845	0.94406	0.17257	ACTR1B
	ENSG00000183401	19	11454360	11466620	21	10	1315845	0.94361	0.17269	CCDC159
	ENSG00000226372	X	27995110	28000566	10	4	1315845	0.94351	0.17271	DCAF8L1
	ENSG00000187837	6	26054968	26057699	12	6	1315845	0.94349	0.17272	HIST1H1C
	ENSG00000010318	3	52443673	52458657	29	11	1315845	0.94342	0.17273	PHF7
	ENSG00000174871	11	66044661	66053772	12	5	1315845	0.9431	0.17282	CNIH2
	ENSG00000125498	19	55280263	55296774	109	21	1315845	0.94299	0.17284	KIR2DL1
	ENSG00000073756	1	187000000	187000000	32	14	1315845	0.94297	0.17285	PTGS2
	ENSG00000232263	21	31660463	31662832	9	4	1315845	0.94277	0.1729	KRTAP25-1
	ENSG00000175787	9	97020593	97064736	207	26	1315845	0.94267	0.17292	ZNF169
	ENSG00000111644	12	6746241	6757626	24	11	1315845	0.94264	0.17293	ACRBP
	ENSG00000268179	1	860264	867445	41	14	1315845	0.94255	0.17296	AL645608.1
	ENSG00000060339	10	70479769	70553134	213	33	1315845	0.94241	0.17299	CCAR1
	ENSG00000184408	7	120000000	120000000	1405	95	1315845	0.94233	0.17301	KCND2
	ENSG00000136875	9	116000000	116000000	57	12	1315845	0.94222	0.17304	PRPF4
	ENSG00000121900	1	33359195	33368039	15	11	1315845	0.94217	0.17305	TMEM54
	ENSG00000256407	1	54605897	54666746	209	42	1315845	0.94215	0.17306	RP11-446E24.4
	ENSG00000128284	22	36535372	36563225	139	27	1315845	0.94209	0.17307	APOL3
	ENSG00000267270	18	77904807	77937315	152	22	1315845	0.94187	0.17313	AC139100.2
	ENSG00000245848	19	33789840	33794470	13	3	1315845	0.94061	0.17345	CEBPA
	ENSG00000072182	2	220000000	220000000	70	16	1315845	0.94041	0.1735	ASIC4
	ENSG00000063180	19	49140199	49150569	12	4	1315845	0.94034	0.17352	CA11
	ENSG00000168769	4	106000000	106000000	452	58	1315845	0.94026	0.17354	TET2
	ENSG00000131788	1	146000000	146000000	14	8	1315845	0.94012	0.17358	PIAS3
	ENSG00000138378	2	192000000	192000000	342	48	1315845	0.94002	0.1736	STAT4
	ENSG00000250317	4	25862452	25932435	248	43	1315845	0.93994	0.17362	SMIM20
	ENSG00000177875	12	48576366	48580709	18	7	1315845	0.93989	0.17364	C12orf68
	ENSG00000139697	12	124000000	124000000	262	26	1315845	0.93988	0.17364	SBNO1
	ENSG00000138777	4	106000000	106000000	484	39	1315845	0.93969	0.17369	PPA2
	ENSG00000146399	6	133000000	133000000	13	5	1315845	0.93962	0.17371	TAAR1
	ENSG00000105447	19	48948030	48961279	52	9	1315845	0.93959	0.17371	GRWD1
	ENSG00000151726	4	186000000	186000000	317	35	1315845	0.93894	0.17388	ACSL1
	ENSG00000170819	3	133000000	133000000	343	46	1315845	0.93885	0.1739	BFSP2
	ENSG00000105723	19	42733338	42747777	22	10	1315845	0.93878	0.17392	GSK3A
	ENSG00000269430	21	45878814	45883078	15	4	1315845	0.93873	0.17393	LRRC3DN
	ENSG00000114115	3	139000000	139000000	83	24	1315845	0.93868	0.17395	RBP1
	ENSG00000182854	15	102000000	102000000	10	5	1315845	0.93847	0.174	OR4F15
	ENSG00000236446	X	120000000	120000000	3	2	1315845	0.93844	0.17401	CT47B1
	ENSG00000077713	X	119000000	119000000	122	17	1315845	0.93837	0.17403	SLC25A43
	ENSG00000113108	5	140000000	140000000	84	23	1315845	0.93818	0.17408	APBB3
	ENSG00000197043	5	150000000	151000000	261	45	1315845	0.93804	0.17411	ANXA6
	ENSG00000083307	8	103000000	103000000	696	73	1315845	0.93802	0.17412	GRHL2
	ENSG00000171681	12	14517610	14652697	445	41	1315845	0.9377	0.1742	ATF7IP
	ENSG00000078328	16	6068095	7764340	13957	564	1315845	0.93762	0.17422	RBFOX1
	ENSG00000135090	12	119000000	119000000	583	41	1315845	0.93752	0.17425	TAOK3
	ENSG00000135446	12	58140510	58150796	24	12	1315845	0.937	0.17438	CDK4
	ENSG00000130203	19	45408011	45413650	19	10	1315845	0.93692	0.1744	APOE
	ENSG00000145194	3	184000000	184000000	112	24	1315845	0.93594	0.17465	ECE2
	ENSG00000175548	12	38709380	38718784	31	7	1315845	0.93587	0.17467	ALG10B
	ENSG00000119185	2	9542604	9564676	82	18	1315845	0.93583	0.17468	ITGB1BP1
	ENSG00000198522	2	27850114	27875375	81	18	1315845	0.93571	0.17471	GPN1
	ENSG00000254585	15	23887691	23892175	7	3	1315845	0.93568	0.17472	MAGEL2
	ENSG00000133103	13	40228764	40366802	528	31	1315845	0.93563	0.17473	COG6
	ENSG00000029364	14	69863732	69930105	187	29	1315845	0.9356	0.17474	SLC39A9
	ENSG00000148218	9	116000000	116000000	60	22	1315845	0.93531	0.17481	ALAD
	ENSG00000181467	3	153000000	153000000	20	13	1315845	0.93516	0.17485	RAP2B
	ENSG00000180440	13	37247049	37272976	74	18	1315845	0.93502	0.17489	SERTM1
	ENSG00000166123	16	46917290	46966209	66	24	1315845	0.93498	0.1749	GPT2
	ENSG00000070423	19	646526	664277	64	22	1315845	0.93493	0.17491	RNF126
	ENSG00000100028	22	24950471	25006947	181	33	1315845	0.93479	0.17495	SNRPD3
	ENSG00000089220	12	119000000	119000000	34	11	1315845	0.93465	0.17499	PEBP1
	ENSG00000212807	7	144000000	144000000	3	2	1315845	0.93454	0.17501	OR2A42
	ENSG00000198252	14	53195898	53242716	147	26	1315845	0.93444	0.17504	STYX
	ENSG00000161572	17	34260522	34271703	45	5	1315845	0.93396	0.17516	LYZL6
	ENSG00000134827	11	59619273	59635048	29	18	1315845	0.93341	0.1753	TCN1
	ENSG00000070182	14	65212002	65347601	516	45	1315845	0.93336	0.17532	SPTB
	ENSG00000115263	2	163000000	163000000	17	7	1315845	0.93328	0.17534	GCG
	ENSG00000239887	1	162000000	162000000	94	30	1315845	0.93265	0.1755	C1orf226
	ENSG00000258941	14	39702106	39821397	465	39	1315845	0.93261	0.17551	RP11-407N17.3
	ENSG00000113318	5	79949467	80173279	913	48	1315845	0.93231	0.17559	MSH3
	ENSG00000224586	6	28492702	28503729	36	10	1315845	0.93232	0.17559	GPX5
	ENSG00000003249	16	90070273	90087536	73	18	1315845	0.93228	0.1756	DBNDD1
	ENSG00000179979	4	1384340	1390780	57	12	1315845	0.93188	0.1757	CRIPAK
	ENSG00000147164	X	70278094	70289273	15	5	1315845	0.93017	0.17614	SNX12
	ENSG00000122870	10	60271900	60592195	1075	76	1315845	0.9301	0.17616	BICC1
	ENSG00000141012	16	88879142	88924378	255	24	1315845	0.9301	0.17616	GALNS
	ENSG00000179111	17	8022908	8028410	26	7	1315845	0.93012	0.17616	HES7
	ENSG00000168404	16	74704753	74735858	128	40	1315845	0.92998	0.17619	MLKL
	ENSG00000188641	1	97542299	98387605	2948	192	1315845	0.92995	0.1762	DPYD
	ENSG00000173369	1	22978255	22989031	31	7	1315845	0.92976	0.17625	C1QB
	ENSG00000145012	3	188000000	189000000	2810	285	1315845	0.92964	0.17628	LPP
	ENSG00000089335	19	35167544	35178302	44	9	1315845	0.92964	0.17628	ZNF302
	ENSG00000103534	16	19420818	19511435	347	37	1315845	0.92951	0.17631	TMC5
	ENSG00000167434	17	58226297	58249260	47	20	1315845	0.92944	0.17633	CA4
	ENSG00000163435	1	202000000	202000000	46	16	1315845	0.92933	0.17636	ELF3
	ENSG00000183793	16	15456516	15475904	37	12	1315845	0.9292	0.17639	NPIPA5
	ENSG00000000003	X	99882667	99895988	16	7	1315845	0.92874	0.17651	TSPAN6
	ENSG00000196176	6	26020907	26023278	13	5	1315845	0.92851	0.17657	HIST1H4A
	ENSG00000169981	3	44689219	44703283	22	14	1315845	0.92826	0.17664	ZNF35
	ENSG00000122133	9	138000000	138000000	31	13	1315845	0.92814	0.17667	PAEP
	ENSG00000186442	12	53182469	53190901	28	11	1315845	0.92803	0.17669	KRT3
	ENSG00000196155	16	67310413	67324402	20	10	1315845	0.92789	0.17673	PLEKHG4
	ENSG00000156709	X	129000000	129000000	53	7	1315845	0.92784	0.17675	AIFM1
	ENSG00000147113	X	45006619	45061146	119	18	1315845	0.92772	0.17678	CXorf36
	ENSG00000106263	7	2392721	2421380	146	22	1315845	0.92769	0.17679	EIF3B
	ENSG00000087586	20	54943445	54968393	81	37	1315845	0.92762	0.1768	AURKA
	ENSG00000269624	1	63072437	63076249	7	3	1315845	0.92734	0.17687	AL138847.1
	ENSG00000175073	8	67539722	67580452	73	23	1315845	0.92731	0.17688	VCPIP1
	ENSG00000003137	2	72355367	72376167	47	19	1315845	0.92668	0.17705	CYP26B1
	ENSG00000223547	19	12174514	12193380	62	8	1315845	0.92664	0.17706	ZNF844
	ENSG00000221962	3	152000000	152000000	8	4	1315845	0.92654	0.17708	TMEM14E
	ENSG00000130227	8	21776180	21865096	278	28	1315845	0.92656	0.17708	XPO7
	ENSG00000104825	19	39389340	39400533	39	12	1315845	0.92634	0.17713	NFKBIB
	ENSG00000169255	3	161000000	161000000	64	13	1315845	0.92624	0.17716	B3GALNT1
	ENSG00000184216	X	153000000	153000000	15	3	1315845	0.92592	0.17724	IRAK1
	ENSG00000186326	19	33165313	33170206	19	7	1315845	0.92589	0.17725	RGS9BP
	ENSG00000002919	17	46179719	46201436	76	10	1315845	0.92585	0.17726	SNX11
	ENSG00000118855	3	158000000	159000000	330	37	1315845	0.9258	0.17728	MFSD1
	ENSG00000203786	1	153000000	153000000	20	5	1315845	0.92553	0.17735	KPRP
	ENSG00000163703	3	9974506	9988097	39	10	1315845	0.92552	0.17735	CRELD1
	ENSG00000070214	9	108000000	108000000	537	51	1315845	0.92532	0.1774	SLC44A1
	ENSG00000127452	19	9919943	9939492	35	19	1315845	0.92512	0.17745	FBXL12
	ENSG00000198673	12	62101040	62673931	2378	139	1315845	0.9246	0.17759	FAM19A2
	ENSG00000185888	1	228000000	228000000	135	28	1315845	0.92448	0.17762	PRSS38
	ENSG00000148219	9	119000000	120000000	4009	203	1315845	0.92429	0.17767	ASTN2
	ENSG00000183066	22	42393729	42455460	180	22	1315845	0.92357	0.17785	WBP2NL
	ENSG00000107957	10	105000000	106000000	795	77	1315845	0.92347	0.17788	SH3PXD2A
	ENSG00000163735	4	74860359	74865496	17	7	1315845	0.92342	0.17789	CXCL5
	ENSG00000167346	11	4725157	5014659	1657	71	1315845	0.92335	0.17791	MMP26
	ENSG00000198860	1	184000000	184000000	97	11	1315845	0.92333	0.17792	TSEN15
	ENSG00000268182	19	57153513	57168134	67	10	1315845	0.923	0.178	SMIM17
	ENSG00000245680	19	37671481	37710055	80	20	1315845	0.9226	0.17811	ZNF585B
	ENSG00000107984	10	54073056	54078802	13	6	1315845	0.92257	0.17812	DKK1
	ENSG00000163701	3	9943296	9959086	56	6	1315845	0.92216	0.17822	IL17RE
	ENSG00000102076	X	153000000	153000000	7	3	1315845	0.92184	0.17831	OPN1LW
	ENSG00000254706	1	162000000	162000000	86	30	1315845	0.92175	0.17833	RP11-565P22.6
	ENSG00000127914	7	91569181	91740987	522	21	1315845	0.92147	0.1784	AKAP9
	ENSG00000104221	8	37699786	37708422	22	9	1315845	0.92109	0.1785	BRF2
	ENSG00000089053	12	122000000	122000000	307	52	1315845	0.9209	0.17855	ANAPC5
	ENSG00000130054	X	68724084	68753351	52	16	1315845	0.92053	0.17865	FAM155B
	ENSG00000175224	11	46637826	46697368	120	34	1315845	0.92034	0.1787	ATG13
	ENSG00000122877	10	64570756	64680660	440	40	1315845	0.91961	0.17889	EGR2
	ENSG00000168484	8	22013426	22022992	46	20	1315845	0.91956	0.1789	SFTPC
	ENSG00000164796	8	113000000	114000000	4063	112	1315845	0.91955	0.1789	CSMD3
	ENSG00000162444	1	10056264	10077078	44	10	1315845	0.9188	0.1791	RBP7
	ENSG00000008382	19	4342524	4361083	66	16	1315845	0.91866	0.17914	MPND
	ENSG00000131408	19	50831910	50887239	199	27	1315845	0.91806	0.17929	NR1H2
	ENSG00000130332	19	2320516	2329619	48	11	1315845	0.91795	0.17932	LSM7
	ENSG00000197497	19	53661466	53697639	192	29	1315845	0.91795	0.17932	ZNF665
	ENSG00000143867	2	19550246	19559414	19	12	1315845	0.91772	0.17938	OSR1
	ENSG00000204701	6	29078668	29081603	13	5	1315845	0.91756	0.17942	OR2J3
	ENSG00000183134	11	60617413	60624444	31	8	1315845	0.91751	0.17944	PTGDR2
	ENSG00000198398	3	190000000	190000000	115	31	1315845	0.91744	0.17946	TMEM207
	ENSG00000138162	10	124000000	124000000	1215	144	1315845	0.9174	0.17947	TACC2
	ENSG00000185728	8	64080112	64126346	111	33	1315845	0.91718	0.17952	YTHDF3
	ENSG00000144040	2	73168165	73303747	305	26	1315845	0.91709	0.17955	SFXN5
	ENSG00000266733	17	28883130	28891511	26	11	1315845	0.91704	0.17956	TBC1D29
	ENSG00000150556	2	150000000	150000000	722	59	1315845	0.91688	0.1796	LYPD6B
	ENSG00000135956	2	96913254	96932732	29	16	1315845	0.91668	0.17966	TMEM127
	ENSG00000165716	9	140000000	140000000	54	11	1315845	0.91668	0.17966	FAM69B
	ENSG00000120688	13	41634410	41659137	41	24	1315845	0.91616	0.17979	WBP4
	ENSG00000170946	11	31390387	31454396	188	37	1315845	0.91609	0.17981	DNAJC24
	ENSG00000197162	16	30584061	30598092	21	12	1315845	0.91584	0.17988	ZNF785
	ENSG00000086598	12	124000000	124000000	64	12	1315845	0.91574	0.1799	TMED2
	ENSG00000253548	3	191000000	191000000	13	3	1315845	0.91572	0.17991	PYDC2
	ENSG00000166411	15	78422840	78465291	129	34	1315845	0.91563	0.17993	IDH3A
	ENSG00000137168	6	36821603	36843800	89	21	1315845	0.9155	0.17996	PPIL1
	ENSG00000039987	19	12861516	12870272	12	9	1315845	0.91523	0.18004	BEST2
	ENSG00000136869	9	120000000	120000000	34	15	1315845	0.91506	0.18008	TLR4
	ENSG00000101405	20	3051266	3054163	13	6	1315845	0.91499	0.1801	OXT
	ENSG00000118492	6	147000000	147000000	836	91	1315845	0.9148	0.18015	ADGB
	ENSG00000112576	6	41901671	42019095	413	59	1315845	0.91476	0.18016	CCND3
	ENSG00000147576	8	67341420	67384836	161	22	1315845	0.91462	0.1802	ADHFE1
	ENSG00000097033	1	87169259	87214867	103	23	1315845	0.91458	0.18021	SH3GLB1
	ENSG00000115758	2	10579094	10589630	38	14	1315845	0.9145	0.18023	ODC1
	ENSG00000127540	19	1596171	1606480	18	11	1315845	0.91443	0.18025	UQCR11
	ENSG00000139324	12	88535073	88594664	116	26	1315845	0.9139	0.18038	TMTC3
	ENSG00000148541	10	61004890	61123939	375	48	1315845	0.91383	0.1804	FAM13C
	ENSG00000132718	1	156000000	156000000	53	22	1315845	0.91375	0.18042	SYT11
	ENSG00000125843	20	3800178	3806949	12	4	1315845	0.91375	0.18042	AP5S1
	ENSG00000137628	4	169000000	169000000	362	37	1315845	0.9136	0.18046	DDX60
	ENSG00000159753	16	67677822	67692472	26	9	1315845	0.91358	0.18047	RLTPR
	ENSG00000259752	15	47424693	47427320	7	3	1315845	0.91354	0.18048	FKSG62
	ENSG00000160838	1	157000000	157000000	43	6	1315845	0.91326	0.18055	LRRC71
	ENSG00000141161	17	33473836	33517364	146	25	1315845	0.91318	0.18057	UNC45B
	ENSG00000120798	12	95413005	95468479	160	40	1315845	0.91301	0.18062	NR2C1
	ENSG00000100053	22	25594817	25604330	39	15	1315845	0.91274	0.18069	CRYBB3
	ENSG00000121274	16	50185829	50270221	211	34	1315845	0.91258	0.18073	PAPD5
	ENSG00000206177	16	202891	217767	59	15	1315845	0.91254	0.18074	HBM
	ENSG00000005243	17	46102533	46116392	40	17	1315845	0.9125	0.18075	COPZ2
	ENSG00000239998	19	55083387	55100027	96	21	1315845	0.91222	0.18083	LILRA2
	ENSG00000163251	2	209000000	209000000	19	11	1315845	0.91211	0.18085	FZD5
	ENSG00000213281	1	115000000	115000000	31	19	1315845	0.91197	0.18089	NRAS
	ENSG00000123104	12	26489342	26987131	1968	128	1315845	0.91195	0.1809	ITPR2
	ENSG00000198580	7	6712376	6716991	23	9	1315845	0.91169	0.18097	AC073343.1
	ENSG00000165762	14	20343391	20346468	10	5	1315845	0.91169	0.18097	OR4K2
	ENSG00000158553	6	27252682	27280949	116	36	1315845	0.91161	0.18099	POM121L2
	ENSG00000100814	14	20778527	20802471	84	19	1315845	0.91136	0.18105	CCNB1IP1
	ENSG00000109047	17	9798637	9809938	74	10	1315845	0.91092	0.18117	RCVRN
	ENSG00000268509	3	5228227	5230982	11	7	1315845	0.91087	0.18118	AC026202.1
	ENSG00000165072	9	72657497	72842886	720	30	1315845	0.91048	0.18129	MAMDC2
	ENSG00000131828	X	19361011	19380823	28	4	1315845	0.91042	0.1813	PDHA1
	ENSG00000151445	14	77892018	77925295	108	23	1315845	0.91013	0.18138	VIPAS39
	ENSG00000150457	13	21546171	21636686	318	36	1315845	0.9097	0.18149	LATS2
	ENSG00000132854	1	62701651	62786085	391	31	1315845	0.90959	0.18152	KANK4
	ENSG00000145029	3	49459379	49467759	18	8	1315845	0.90958	0.18152	NICN1
	ENSG00000164855	7	1580871	1601457	70	8	1315845	0.90959	0.18152	TMEM184A
	ENSG00000171295	19	11924099	11947016	99	7	1315845	0.90923	0.18161	ZNF440
	ENSG00000167625	19	42723423	42733353	8	5	1315845	0.90925	0.18161	ZNF526
	ENSG00000140299	15	59950345	59982733	181	12	1315845	0.90909	0.18165	BNIP2
	ENSG00000120645	12	174931	288626	467	69	1315845	0.90901	0.18167	IQSEC3
	ENSG00000100351	22	40296086	40370725	147	42	1315845	0.90901	0.18167	GRAP2
	ENSG00000103111	16	77223732	77237302	77	16	1315845	0.90858	0.18179	MON1B
	ENSG00000173627	1	184000000	184000000	42	8	1315845	0.90849	0.18181	APOBEC4
	ENSG00000198246	10	73078015	73124142	195	32	1315845	0.90829	0.18186	SLC29A3
	ENSG00000182196	12	123000000	123000000	5	2	1315845	0.90829	0.18186	ARL6IP4
	ENSG00000034053	15	29128629	29411518	840	58	1315845	0.90812	0.18191	APBA2
	ENSG00000172331	7	134000000	134000000	144	11	1315845	0.90806	0.18192	BPGM
	ENSG00000146457	6	160000000	160000000	121	28	1315845	0.90796	0.18195	WTAP
	ENSG00000140199	15	34524460	34631261	440	30	1315845	0.90788	0.18197	SLC12A6
	ENSG00000135454	12	58016193	58028138	31	8	1315845	0.90782	0.18199	B4GALNT1
	ENSG00000117318	1	23883409	23887285	17	9	1315845	0.90769	0.18202	ID3
	ENSG00000205670	21	35746779	35781164	133	27	1315845	0.90758	0.18205	SMIM11
	ENSG00000163254	2	209000000	209000000	21	8	1315845	0.90716	0.18216	CRYGC
	ENSG00000225932	7	144000000	144000000	6	4	1315845	0.90692	0.18222	CTAGE4
	ENSG00000197114	20	62337817	62368494	122	16	1315845	0.90676	0.18227	ZGPAT
	ENSG00000138376	2	216000000	216000000	481	43	1315845	0.90656	0.18232	BARD1
	ENSG00000153303	6	168000000	168000000	133	20	1315845	0.90655	0.18232	FRMD1
	ENSG00000102901	16	67861060	67882714	48	23	1315845	0.90632	0.18238	CENPT
	ENSG00000260970	9	122000000	122000000	136	20	1315845	0.90607	0.18245	RP11-295D22.1
	ENSG00000188938	9	96207776	96216874	42	17	1315845	0.90602	0.18246	FAM120AOS
	ENSG00000268208	14	78226711	78229033	14	5	1315845	0.90594	0.18248	AC008372.1
	ENSG00000180891	17	55937604	56033684	292	50	1315845	0.90545	0.18261	CUEDC1
	ENSG00000174339	5	180000000	180000000	7	5	1315845	0.90543	0.18262	OR2Y1
	ENSG00000167711	17	1645130	1659562	68	10	1315845	0.90531	0.18265	SERPINF2
	ENSG00000178209	8	145000000	145000000	172	10	1315845	0.90527	0.18266	PLEC
	ENSG00000137942	1	93912688	94021218	267	59	1315845	0.90512	0.1827	FNBP1L
	ENSG00000145911	5	178000000	178000000	33	8	1315845	0.90496	0.18274	N4BP3
	ENSG00000254413	22	51006298	51022394	56	16	1315845	0.90482	0.18278	CHKB-CPT1B
	ENSG00000159184	17	46801125	46807540	16	8	1315845	0.90462	0.18283	HOXB13
	ENSG00000153395	5	1455595	1525092	299	47	1315845	0.90455	0.18285	LPCAT1
	ENSG00000116032	19	999418	1010731	78	13	1315845	0.90453	0.18286	GRIN3B
	ENSG00000132681	1	160000000	160000000	188	50	1315845	0.90449	0.18287	ATP1A4
	ENSG00000053372	1	19577033	19587622	49	8	1315845	0.90439	0.18289	MRTO4
	ENSG00000156970	15	40452224	40514337	153	27	1315845	0.90429	0.18292	BUB1B
	ENSG00000204335	2	172000000	172000000	8	3	1315845	0.90424	0.18293	SP5
	ENSG00000184924	2	25011603	25017251	20	7	1315845	0.9042	0.18294	PTRHD1
	ENSG00000088888	20	3826487	3850280	93	36	1315845	0.9041	0.18297	MAVS
	ENSG00000196312	9	99659348	99776862	302	46	1315845	0.90395	0.18301	HIATL2
	ENSG00000146378	6	133000000	133000000	47	15	1315845	0.90378	0.18306	TAAR2
	ENSG00000260861	20	1519790	1601655	214	35	1315845	0.90367	0.18308	RP4-576H24.4
	ENSG00000173141	13	21749784	21754223	10	5	1315845	0.90366	0.18309	MRP63
	ENSG00000225663	17	79779287	79792178	31	4	1315845	0.90346	0.18314	FAM195B
	ENSG00000116254	1	6160853	6241183	326	35	1315845	0.90318	0.18321	CHD5
	ENSG00000110400	11	119000000	120000000	319	45	1315845	0.9032	0.18321	PVRL1
	ENSG00000120500	X	69487155	69502690	29	10	1315845	0.90284	0.18331	ARR3
	ENSG00000131116	19	44110371	44125026	37	12	1315845	0.90264	0.18336	ZNF428
	ENSG00000182670	21	38444526	38576413	582	23	1315845	0.9026	0.18337	TTC3
	ENSG00000183657	3	172000000	172000000	77	11	1315845	0.90256	0.18338	PP13439
	ENSG00000086102	9	33289509	33372155	202	49	1315845	0.90255	0.18338	NFX1
	ENSG00000143384	1	151000000	151000000	21	8	1315845	0.90235	0.18344	MCL1
	ENSG00000116017	19	924781	976939	221	34	1315845	0.90232	0.18344	ARID3A
	ENSG00000051620	6	139000000	139000000	63	26	1315845	0.9023	0.18345	HEBP2
	ENSG00000077348	19	41891279	41904384	44	8	1315845	0.90219	0.18348	EXOSC5
	ENSG00000174485	15	65949384	66085631	364	24	1315845	0.90212	0.1835	DENND4A
	ENSG00000153879	19	33863236	33874592	31	12	1315845	0.90192	0.18355	CEBPG
	ENSG00000272617	16	69361547	69369774	18	6	1315845	0.90139	0.18369	RP11-343C2.12
	ENSG00000171552	20	30251255	30312792	124	17	1315845	0.90136	0.1837	BCL2L1
	ENSG00000168556	4	184000000	184000000	25	14	1315845	0.90129	0.18372	ING2
	ENSG00000147526	8	38584704	38711546	363	39	1315845	0.90127	0.18372	TACC1
	ENSG00000103269	16	724666	729268	10	6	1315845	0.90119	0.18374	RHBDL1
	ENSG00000105376	19	10399657	10408454	26	5	1315845	0.90102	0.18379	ICAM5
	ENSG00000177302	17	18173742	18219321	169	23	1315845	0.90095	0.18381	TOP3A
	ENSG00000230453	9	33523392	33574007	200	36	1315845	0.90083	0.18384	ANKRD18B
	ENSG00000142544	19	51599863	51612627	61	14	1315845	0.90038	0.18396	CTU1
	ENSG00000174705	5	172000000	172000000	488	34	1315845	0.9002	0.18401	SH3PXD2B
	ENSG00000100884	14	24539046	24548309	13	6	1315845	0.90006	0.18404	CPNE6
	ENSG00000198792	22	38614298	38670040	163	28	1315845	0.90003	0.18405	TMEM184B
	ENSG00000160200	21	44472301	44498053	99	19	1315845	0.89957	0.18417	CBS
	ENSG00000197106	1	111000000	111000000	156	27	1315845	0.89923	0.18426	SLC6A17
	ENSG00000140379	15	80252231	80264788	43	10	1315845	0.89922	0.18427	BCL2A1
	ENSG00000166188	16	58027572	58035357	17	6	1315845	0.89913	0.18429	ZNF319
	ENSG00000214188	7	117000000	117000000	327	65	1315845	0.89907	0.18431	ST7-OT4
	ENSG00000161594	17	39990937	40005636	54	7	1315845	0.89907	0.18431	KLHL10
	ENSG00000244752	22	25614489	25628836	77	20	1315845	0.89881	0.18438	CRYBB2
	ENSG00000184860	16	82030221	82046093	67	18	1315845	0.89871	0.1844	SDR42E1
	ENSG00000136925	9	100000000	100000000	99	19	1315845	0.89869	0.18441	TSTD2
	ENSG00000136197	7	42947325	42952904	19	6	1315845	0.89861	0.18443	C7orf25
	ENSG00000162885	1	236000000	236000000	164	21	1315845	0.89845	0.18447	B3GALNT2
	ENSG00000137090	9	840690	970090	925	92	1315845	0.8984	0.18449	DMRT1
	ENSG00000185736	10	1227073	1780670	2878	225	1315845	0.8984	0.18449	ADARB2
	ENSG00000104870	19	50009073	50030590	45	15	1315845	0.89832	0.18451	FCGRT
	ENSG00000135821	1	182000000	182000000	56	12	1315845	0.89827	0.18452	GLUL
	ENSG00000197647	19	12124547	12147556	44	17	1315845	0.89817	0.18455	ZNF433
	ENSG00000103174	16	5073845	5085142	52	14	1315845	0.89804	0.18458	NAGPA
	ENSG00000048405	7	127000000	127000000	336	26	1315845	0.89794	0.18461	ZNF800
	ENSG00000171984	20	5730039	5845558	509	63	1315845	0.89795	0.18461	C20orf196
	ENSG00000196867	19	57049317	57069169	66	14	1315845	0.89763	0.18469	ZFP28
	ENSG00000122756	9	34550430	34591121	116	23	1315845	0.89749	0.18473	CNTFR
	ENSG00000179363	X	103000000	103000000	5	3	1315845	0.89742	0.18475	TMEM31
	ENSG00000160613	11	117000000	117000000	116	23	1315845	0.89734	0.18477	PCSK7
	ENSG00000126653	17	28441539	28514493	224	34	1315845	0.89714	0.18482	NSRP1
	ENSG00000077235	16	27469876	27562234	155	23	1315845	0.89705	0.18484	GTF3C1
	ENSG00000184144	1	205000000	205000000	147	21	1315845	0.89688	0.18489	CNTN2
	ENSG00000153107	2	113000000	113000000	408	32	1315845	0.8969	0.18489	ANAPC1
	ENSG00000156172	8	96256147	96282429	103	24	1315845	0.89682	0.18491	C8orf37
	ENSG00000263711	18	70817476	70932715	418	48	1315845	0.89682	0.18491	RP11-169F17.1
	ENSG00000196411	7	100000000	100000000	73	12	1315845	0.89665	0.18495	EPHB4
	ENSG00000115738	2	8817975	8825583	21	10	1315845	0.89661	0.18496	ID2
	ENSG00000118200	1	201000000	201000000	374	40	1315845	0.89651	0.18499	CAMSAP2
	ENSG00000167460	19	16176831	16214813	122	25	1315845	0.89637	0.18503	TPM4
	ENSG00000124357	2	71290474	71307935	76	15	1315845	0.8959	0.18515	NAGK
	ENSG00000181781	19	462346	475983	72	12	1315845	0.89589	0.18515	ODF3L2
	ENSG00000079101	18	595988	651334	281	71	1315845	0.89577	0.18519	CLUL1
	ENSG00000167680	19	4541600	4560820	61	17	1315845	0.89569	0.18521	SEMA6B
	ENSG00000172236	16	1289697	1293555	32	5	1315845	0.89544	0.18528	TPSAB1
	ENSG00000180919	11	6127914	6131065	6	3	1315845	0.89532	0.18531	OR56B4
	ENSG00000196844	11	126000000	126000000	14	5	1315845	0.89518	0.18534	PATE2
	ENSG00000101161	20	62611488	62665453	160	23	1315845	0.89512	0.18536	PRPF6
	ENSG00000266949	1	249000000	249000000	11	5	1315845	0.89505	0.18538	LYPD8
	ENSG00000131871	15	102000000	102000000	25	10	1315845	0.89504	0.18538	VIMP
	ENSG00000177084	12	133000000	133000000	232	16	1315845	0.89501	0.18539	POLE
	ENSG00000165935	12	27618743	27656118	161	22	1315845	0.8948	0.18545	SMCO2
	ENSG00000174928	3	155000000	156000000	146	26	1315845	0.89467	0.18548	C3orf33
	ENSG00000014138	11	65028233	65074060	87	22	1315845	0.89466	0.18548	POLA2
	ENSG00000106018	7	159000000	159000000	515	33	1315845	0.89433	0.18557	VIPR2
	ENSG00000168159	1	229000000	229000000	34	11	1315845	0.89427	0.18559	RNF187
	ENSG00000184867	X	101000000	101000000	10	4	1315845	0.89408	0.18564	ARMCX2
	ENSG00000135373	11	34641640	34683604	143	40	1315845	0.89403	0.18565	EHF
	ENSG00000104888	19	49931658	49946617	37	13	1315845	0.89404	0.18565	SLC17A7
	ENSG00000196636	7	96744902	96812075	218	29	1315845	0.89384	0.1857	ACN9
	ENSG00000186458	20	237377	242737	32	4	1315845	0.89375	0.18573	DEFB132
	ENSG00000164011	1	43311280	43319148	17	10	1315845	0.89367	0.18575	ZNF691
	ENSG00000186146	4	9445260	9453240	44	7	1315845	0.89347	0.1858	DEFB131
	ENSG00000117013	1	41248684	41307124	201	49	1315845	0.89343	0.18581	KCNQ4
	ENSG00000265944	18	6510415	6591652	386	64	1315845	0.89296	0.18594	C18orf64
	ENSG00000137727	11	110000000	111000000	517	39	1315845	0.8928	0.18598	ARHGAP20
	ENSG00000250127	5	57836394	57855070	64	17	1315845	0.89267	0.18602	CTD-2117L12.1
	ENSG00000237649	6	33358313	33378701	58	15	1315845	0.89234	0.18611	KIFC1
	ENSG00000140682	16	31481906	31490281	16	9	1315845	0.89234	0.18611	TGFB1I1
	ENSG00000169905	1	180000000	180000000	102	22	1315845	0.89217	0.18615	TOR1AIP2
	ENSG00000178502	17	40008797	40022684	52	11	1315845	0.89212	0.18617	KLHL11
	ENSG00000140859	16	57791129	57897957	403	55	1315845	0.89208	0.18618	KIFC3
	ENSG00000172818	11	65553493	65565690	38	11	1315845	0.89192	0.18622	OVOL1
	ENSG00000152592	4	88570459	88586513	61	16	1315845	0.89179	0.18625	DMP1
	ENSG00000100354	22	40439821	40732812	809	45	1315845	0.89178	0.18625	TNRC6B
	ENSG00000198276	20	62570186	62588769	40	15	1315845	0.89157	0.18631	UCKL1
	ENSG00000130305	7	72715514	72723864	10	6	1315845	0.8915	0.18633	NSUN5
	ENSG00000121743	13	20711394	20736188	112	24	1315845	0.89086	0.1865	GJA3
	ENSG00000170935	X	107000000	107000000	26	6	1315845	0.89072	0.18654	NCBP2L
	ENSG00000168811	3	160000000	160000000	25	6	1315845	0.89031	0.18665	IL12A
	ENSG00000182156	17	77703681	77717021	51	10	1315845	0.89032	0.18665	ENPP7
	ENSG00000188739	1	235000000	235000000	93	16	1315845	0.8901	0.18671	RBM34
	ENSG00000260230	9	112000000	112000000	170	30	1315845	0.88964	0.18683	FRRS1L
	ENSG00000171954	19	15618304	15664128	146	36	1315845	0.88926	0.18693	CYP4F22
	ENSG00000148057	9	86236964	86260045	85	20	1315845	0.88923	0.18694	IDNK
	ENSG00000269095	19	17345749	17367257	76	19	1315845	0.88874	0.18707	AC010646.3
	ENSG00000158748	1	19990780	20007055	53	11	1315845	0.88861	0.18711	HTR6
	ENSG00000151655	10	7744232	7792483	223	43	1315845	0.88852	0.18713	ITIH2
	ENSG00000197766	19	858453	864453	22	6	1315845	0.88843	0.18716	CFD
	ENSG00000110427	11	33562618	33696648	402	43	1315845	0.88838	0.18717	KIAA1549L
	ENSG00000100949	14	24733744	24741945	25	6	1315845	0.88838	0.18717	RABGGTA
	ENSG00000143889	2	38788120	38831728	146	32	1315845	0.88833	0.18718	HNRNPLL
	ENSG00000162688	1	100000000	100000000	303	26	1315845	0.88785	0.18731	AGL
	ENSG00000031003	5	137000000	137000000	340	26	1315845	0.88779	0.18733	FAM13B
	ENSG00000196498	12	125000000	125000000	859	130	1315845	0.88762	0.18737	NCOR2
	ENSG00000180176	11	2184159	2194107	35	10	1315845	0.88755	0.18739	TH
	ENSG00000181019	16	69739899	69761854	72	18	1315845	0.88719	0.18749	NQO1
	ENSG00000108733	17	33900814	33906882	21	11	1315845	0.88706	0.18752	PEX12
	ENSG00000139880	14	23515271	23527747	37	12	1315845	0.8866	0.18765	CDH24
	ENSG00000110497	11	46416964	46616675	340	43	1315845	0.88646	0.18768	AMBRA1
	ENSG00000185860	1	163000000	163000000	250	46	1315845	0.88645	0.18769	C1orf110
	ENSG00000138297	10	51591080	51624365	32	15	1315845	0.88645	0.18769	TIMM23
	ENSG00000268279	3	14175717	14190548	45	9	1315845	0.88639	0.1877	RP11-434D12.1
	ENSG00000198883	X	152000000	152000000	14	4	1315845	0.88634	0.18772	PNMA5
	ENSG00000123066	12	116000000	117000000	775	53	1315845	0.88586	0.18785	MED13L
	ENSG00000114166	3	20080515	20196896	587	39	1315845	0.8857	0.18789	KAT2B
	ENSG00000179152	3	44378611	44451943	207	28	1315845	0.88563	0.18791	TCAIM
	ENSG00000154237	15	101000000	102000000	709	63	1315845	0.88556	0.18793	LRRK1
	ENSG00000167333	11	4618902	4630489	39	11	1315845	0.88514	0.18804	TRIM68
	ENSG00000155330	16	46829519	46866323	55	18	1315845	0.88503	0.18807	C16orf87
	ENSG00000132467	4	71553196	71557267	5	3	1315845	0.88486	0.18812	UTP3
	ENSG00000130520	19	18416040	18435084	47	10	1315845	0.88451	0.18821	LSM4
	ENSG00000126432	11	64084560	64090283	17	9	1315845	0.88416	0.1883	PRDX5
	ENSG00000183655	15	86301554	86339261	156	27	1315845	0.88401	0.18835	KLHL25
	ENSG00000166862	22	36958968	37100603	500	68	1315845	0.88396	0.18836	CACNG2
	ENSG00000183654	5	16066248	16181871	357	50	1315845	0.88359	0.18846	2026-03-11
	ENSG00000213420	7	99766229	99775995	28	17	1315845	0.88359	0.18846	GPC2
	ENSG00000259680	16	33646044	33648696	4	2	1315845	0.88346	0.18849	RP11-812E19.9
	ENSG00000166634	18	61222393	61235244	45	9	1315845	0.88324	0.18855	SERPINB12
	ENSG00000146216	6	43210418	43256997	134	23	1315845	0.88281	0.18867	TTBK1
	ENSG00000198356	19	12846953	12860137	12	8	1315845	0.88271	0.1887	ASNA1
	ENSG00000109046	17	25620102	25641657	70	20	1315845	0.88244	0.18877	WSB1
	ENSG00000143294	1	157000000	157000000	149	28	1315845	0.88236	0.18879	PRCC
	ENSG00000076043	11	114000000	114000000	39	15	1315845	0.88219	0.18884	REXO2
	ENSG00000203710	1	208000000	208000000	382	37	1315845	0.88199	0.18889	CR1
	ENSG00000041357	15	78831747	78842604	53	7	1315845	0.88186	0.18893	PSMA4
	ENSG00000171992	5	150000000	150000000	141	38	1315845	0.88171	0.18897	SYNPO
	ENSG00000153250	2	161000000	161000000	711	48	1315845	0.8816	0.189	RBMS1
	ENSG00000103549	16	30772066	30788628	24	12	1315845	0.88144	0.18904	RNF40
	ENSG00000108641	17	19239867	19282495	82	20	1315845	0.88127	0.18909	B9D1
	ENSG00000138483	3	107000000	107000000	16	7	1315845	0.88107	0.18914	CCDC54
	ENSG00000100889	14	24562262	24580807	43	17	1315845	0.88108	0.18914	PCK2
	ENSG00000268313	1	206000000	206000000	7	4	1315845	0.88098	0.18916	AC119673.1
	ENSG00000197417	17	3510556	3540616	132	28	1315845	0.88054	0.18928	SHPK
	ENSG00000214827	X	154000000	154000000	71	15	1315845	0.88038	0.18933	MTCP1
	ENSG00000149182	11	47184848	47199676	31	10	1315845	0.88007	0.18941	ARFGAP2
	ENSG00000188916	10	129000000	129000000	175	27	1315845	0.87932	0.18961	FAM196A
	ENSG00000198793	1	11165592	11323564	339	27	1315845	0.8788	0.18976	MTOR
	ENSG00000151388	5	33522640	33893297	1442	107	1315845	0.87874	0.18977	ADAMTS12
	ENSG00000134291	12	48356352	48363661	27	8	1315845	0.87866	0.18979	TMEM106C
	ENSG00000145113	3	195000000	196000000	502	43	1315845	0.87863	0.1898	MUC4
	ENSG00000169621	2	68693693	68859004	598	28	1315845	0.87841	0.18986	APLF
	ENSG00000226907	X	135000000	135000000	1	1	1315845	0.87826	0.1899	CT45A6
	ENSG00000198610	10	5236425	5261912	165	15	1315845	0.87818	0.18992	AKR1C4
	ENSG00000242366	2	235000000	235000000	50	15	1315845	0.8779	0.19	UGT1A1
	ENSG00000107669	10	123000000	124000000	804	54	1315845	0.87736	0.19015	ATE1
	ENSG00000087916	X	116000000	116000000	54	12	1315845	0.87725	0.19018	SLC6A14
	ENSG00000268301	12	11186087	11188275	42	3	1315845	0.87717	0.1902	AC018630.1
	ENSG00000233889	X	56099757	56103014	9	4	1315845	0.87709	0.19022	AL353698.1
	ENSG00000187391	7	77645393	79083890	6457	347	1315845	0.87683	0.19029	MAGI2
	ENSG00000167799	11	67394409	67398401	12	4	1315845	0.87662	0.19035	NUDT8
	ENSG00000178386	19	44554520	44573144	69	15	1315845	0.87606	0.1905	ZNF223
	ENSG00000160310	21	48054079	48086036	125	21	1315845	0.87607	0.1905	PRMT2
	ENSG00000070526	17	74619843	74640920	80	13	1315845	0.87567	0.1906	ST6GALNAC1
	ENSG00000162430	1	26125667	26145713	57	7	1315845	0.87559	0.19063	SEPN1
	ENSG00000143473	1	211000000	211000000	1700	105	1315845	0.87502	0.19078	KCNH1
	ENSG00000100242	22	39129730	39191148	132	26	1315845	0.87489	0.19082	SUN2
	ENSG00000102239	X	136000000	136000000	4	2	1315845	0.87482	0.19084	BRS3
	ENSG00000143374	1	150000000	150000000	86	11	1315845	0.87475	0.19086	TARS2
	ENSG00000158373	6	26157349	26172577	37	16	1315845	0.8746	0.19089	HIST1H2BD
	ENSG00000137975	1	86888769	86923241	165	27	1315845	0.87437	0.19096	CLCA2
	ENSG00000128165	22	50918985	50925869	18	10	1315845	0.87384	0.1911	ADM2
	ENSG00000121898	10	125000000	126000000	1107	136	1315845	0.87383	0.19111	CPXM2
	ENSG00000138614	15	65870091	65904627	80	22	1315845	0.87376	0.19112	VWA9
	ENSG00000070444	17	2286354	2305412	42	11	1315845	0.87379	0.19112	MNT
	ENSG00000048342	4	15470489	15604180	377	47	1315845	0.87361	0.19116	CC2D2A
	ENSG00000102870	16	30788778	30799523	8	5	1315845	0.87343	0.19121	ZNF629
	ENSG00000138764	4	78077304	78355542	1765	32	1315845	0.8732	0.19128	CCNG2
	ENSG00000112983	5	137000000	138000000	85	21	1315845	0.87318	0.19128	BRD8
	ENSG00000182544	12	53644035	53649189	13	5	1315845	0.87314	0.19129	MFSD5
	ENSG00000198785	9	104000000	105000000	770	37	1315845	0.87272	0.19141	GRIN3A
	ENSG00000128253	22	32585422	32601718	72	11	1315845	0.8727	0.19141	RFPL2
	ENSG00000212659	17	39420591	39423893	19	3	1315845	0.87254	0.19146	KRTAP9-6
	ENSG00000125741	19	46029685	46106470	238	43	1315845	0.87243	0.19149	OPA3
	ENSG00000128944	15	40673922	40687447	41	8	1315845	0.87203	0.1916	KNSTRN
	ENSG00000126067	1	36066185	36108445	110	18	1315845	0.87163	0.1917	PSMB2
	ENSG00000177301	1	111000000	111000000	133	22	1315845	0.87158	0.19172	KCNA2
	ENSG00000131174	X	77153935	77163870	5	3	1315845	0.87159	0.19172	COX7B
	ENSG00000104892	19	45835692	45855778	73	14	1315845	0.87146	0.19175	KLC3
	ENSG00000088882	20	2773715	2782283	30	10	1315845	0.87093	0.1919	CPXM1
	ENSG00000173545	5	16450628	16466901	49	13	1315845	0.87038	0.19205	ZNF622
	ENSG00000175315	11	65778312	65781976	13	4	1315845	0.87031	0.19207	CST6
	ENSG00000105401	19	10500810	10531797	81	14	1315845	0.86989	0.19218	CDC37
	ENSG00000186666	12	50230573	50237912	19	7	1315845	0.86968	0.19224	BCDIN3D
	ENSG00000174564	3	137000000	137000000	180	19	1315845	0.86925	0.19235	IL20RB
	ENSG00000077721	X	119000000	119000000	18	9	1315845	0.86861	0.19253	UBE2A
	ENSG00000101246	20	62328996	62340377	29	7	1315845	0.86859	0.19254	ARFRP1
	ENSG00000103044	16	69138467	69153622	25	11	1315845	0.86847	0.19257	HAS3
	ENSG00000116906	1	231000000	231000000	110	14	1315845	0.86837	0.1926	GNPAT
	ENSG00000105726	19	19755007	19775502	48	13	1315845	0.8682	0.19264	ATP13A1
	ENSG00000164690	7	156000000	156000000	29	14	1315845	0.86813	0.19266	SHH
	ENSG00000171863	2	3621795	3629509	28	10	1315845	0.86796	0.19271	RPS7
	ENSG00000114491	3	124000000	124000000	67	12	1315845	0.8679	0.19272	UMPS
	ENSG00000158792	16	89761751	89769113	32	13	1315845	0.86775	0.19277	SPATA2L
	ENSG00000244623	7	99472610	99475680	12	4	1315845	0.86768	0.19278	OR2AE1
	ENSG00000204334	2	172000000	172000000	54	9	1315845	0.86757	0.19281	ERICH2
	ENSG00000087191	17	61903512	61910379	18	6	1315845	0.86695	0.19298	PSMC5
	ENSG00000136110	13	53276399	53314947	104	24	1315845	0.86685	0.19301	LECT1
	ENSG00000167315	18	47308869	47341330	97	23	1315845	0.86681	0.19302	ACAA2
	ENSG00000267127	18	77793346	77855968	321	23	1315845	0.86683	0.19302	RP11-795F19.5
	ENSG00000102900	16	56763017	56879797	366	48	1315845	0.86679	0.19303	NUP93
	ENSG00000178882	12	124000000	125000000	1248	107	1315845	0.86663	0.19307	FAM101A
	ENSG00000170312	10	62537089	62555610	85	15	1315845	0.86641	0.19313	CDK1
	ENSG00000111087	12	57852918	57867045	33	6	1315845	0.86642	0.19313	GLI1
	ENSG00000101460	20	33133658	33149149	35	10	1315845	0.86629	0.19316	MAP1LC3A
	ENSG00000168255	7	102000000	102000000	13	8	1315845	0.86622	0.19319	POLR2J3
	ENSG00000102032	X	153000000	153000000	17	5	1315845	0.86619	0.19319	RENBP
	ENSG00000167395	16	31084743	31096517	28	9	1315845	0.86602	0.19324	ZNF646
	ENSG00000136205	7	47313752	47623156	1038	112	1315845	0.86563	0.19335	TNS3
	ENSG00000168175	14	55517349	55537910	55	19	1315845	0.86534	0.19343	MAPK1IP1L
	ENSG00000108946	17	66506921	66548460	143	26	1315845	0.86509	0.1935	PRKAR1A
	ENSG00000130592	11	1873200	1914497	183	28	1315845	0.86496	0.19353	LSP1
	ENSG00000178607	17	62115502	62209179	245	41	1315845	0.86498	0.19353	ERN1
	ENSG00000235750	1	175000000	175000000	155	21	1315845	0.86471	0.1936	KIAA0040
	ENSG00000185070	14	85995488	86096034	415	55	1315845	0.8646	0.19363	FLRT2
	ENSG00000162711	1	248000000	248000000	163	39	1315845	0.86452	0.19365	NLRP3
	ENSG00000178821	1	1848029	1851712	11	4	1315845	0.8643	0.19371	TMEM52
	ENSG00000184898	2	152000000	152000000	42	9	1315845	0.86423	0.19373	RBM43
	ENSG00000165698	9	136000000	136000000	40	13	1315845	0.86409	0.19377	C9orf9
	ENSG00000166025	11	94438597	94610918	486	67	1315845	0.86385	0.19384	AMOTL1
	ENSG00000196363	9	137000000	137000000	137	18	1315845	0.86371	0.19387	WDR5
	ENSG00000273154	20	62339216	62371456	131	15	1315845	0.86342	0.19395	RP4-583P15.15
	ENSG00000198853	9	35489124	35562895	170	37	1315845	0.86312	0.19404	RUSC2
	ENSG00000185684	12	133000000	133000000	138	16	1315845	0.86247	0.19421	EP400NL
	ENSG00000150995	3	4534032	4890524	1540	179	1315845	0.86235	0.19425	ITPR1
	ENSG00000106628	7	44153286	44164957	29	10	1315845	0.86189	0.19437	POLD2
	ENSG00000144802	3	102000000	102000000	70	31	1315845	0.86169	0.19443	NFKBIZ
	ENSG00000111832	6	117000000	117000000	92	24	1315845	0.86163	0.19445	RWDD1
	ENSG00000089356	19	35605732	35616228	46	9	1315845	0.86145	0.19449	FXYD3
	ENSG00000188056	6	41195062	41207620	120	13	1315845	0.86143	0.1945	TREML4
	ENSG00000139899	14	24894738	24901160	22	6	1315845	0.86129	0.19454	CBLN3
	ENSG00000166925	7	100000000	100000000	30	8	1315845	0.86074	0.19469	TSC22D4
	ENSG00000187796	9	139000000	139000000	41	12	1315845	0.86063	0.19472	CARD9
	ENSG00000101213	20	62158778	62169723	48	8	1315845	0.86049	0.19476	PTK6
	ENSG00000189375	17	18537319	18566263	106	22	1315845	0.86041	0.19478	TBC1D28
	ENSG00000213865	8	67578850	67598799	34	17	1315845	0.86039	0.19479	C8orf44
	ENSG00000185304	2	88054474	88286309	185	65	1315845	0.86036	0.1948	RGPD2
	ENSG00000080986	18	2570510	2617634	186	29	1315845	0.86034	0.1948	NDC80
	ENSG00000132141	17	33253878	33309097	121	38	1315845	0.8602	0.19484	CCT6B
	ENSG00000117054	1	76189036	76254260	319	25	1315845	0.85996	0.19491	ACADM
	ENSG00000146530	7	12369511	12444567	458	38	1315845	0.85988	0.19493	VWDE
	ENSG00000197604	10	72193585	72197314	11	4	1315845	0.85984	0.19494	AC022532.1
	ENSG00000177684	6	49926962	49932818	26	7	1315845	0.85935	0.19507	DEFB114
	ENSG00000120910	8	22297332	22399652	311	27	1315845	0.85876	0.19524	PPP3CC
	ENSG00000189167	13	32876837	32890481	63	6	1315845	0.85868	0.19526	ZAR1L
	ENSG00000185775	9	43623507	43631730	19	6	1315845	0.85841	0.19533	SPATA31A6
	ENSG00000119943	10	100000000	100000000	191	12	1315845	0.85838	0.19534	PYROXD2
	ENSG00000163568	1	159000000	159000000	240	61	1315845	0.85835	0.19535	AIM2
	ENSG00000074416	3	127000000	128000000	468	71	1315845	0.8583	0.19536	MGLL
	ENSG00000163554	1	159000000	159000000	309	43	1315845	0.85775	0.19552	SPTA1
	ENSG00000156990	3	9878533	9887286	32	18	1315845	0.85743	0.1956	RPUSD3
	ENSG00000269113	1	48225200	48463567	695	52	1315845	0.85698	0.19573	TRABD2B
	ENSG00000172264	20	13975015	16034842	8012	421	1315845	0.85683	0.19577	MACROD2
	ENSG00000159210	17	47005678	47023479	73	10	1315845	0.85671	0.1958	SNF8
	ENSG00000104689	8	23046965	23083639	153	27	1315845	0.85668	0.19581	TNFRSF10A
	ENSG00000179918	16	30453952	30458502	8	4	1315845	0.85669	0.19581	SEPHS2
	ENSG00000088325	20	30326074	30390608	159	23	1315845	0.8567	0.19581	TPX2
	ENSG00000242220	21	33947862	33960683	57	11	1315845	0.85609	0.19597	TCP10L
	ENSG00000101336	20	30638991	30690659	120	22	1315845	0.85603	0.19599	HCK
	ENSG00000078579	8	16848678	16860690	62	16	1315845	0.85569	0.19609	FGF20
	ENSG00000151208	10	79549549	79687378	475	27	1315845	0.85545	0.19615	DLG5
	ENSG00000120156	9	27108139	27231173	774	67	1315845	0.8553	0.19619	TEK
	ENSG00000171759	12	103000000	103000000	539	36	1315845	0.85526	0.1962	PAH
	ENSG00000131055	20	30224691	30233809	33	6	1315845	0.85523	0.19621	COX4I2
	ENSG00000177938	12	18890045	18893121	9	4	1315845	0.85514	0.19624	CAPZA3
	ENSG00000180815	X	19377174	19534379	265	46	1315845	0.85506	0.19626	MAP3K15
	ENSG00000215306	14	23285463	23292750	29	8	1315845	0.85491	0.1963	AL135998.1
	ENSG00000078687	17	75999249	76105916	283	44	1315845	0.85477	0.19634	TNRC6C
	ENSG00000101255	20	360261	379203	103	31	1315845	0.85472	0.19635	TRIB3
	ENSG00000160111	19	17002758	17138625	529	73	1315845	0.85443	0.19643	CPAMD8
	ENSG00000161914	19	11593242	11617738	69	14	1315845	0.85393	0.19657	ZNF653
	ENSG00000160113	19	17341692	17357749	48	20	1315845	0.85362	0.19666	NR2F6
	ENSG00000068323	X	48885242	48902012	10	6	1315845	0.85335	0.19673	TFE3
	ENSG00000197140	8	38963509	39143430	571	28	1315845	0.85334	0.19674	ADAM32
	ENSG00000118689	6	109000000	109000000	312	46	1315845	0.85322	0.19677	FOXO3
	ENSG00000176009	11	8958119	8965580	34	4	1315845	0.85296	0.19684	ASCL3
	ENSG00000173918	17	77017896	77046870	122	23	1315845	0.85287	0.19687	C1QTNF1
	ENSG00000139352	12	103000000	103000000	14	6	1315845	0.85273	0.19691	ASCL1
	ENSG00000158710	1	160000000	160000000	23	10	1315845	0.85251	0.19696	TAGLN2
	ENSG00000175029	10	127000000	127000000	766	82	1315845	0.85251	0.19697	CTBP2
	ENSG00000141959	21	45718934	45748259	136	17	1315845	0.85246	0.19698	PFKL
	ENSG00000113558	5	133000000	134000000	94	24	1315845	0.85237	0.197	SKP1
	ENSG00000186409	1	42928001	43121335	722	29	1315845	0.85208	0.19708	CCDC30
	ENSG00000163219	2	68905733	69054965	707	65	1315845	0.85188	0.19714	ARHGAP25
	ENSG00000084072	1	40156854	40230586	251	53	1315845	0.85137	0.19728	PPIE
	ENSG00000172155	1	153000000	153000000	17	7	1315845	0.85134	0.19729	LCE1D
	ENSG00000181234	12	129000000	129000000	1890	258	1315845	0.85126	0.19731	TMEM132C
	ENSG00000143622	1	156000000	156000000	38	9	1315845	0.85116	0.19734	RIT1
	ENSG00000198366	6	26019718	26022186	7	3	1315845	0.85093	0.1974	HIST1H3A
	ENSG00000109736	4	2931288	2937586	20	7	1315845	0.85093	0.19741	MFSD10
	ENSG00000105136	19	57998079	58007048	71	14	1315845	0.8508	0.19744	ZNF419
	ENSG00000116580	1	156000000	156000000	223	50	1315845	0.85078	0.19745	GON4L
	ENSG00000167874	17	7757383	7760417	5	3	1315845	0.85064	0.19748	TMEM88
	ENSG00000103460	16	52470917	52582714	330	61	1315845	0.85035	0.19757	TOX3
	ENSG00000163807	3	44778153	44804154	47	19	1315845	0.84997	0.19767	KIAA1143
	ENSG00000100271	22	43434522	43486434	187	33	1315845	0.84997	0.19767	TTLL1
	ENSG00000243772	19	55248980	55296776	405	33	1315845	0.84989	0.19769	KIR2DL3
	ENSG00000228146	16	3193220	3200964	31	5	1315845	0.84974	0.19774	CASP16
	ENSG00000067829	X	153000000	153000000	12	3	1315845	0.84963	0.19777	IDH3G
	ENSG00000028277	19	42589263	42701737	183	22	1315845	0.84944	0.19782	POU2F2
	ENSG00000204571	11	71291901	71315399	170	16	1315845	0.84934	0.19785	KRTAP5-11
	ENSG00000142319	5	1391909	1446545	224	37	1315845	0.84873	0.19801	SLC6A3
	ENSG00000163217	2	69091613	69099649	27	9	1315845	0.84832	0.19813	BMP10
	ENSG00000117118	1	17344217	17381665	152	20	1315845	0.8483	0.19814	SDHB
	ENSG00000178150	19	48674575	48791865	612	46	1315845	0.84752	0.19835	ZNF114
	ENSG00000054793	20	50212053	50386173	813	37	1315845	0.84729	0.19842	ATP9A
	ENSG00000076770	X	132000000	132000000	105	38	1315845	0.84729	0.19842	MBNL3
	ENSG00000178295	2	17934125	17967632	137	27	1315845	0.84716	0.19845	GEN1
	ENSG00000038210	4	25161263	25281714	398	43	1315845	0.84709	0.19847	PI4K2B
	ENSG00000147650	8	106000000	106000000	361	38	1315845	0.84708	0.19847	LRP12
	ENSG00000149609	20	32249090	32254425	3	2	1315845	0.84683	0.19854	C20orf144
	ENSG00000078295	5	7395321	7831194	1574	121	1315845	0.84677	0.19856	ADCY2
	ENSG00000153779	X	89175881	89178882	9	2	1315845	0.84663	0.1986	TGIF2LX
	ENSG00000143995	2	66659584	66802001	393	71	1315845	0.84647	0.19864	MEIS1
	ENSG00000172771	3	129000000	129000000	95	15	1315845	0.84642	0.19866	EFCAB12
	ENSG00000219481	1	16887814	16941057	153	55	1315845	0.84622	0.19872	NBPF1
	ENSG00000075651	3	171000000	172000000	780	30	1315845	0.84582	0.19883	PLD1
	ENSG00000203864	1	117000000	117000000	33	14	1315845	0.84518	0.199	C1orf137
	ENSG00000164104	4	174000000	174000000	11	3	1315845	0.8452	0.199	HMGB2
	ENSG00000176927	17	28255218	28436470	426	36	1315845	0.845	0.19905	EFCAB5
	ENSG00000112039	6	35419138	35435880	35	11	1315845	0.84491	0.19908	FANCE
	ENSG00000170382	1	205000000	205000000	238	37	1315845	0.84474	0.19913	LRRN2
	ENSG00000112852	5	140000000	140000000	20	6	1315845	0.8447	0.19914	PCDHB2
	ENSG00000148339	9	131000000	131000000	173	9	1315845	0.84464	0.19916	SLC25A25
	ENSG00000107159	9	35672853	35682156	23	9	1315845	0.84457	0.19918	CA9
	ENSG00000181027	19	47248303	47281245	115	18	1315845	0.84441	0.19922	FKRP
	ENSG00000102243	X	136000000	136000000	21	3	1315845	0.84436	0.19923	VGLL1
	ENSG00000143171	1	165000000	165000000	190	30	1315845	0.84417	0.19929	RXRG
	ENSG00000124882	4	75229860	75255468	95	13	1315845	0.84413	0.1993	EREG
	ENSG00000198646	20	33283722	33414452	287	25	1315845	0.84403	0.19933	NCOA6
	ENSG00000068438	X	48333541	48345752	11	5	1315845	0.84392	0.19936	FTSJ1
	ENSG00000131264	X	72666090	72676081	13	7	1315845	0.84342	0.1995	CDX4
	ENSG00000111181	12	298243	324736	119	26	1315845	0.84338	0.19951	SLC6A12
	ENSG00000166341	11	6641556	6678085	93	23	1315845	0.84314	0.19958	DCHS1
	ENSG00000230522	19	7048332	7052746	8	3	1315845	0.84296	0.19963	MBD3L2
	ENSG00000066248	2	234000000	234000000	731	63	1315845	0.84291	0.19964	NGEF
	ENSG00000159202	17	46984731	47007418	92	10	1315845	0.84289	0.19965	UBE2Z
	ENSG00000006634	7	87504531	87539856	83	30	1315845	0.8425	0.19975	DBF4
	ENSG00000186891	1	1137888	1143071	18	6	1315845	0.84236	0.19979	TNFRSF18
	ENSG00000118263	2	208000000	208000000	367	57	1315845	0.84177	0.19996	KLF7
	ENSG00000170917	4	124000000	124000000	172	31	1315845	0.84178	0.19996	NUDT6
	ENSG00000162426	1	8376886	8405227	102	18	1315845	0.84171	0.19997	SLC45A1
	ENSG00000110876	12	109000000	109000000	61	25	1315845	0.84149	0.20004	SELPLG
	ENSG00000139725	12	122000000	122000000	93	16	1315845	0.84137	0.20007	RHOF
	ENSG00000149179	11	46957240	47186936	513	35	1315845	0.84095	0.20019	C11orf49
	ENSG00000104848	19	49569675	49577198	33	7	1315845	0.84095	0.20019	KCNA7
	ENSG00000141076	16	69164194	69266033	255	38	1315845	0.84077	0.20024	CIRH1A
	ENSG00000179218	19	13048392	13056303	12	6	1315845	0.84008	0.20043	CALR
	ENSG00000171608	1	9710790	9790172	223	51	1315845	0.83978	0.20052	PIK3CD
	ENSG00000187045	22	37460476	37506603	159	20	1315845	0.83977	0.20052	TMPRSS6
	ENSG00000165097	6	18154560	18225084	307	38	1315845	0.83972	0.20053	KDM1B
	ENSG00000104921	19	7752644	7768032	190	12	1315845	0.83974	0.20053	FCER2
	ENSG00000112782	6	45867045	46049132	717	90	1315845	0.83961	0.20056	CLIC5
	ENSG00000182218	14	100000000	100000000	147	19	1315845	0.83958	0.20057	HHIPL1
	ENSG00000176715	16	89153783	89223254	375	25	1315845	0.83957	0.20058	ACSF3
	ENSG00000165555	14	77859364	77890860	79	14	1315845	0.8394	0.20062	NOXRED1
	ENSG00000157827	2	153000000	154000000	1219	93	1315845	0.83929	0.20065	FMNL2
	ENSG00000160710	1	155000000	155000000	140	19	1315845	0.83916	0.20069	ADAR
	ENSG00000108468	17	46146414	46179883	119	17	1315845	0.83914	0.20069	CBX1
	ENSG00000162493	1	13908960	13945452	168	45	1315845	0.8391	0.20071	PDPN
	ENSG00000228144	12	66516697	66564765	162	24	1315845	0.83881	0.20079	TMBIM4
	ENSG00000105953	7	44645171	44749665	269	46	1315845	0.83871	0.20082	OGDH
	ENSG00000030582	17	42421614	42431470	20	10	1315845	0.83863	0.20084	GRN
	ENSG00000127507	19	14842205	14890353	304	26	1315845	0.83834	0.20092	EMR2
	ENSG00000205835	3	191000000	191000000	189	43	1315845	0.83827	0.20094	GMNC
	ENSG00000156959	3	9542481	9596486	221	32	1315845	0.83762	0.20112	LHFPL4
	ENSG00000170684	19	45573758	45580846	15	7	1315845	0.83754	0.20114	ZNF296
	ENSG00000180304	15	64978772	64996480	47	15	1315845	0.83747	0.20116	OAZ2
	ENSG00000188393	12	10050272	10085980	95	27	1315845	0.83738	0.20119	CLEC2A
	ENSG00000184254	15	101000000	101000000	145	22	1315845	0.83723	0.20123	ALDH1A3
	ENSG00000125744	19	45987547	46001319	48	11	1315845	0.83651	0.20143	RTN2
	ENSG00000101400	20	31994761	32032698	74	15	1315845	0.83651	0.20143	SNTA1
	ENSG00000080845	20	34893258	35158040	365	67	1315845	0.83635	0.20148	DLGAP4
	ENSG00000178934	19	39278851	39283389	22	7	1315845	0.83627	0.2015	LGALS7B
	ENSG00000138443	2	204000000	204000000	288	49	1315845	0.83625	0.20151	ABI2
	ENSG00000272162	6	10747027	10931656	670	73	1315845	0.83619	0.20152	RP11-637O19.3
	ENSG00000134253	1	118000000	118000000	44	13	1315845	0.83605	0.20156	TRIM45
	ENSG00000137216	6	44093651	44124256	99	16	1315845	0.83568	0.20167	TMEM63B
	ENSG00000163606	3	113000000	113000000	214	32	1315845	0.83557	0.2017	CD200R1
	ENSG00000064651	5	127000000	128000000	297	28	1315845	0.83543	0.20174	SLC12A2
	ENSG00000151834	4	46249444	46478247	725	56	1315845	0.83524	0.20179	GABRA2
	ENSG00000099999	22	30772835	30818760	146	26	1315845	0.83501	0.20186	RNF215
	ENSG00000213988	19	20187803	20238885	186	32	1315845	0.83444	0.20202	ZNF90
	ENSG00000268098	21	37401368	37418818	61	13	1315845	0.83443	0.20202	AP000688.1
	ENSG00000124613	6	27341394	27372683	185	9	1315845	0.83437	0.20204	ZNF391
	ENSG00000187833	2	74010316	74045274	41	22	1315845	0.83433	0.20205	C2orf78
	ENSG00000118523	6	132000000	132000000	13	9	1315845	0.8343	0.20205	CTGF
	ENSG00000187634	1	859260	880955	90	28	1315845	0.83418	0.20209	SAMD11
	ENSG00000188334	19	48470303	48496427	137	21	1315845	0.834	0.20214	BSPH1
	ENSG00000140945	16	82659408	83831204	8348	427	1315845	0.83382	0.20219	CDH13
	ENSG00000212900	17	39154447	39157138	33	4	1315845	0.83383	0.20219	KRTAP3-2
	ENSG00000177054	11	19137646	19198969	178	26	1315845	0.83358	0.20226	ZDHHC13
	ENSG00000164828	7	854528	937072	451	40	1315845	0.83356	0.20227	SUN1
	ENSG00000162891	1	207000000	207000000	13	7	1315845	0.83311	0.20239	IL20
	ENSG00000119283	1	231000000	231000000	180	43	1315845	0.83312	0.20239	TRIM67
	ENSG00000006638	19	3593504	3607838	65	11	1315845	0.83304	0.20241	TBXA2R
	ENSG00000165443	10	60935350	61008534	199	27	1315845	0.83302	0.20242	PHYHIPL
	ENSG00000136206	7	44039488	44050721	26	8	1315845	0.83297	0.20243	SPDYE1
	ENSG00000166166	14	104000000	104000000	25	5	1315845	0.83295	0.20244	TRMT61A
	ENSG00000107789	10	89263632	89314217	146	32	1315845	0.83266	0.20252	MINPP1
	ENSG00000164181	5	60046618	60141216	314	34	1315845	0.8326	0.20253	ELOVL7
	ENSG00000155957	12	66516709	66564852	163	24	1315845	0.83216	0.20266	TMBIM4
	ENSG00000076641	8	81879045	82025303	431	64	1315845	0.83182	0.20275	PAG1
	ENSG00000196805	1	153000000	153000000	331	38	1315845	0.83171	0.20279	SPRR2B
	ENSG00000122787	7	138000000	138000000	435	53	1315845	0.83168	0.20279	AKR1D1
	ENSG00000124721	6	38682117	38999301	1589	79	1315845	0.83149	0.20285	DNAH8
	ENSG00000137691	11	102000000	102000000	112	16	1315845	0.83147	0.20285	C11orf70
	ENSG00000163812	3	44955749	45018677	115	21	1315845	0.83145	0.20286	ZDHHC3
	ENSG00000187134	10	4933796	5026475	535	37	1315845	0.8314	0.20287	AKR1C1
	ENSG00000104808	19	49435939	49449226	57	7	1315845	0.83142	0.20287	DHDH
	ENSG00000197380	19	47149869	47165395	47	20	1315845	0.83121	0.20293	DACT3
	ENSG00000206203	22	19117321	19121134	13	4	1315845	0.83102	0.20298	TSSK2
	ENSG00000198369	2	65536985	65660771	428	37	1315845	0.83082	0.20304	SPRED2
	ENSG00000028839	6	134000000	134000000	159	25	1315845	0.83083	0.20304	TBPL1
	ENSG00000169906	X	16667281	16673793	9	4	1315845	0.83074	0.20306	S100G
	ENSG00000259803	16	89261406	89269072	31	9	1315845	0.8303	0.20318	SLC22A31
	ENSG00000169306	X	28604516	29975840	2339	162	1315845	0.82961	0.20338	IL1RAPL1
	ENSG00000181826	4	37591422	37688998	352	50	1315845	0.82948	0.20342	RELL1
	ENSG00000071564	19	1608291	1653604	111	30	1315845	0.82908	0.20353	TCF3
	ENSG00000135596	6	110000000	110000000	42	10	1315845	0.82888	0.20359	MICAL1
	ENSG00000175018	10	127000000	127000000	325	44	1315845	0.82868	0.20364	TEX36
	ENSG00000170854	3	97659662	97692301	58	20	1315845	0.82859	0.20367	MINA
	ENSG00000052802	4	166000000	166000000	102	22	1315845	0.82826	0.20376	MSMO1
	ENSG00000187838	17	7292046	7308416	43	13	1315845	0.82812	0.2038	TMEM256-PLSCR3
	ENSG00000262481	17	7292053	7308416	43	13	1315845	0.82812	0.2038	C17orf61-PLSCR3
	ENSG00000149091	11	46353455	46403104	102	30	1315845	0.82803	0.20383	DGKZ
	ENSG00000143353	1	219000000	219000000	117	32	1315845	0.82787	0.20387	LYPLAL1
	ENSG00000140905	16	81114566	81131008	154	12	1315845	0.82786	0.20388	GCSH
	ENSG00000164736	8	55369495	55374448	14	5	1315845	0.82762	0.20394	SOX17
	ENSG00000007923	1	6693228	6762984	208	31	1315845	0.82753	0.20397	DNAJC11
	ENSG00000173258	9	114000000	114000000	191	37	1315845	0.8268	0.20418	ZNF483
	ENSG00000174807	11	66080958	66085515	5	2	1315845	0.82648	0.20427	CD248
	ENSG00000122145	X	79269255	79288268	39	9	1315845	0.82642	0.20428	TBX22
	ENSG00000167910	8	59401737	59413795	38	11	1315845	0.8264	0.20429	CYP7A1
	ENSG00000197891	11	64357113	64370820	48	6	1315845	0.82565	0.2045	SLC22A12
	ENSG00000101294	20	30101231	30158370	148	12	1315845	0.8255	0.20454	HM13
	ENSG00000138650	4	134000000	134000000	179	51	1315845	0.82523	0.20462	PCDH10
	ENSG00000130720	9	134000000	134000000	168	28	1315845	0.82525	0.20462	FIBCD1
	ENSG00000060688	1	31731417	31770662	138	15	1315845	0.82517	0.20464	SNRNP40
	ENSG00000185863	9	140000000	140000000	5	3	1315845	0.82488	0.20472	TMEM210
	ENSG00000008196	6	50785436	50816326	105	23	1315845	0.82486	0.20473	TFAP2B
	ENSG00000204889	17	39132968	39144387	107	7	1315845	0.82468	0.20478	KRT40
	ENSG00000102024	X	115000000	115000000	96	32	1315845	0.82464	0.20479	PLS3
	ENSG00000237765	4	15682285	15708188	86	18	1315845	0.82436	0.20487	FAM200B
	ENSG00000100122	22	26994242	27015052	66	14	1315845	0.82394	0.20499	CRYBB1
	ENSG00000197054	19	12034890	12092196	168	24	1315845	0.82389	0.205	ZNF763
	ENSG00000117523	1	171000000	172000000	397	31	1315845	0.82378	0.20503	PRRC2C
	ENSG00000137575	8	59464483	59496419	114	18	1315845	0.82367	0.20506	SDCBP
	ENSG00000197714	19	57790419	57805937	74	16	1315845	0.82368	0.20506	ZNF460
	ENSG00000139579	12	56614799	56624638	14	9	1315845	0.82323	0.20519	NABP2
	ENSG00000220891	22	22900750	22910007	45	8	1315845	0.82316	0.20521	LL22NC03-63E9.3
	ENSG00000089123	20	13245709	13620587	1356	88	1315845	0.823	0.20525	TASP1
	ENSG00000005486	7	75470920	75519244	124	30	1315845	0.82299	0.20526	RHBDD2
	ENSG00000135916	2	232000000	232000000	67	14	1315845	0.82294	0.20527	ITM2C
	ENSG00000176438	14	95882831	95943173	355	53	1315845	0.82284	0.2053	SYNE3
	ENSG00000204049	10	79625633	79630368	22	7	1315845	0.82256	0.20538	AL391421.1
	ENSG00000163346	1	155000000	155000000	22	10	1315845	0.82249	0.2054	PBXIP1
	ENSG00000215397	20	641240	657823	53	18	1315845	0.82185	0.20558	SCRT2
	ENSG00000172345	15	81600394	81617524	57	19	1315845	0.8218	0.20559	STARD5
	ENSG00000149735	11	64700943	64704360	6	3	1315845	0.82169	0.20563	GPHA2
	ENSG00000187173	1	153000000	153000000	12	5	1315845	0.82109	0.2058	LCE2A
	ENSG00000175938	16	30959387	30968782	13	9	1315845	0.8209	0.20585	ORAI3
	ENSG00000171234	4	69916081	69979705	422	15	1315845	0.8207	0.20591	UGT2B7
	ENSG00000183475	15	101000000	101000000	180	34	1315845	0.8203	0.20602	ASB7
	ENSG00000095015	5	56110401	56192979	349	36	1315845	0.82003	0.2061	MAP3K1
	ENSG00000170915	6	52225219	52273575	199	50	1315845	0.82002	0.2061	PAQR8
	ENSG00000136193	7	29958719	30030905	180	36	1315845	0.82003	0.2061	SCRN1
	ENSG00000186815	12	114000000	114000000	197	32	1315845	0.81975	0.20618	TPCN1
	ENSG00000171722	1	162000000	162000000	27	12	1315845	0.81968	0.2062	C1orf111
	ENSG00000185344	12	124000000	124000000	166	12	1315845	0.81955	0.20624	ATP6V0A2
	ENSG00000205111	2	39401787	39457729	164	31	1315845	0.81938	0.20629	CDKL4
	ENSG00000187918	11	5473638	5476707	21	5	1315845	0.81922	0.20633	OR51I2
	ENSG00000116786	1	16009827	16062264	157	16	1315845	0.81888	0.20643	PLEKHM2
	ENSG00000169359	3	156000000	156000000	107	19	1315845	0.81876	0.20646	SLC33A1
	ENSG00000160072	1	1406143	1434228	131	21	1315845	0.81865	0.20649	ATAD3B
	ENSG00000082074	5	39104338	39275630	629	51	1315845	0.81854	0.20652	FYB
	ENSG00000113594	5	38474065	38609456	359	49	1315845	0.81854	0.20653	LIFR
	ENSG00000111674	12	7021909	7033861	25	7	1315845	0.81852	0.20653	ENO2
	ENSG00000151239	12	44186526	44201178	41	16	1315845	0.81848	0.20654	TWF1
	ENSG00000178685	8	145000000	145000000	86	10	1315845	0.81803	0.20667	PARP10
	ENSG00000165424	10	81141081	81206383	294	49	1315845	0.818	0.20668	ZCCHC24
	ENSG00000267318	17	58017269	58051462	82	23	1315845	0.81799	0.20668	RP11-178C3.1
	ENSG00000069018	5	136000000	136000000	594	39	1315845	0.81797	0.20669	TRPC7
	ENSG00000176269	8	115049	118043	1	1	1315845	0.81793	0.2067	OR4F21
	ENSG00000183310	1	249000000	249000000	14	7	1315845	0.81784	0.20672	OR2T34
	ENSG00000107186	9	13104703	13280589	501	77	1315845	0.81785	0.20672	MPDZ
	ENSG00000007952	X	100000000	100000000	34	5	1315845	0.81765	0.20678	NOX1
	ENSG00000134326	2	6979701	7007766	54	27	1315845	0.81748	0.20683	CMPK2
	ENSG00000176049	5	147000000	147000000	668	50	1315845	0.81737	0.20686	JAKMIP2
	ENSG00000163626	4	73920797	73936472	27	13	1315845	0.81731	0.20688	COX18
	ENSG00000168267	10	23480256	23484181	11	5	1315845	0.81722	0.2069	PTF1A
	ENSG00000013297	3	170000000	171000000	1685	102	1315845	0.81715	0.20692	CLDN11
	ENSG00000267179	19	12034890	12091105	165	24	1315845	0.81709	0.20694	ZNF763
	ENSG00000183137	6	109000000	109000000	162	36	1315845	0.81701	0.20696	CEP57L1
	ENSG00000129951	19	811518	822967	69	13	1315845	0.81669	0.20705	LPPR3
	ENSG00000167965	16	2253249	2260417	18	5	1315845	0.81654	0.2071	MLST8
	ENSG00000129646	17	74269130	74304761	134	16	1315845	0.81639	0.20714	QRICH2
	ENSG00000113648	5	135000000	135000000	115	31	1315845	0.81628	0.20717	H2AFY
	ENSG00000187811	11	71291956	71319487	180	17	1315845	0.81619	0.20719	AP000867.1
	ENSG00000163032	2	17719393	17839285	445	30	1315845	0.81605	0.20723	VSNL1
	ENSG00000205740	10	1016097	1035281	75	17	1315845	0.81572	0.20733	AL359878.1
	ENSG00000135686	16	84681131	84702292	105	20	1315845	0.81556	0.20738	KLHL36
	ENSG00000144136	2	113000000	113000000	57	12	1315845	0.81544	0.20741	SLC20A1
	ENSG00000134324	2	11816721	11968535	580	65	1315845	0.81536	0.20743	LPIN1
	ENSG00000090060	14	96966770	97034448	161	31	1315845	0.81513	0.2075	PAPOLA
	ENSG00000169972	1	1242947	1248057	8	3	1315845	0.81455	0.20767	PUSL1
	ENSG00000144712	3	12836971	12914415	304	33	1315845	0.81437	0.20772	CAND2
	ENSG00000115596	2	220000000	220000000	32	12	1315845	0.81423	0.20776	WNT6
	ENSG00000144230	2	128000000	128000000	34	12	1315845	0.81401	0.20782	GPR17
	ENSG00000156374	10	105000000	105000000	114	29	1315845	0.81391	0.20785	PCGF6
	ENSG00000214226	17	54868274	54917134	177	22	1315845	0.81386	0.20786	C17orf67
	ENSG00000145808	5	129000000	129000000	1041	47	1315845	0.81363	0.20793	ADAMTS19
	ENSG00000155249	14	20402767	20405842	19	6	1315845	0.8133	0.20802	OR4K1
	ENSG00000144837	3	119000000	119000000	154	18	1315845	0.81325	0.20804	PLA1A
	ENSG00000119899	6	74302102	74364878	284	16	1315845	0.81325	0.20804	SLC17A5
	ENSG00000198909	17	61698775	61774663	151	20	1315845	0.81316	0.20806	MAP3K3
	ENSG00000154162	5	21749782	22854731	4107	179	1315845	0.81306	0.20809	CDH12
	ENSG00000142961	1	47072387	47083563	43	11	1315845	0.81299	0.20811	MOB3C
	ENSG00000258928	14	52381863	52386289	12	7	1315845	0.81208	0.20837	RP11-463J10.2
	ENSG00000148841	10	106000000	106000000	57	11	1315845	0.81203	0.20839	ITPRIP
	ENSG00000204671	12	123000000	123000000	6	1	1315845	0.81188	0.20843	IL31
	ENSG00000204174	10	47082534	47089320	11	2	1315845	0.81186	0.20844	NPY4R
	ENSG00000168779	3	158000000	158000000	32	3	1315845	0.81173	0.20847	SHOX2
	ENSG00000137204	6	43262432	43274276	29	9	1315845	0.81168	0.20849	SLC22A7
	ENSG00000145040	3	48598160	48602206	9	6	1315845	0.81138	0.20857	UCN2
	ENSG00000137440	4	15936192	15941363	21	9	1315845	0.8111	0.20865	FGFBP1
	ENSG00000106692	9	108000000	108000000	222	39	1315845	0.81112	0.20865	FKTN
	ENSG00000164393	6	47623172	47666533	260	10	1315845	0.81068	0.20877	GPR111
	ENSG00000127533	19	16998671	17004417	16	6	1315845	0.8105	0.20883	F2RL3
	ENSG00000138381	2	191000000	191000000	35	12	1315845	0.81043	0.20885	ASNSD1
	ENSG00000118402	6	80623529	80658297	124	15	1315845	0.81032	0.20888	ELOVL4
	ENSG00000163424	3	119000000	119000000	73	19	1315845	0.81014	0.20893	C3orf30
	ENSG00000146013	5	138000000	138000000	70	24	1315845	0.81006	0.20895	GFRA3
	ENSG00000262003	17	811872	815452	33	7	1315845	0.80996	0.20898	RP11-676J12.7
	ENSG00000144535	2	233000000	233000000	1225	58	1315845	0.80958	0.20909	DIS3L2
	ENSG00000104371	8	42230586	42235750	9	3	1315845	0.80958	0.20909	DKK4
	ENSG00000184787	21	46187955	46222934	143	23	1315845	0.80934	0.20916	UBE2G2
	ENSG00000162881	2	42988642	42992401	16	4	1315845	0.80925	0.20919	OXER1
	ENSG00000171806	1	170000000	170000000	23	8	1315845	0.80895	0.20927	METTL18
	ENSG00000215218	5	6447736	6496022	177	48	1315845	0.80883	0.20931	UBE2QL1
	ENSG00000119514	9	102000000	102000000	148	41	1315845	0.80872	0.20934	GALNT12
	ENSG00000132446	X	31088360	31091170	5	2	1315845	0.80869	0.20935	FTHL17
	ENSG00000255552	6	31678548	31682842	10	5	1315845	0.80856	0.20938	LY6G6E
	ENSG00000182628	17	57186312	57233630	81	22	1315845	0.80845	0.20942	SKA2
	ENSG00000260537	16	70332097	70401163	148	31	1315845	0.80827	0.20947	RP11-529K1.3
	ENSG00000180083	20	44276202	44299909	103	10	1315845	0.8081	0.20952	WFDC11
	ENSG00000187049	11	61158159	61167335	23	10	1315845	0.80806	0.20953	TMEM216
	ENSG00000127084	9	95708733	95799518	271	30	1315845	0.80792	0.20957	FGD3
	ENSG00000138617	15	65525798	65593956	227	25	1315845	0.80785	0.20959	PARP16
	ENSG00000141698	17	39980335	39993523	59	6	1315845	0.80758	0.20967	NT5C3B
	ENSG00000141642	18	48493361	48515491	55	25	1315845	0.8075	0.20969	ELAC1
	ENSG00000176029	11	8940623	8955553	54	12	1315845	0.80746	0.2097	C11orf16
	ENSG00000163825	3	46537981	46543439	20	5	1315845	0.80727	0.20975	RTP3
	ENSG00000165409	14	81420333	81613646	985	80	1315845	0.80726	0.20976	TSHR
	ENSG00000166448	7	98443111	98469394	61	18	1315845	0.80672	0.20991	TMEM130
	ENSG00000124659	6	42711219	42715558	12	9	1315845	0.80637	0.21001	TBCC
	ENSG00000196663	14	103000000	103000000	430	33	1315845	0.80621	0.21006	TECPR2
	ENSG00000198105	10	38090751	38148034	250	22	1315845	0.80616	0.21007	ZNF248
	ENSG00000160117	19	17391454	17399455	51	6	1315845	0.80607	0.2101	ANKLE1
	ENSG00000189180	10	38298578	38355016	221	29	1315845	0.80597	0.21013	ZNF33A
	ENSG00000167261	16	68020297	68035489	24	10	1315845	0.80594	0.21014	DPEP2
	ENSG00000007264	19	3776971	3803127	79	22	1315845	0.80586	0.21016	MATK
	ENSG00000203618	22	19709468	19713294	5	3	1315845	0.80584	0.21017	GP1BB
	ENSG00000205445	21	45969240	45972388	28	6	1315845	0.80576	0.21019	KRTAP10-2
	ENSG00000170776	15	85922802	86293586	1679	58	1315845	0.80563	0.21023	AKAP13
	ENSG00000071894	8	146000000	146000000	47	11	1315845	0.80554	0.21025	CPSF1
	ENSG00000149506	11	60634035	60644166	21	7	1315845	0.80549	0.21027	ZP1
	ENSG00000135338	6	80193708	80248175	150	28	1315845	0.8054	0.21029	LCA5
	ENSG00000091137	7	107000000	107000000	180	43	1315845	0.8053	0.21032	SLC26A4
	ENSG00000161243	19	39480354	39524425	246	21	1315845	0.80526	0.21033	FBXO27
	ENSG00000158813	X	68834911	69260319	835	40	1315845	0.80513	0.21037	EDA
	ENSG00000108264	17	35765965	35840835	281	28	1315845	0.80497	0.21042	TADA2A
	ENSG00000171223	19	12901310	12905124	5	3	1315845	0.80477	0.21047	JUNB
	ENSG00000232560	21	18810208	18822503	49	13	1315845	0.80479	0.21047	C21orf37
	ENSG00000185670	11	62514791	62522660	16	9	1315845	0.80473	0.21049	ZBTB3
	ENSG00000255330	6	128000000	128000000	243	39	1315845	0.80456	0.21054	SOGA3
	ENSG00000214338	6	128000000	128000000	243	39	1315845	0.80456	0.21054	SOGA3
	ENSG00000182871	21	46824052	46934634	550	45	1315845	0.80446	0.21056	COL18A1
	ENSG00000122033	13	28008776	28025739	76	11	1315845	0.80423	0.21063	MTIF3
	ENSG00000179603	7	126000000	127000000	2997	101	1315845	0.8039	0.21073	GRM8
	ENSG00000077044	2	234000000	234000000	371	44	1315845	0.80354	0.21083	DGKD
	ENSG00000258539	10	126000000	126000000	446	41	1315845	0.80335	0.21089	RP11-12J10.3
	ENSG00000132561	8	98880068	99049944	587	55	1315845	0.80322	0.21093	MATN2
	ENSG00000114391	3	101000000	101000000	24	11	1315845	0.80315	0.21094	RPL24
	ENSG00000269690	1	202000000	202000000	7	5	1315845	0.80304	0.21098	AC096677.1
	ENSG00000109762	4	186000000	186000000	698	58	1315845	0.80303	0.21098	SNX25
	ENSG00000248993	6	32904141	32921899	83	20	1315845	0.80288	0.21102	XXbac-BPG181M17.5
	ENSG00000084444	12	13196218	13296455	271	44	1315845	0.80277	0.21105	KIAA1467
	ENSG00000184508	15	91473148	91476799	12	4	1315845	0.80269	0.21108	HDDC3
	ENSG00000062038	16	68669092	68757519	325	32	1315845	0.8026	0.2111	CDH3
	ENSG00000272414	4	77171874	77233282	338	28	1315845	0.80253	0.21112	FAM47E-STBD1
	ENSG00000140522	15	89752100	89765982	46	13	1315845	0.80245	0.21115	RLBP1
	ENSG00000169758	15	76351178	76522462	565	63	1315845	0.80226	0.2112	C15orf27
	ENSG00000269049	16	14563842	14566054	8	3	1315845	0.80212	0.21124	AC092291.2
	ENSG00000145041	3	51432298	51535010	192	49	1315845	0.80173	0.21135	VPRBP
	ENSG00000114349	3	50228045	50234949	10	5	1315845	0.80164	0.21138	GNAT1
	ENSG00000215845	1	161000000	161000000	9	5	1315845	0.8016	0.21139	TSTD1
	ENSG00000234224	7	124000000	124000000	9	2	1315845	0.8015	0.21142	TMEM229A
	ENSG00000111452	12	131000000	132000000	930	67	1315845	0.80152	0.21142	GPR133
	ENSG00000196741	X	47341970	47345207	3	2	1315845	0.80145	0.21144	CXorf24
	ENSG00000130561	2	234000000	234000000	147	23	1315845	0.80136	0.21146	SAG
	ENSG00000203791	10	126000000	126000000	116	24	1315845	0.80108	0.21154	METTL10
	ENSG00000166157	21	10905201	11030719	104	39	1315845	0.8011	0.21154	TPTE
	ENSG00000173402	3	49505146	49574048	163	25	1315845	0.80093	0.21159	DAG1
	ENSG00000244754	13	33005554	33113970	284	35	1315845	0.8009	0.21159	N4BP2L2
	ENSG00000125827	20	7956995	8001476	150	29	1315845	0.80082	0.21162	TMX4
	ENSG00000101082	20	35239721	35275619	53	31	1315845	0.80073	0.21164	SLA2
	ENSG00000103522	16	27412483	27463115	188	43	1315845	0.80024	0.21179	IL21R
	ENSG00000108840	17	42153114	42202070	119	19	1315845	0.79998	0.21186	HDAC5
	ENSG00000141946	19	57644464	57657570	74	13	1315845	0.79991	0.21188	ZIM3
	ENSG00000167634	19	55433877	55478680	245	43	1315845	0.79956	0.21198	NLRP7
	ENSG00000156304	21	33042346	33105388	185	43	1315845	0.79956	0.21198	SCAF4
	ENSG00000124795	6	18223099	18266054	117	26	1315845	0.79947	0.21201	DEK
	ENSG00000119655	14	74941895	74961880	66	10	1315845	0.79945	0.21201	NPC2
	ENSG00000113300	5	180000000	180000000	418	26	1315845	0.79944	0.21202	CNOT6
	ENSG00000134077	3	9403526	9429475	88	25	1315845	0.79923	0.21208	THUMPD3
	ENSG00000151929	10	121000000	121000000	113	20	1315845	0.79909	0.21212	BAG3
	ENSG00000184677	1	22777344	22858650	196	31	1315845	0.79898	0.21215	ZBTB40
	ENSG00000138814	4	102000000	102000000	1095	85	1315845	0.79898	0.21215	PPP3CA
	ENSG00000138675	4	81186753	81258834	268	44	1315845	0.7989	0.21218	FGF5
	ENSG00000224132	2	238000000	238000000	6	3	1315845	0.79821	0.21238	AC112715.2
	ENSG00000105854	7	95033175	95065510	113	16	1315845	0.7981	0.21241	PON2
	ENSG00000186103	3	121000000	121000000	87	12	1315845	0.79802	0.21243	ARGFX
	ENSG00000138028	2	27320757	27342995	45	9	1315845	0.79783	0.21248	CGREF1
	ENSG00000172016	2	79383132	79387879	14	9	1315845	0.79783	0.21248	REG3A
	ENSG00000176390	17	29095406	29152794	265	10	1315845	0.79786	0.21248	CRLF3
	ENSG00000118804	4	77171886	77233752	339	28	1315845	0.79758	0.21256	FAM47E-STBD1
	ENSG00000109208	4	71225478	71233875	46	10	1315845	0.79708	0.2127	SMR3A
	ENSG00000137731	11	118000000	118000000	132	27	1315845	0.79708	0.2127	FXYD2
	ENSG00000153832	2	231000000	231000000	196	39	1315845	0.79705	0.21271	FBXO36
	ENSG00000166510	18	52567740	52627739	204	32	1315845	0.79701	0.21272	CCDC68
	ENSG00000159905	19	44454375	44472861	83	19	1315845	0.79696	0.21274	ZNF221
	ENSG00000179300	X	77910566	77915825	4	2	1315845	0.79652	0.21286	ZCCHC5
	ENSG00000196415	19	839963	849175	53	10	1315845	0.79645	0.21288	PRTN3
	ENSG00000179750	22	39377352	39389809	38	10	1315845	0.79641	0.2129	APOBEC3B
	ENSG00000110422	11	33277218	33379569	265	37	1315845	0.79625	0.21294	HIPK3
	ENSG00000140368	15	77284700	77330673	132	28	1315845	0.79617	0.21297	PSTPIP1
	ENSG00000100626	14	69724994	69822183	357	50	1315845	0.79613	0.21298	GALNT16
	ENSG00000023909	1	94349761	94375966	83	18	1315845	0.796	0.21302	GCLM
	ENSG00000077420	10	26726132	26857732	569	71	1315845	0.79595	0.21303	APBB1IP
	ENSG00000132635	20	2814960	2822836	23	8	1315845	0.79578	0.21308	PCED1A
	ENSG00000176714	2	27847506	27852879	16	5	1315845	0.79559	0.21313	CCDC121
	ENSG00000126603	16	4363762	4390598	46	20	1315845	0.79559	0.21313	GLIS2
	ENSG00000175756	1	1308110	1311875	23	7	1315845	0.79516	0.21326	AURKAIP1
	ENSG00000065534	3	123000000	124000000	732	93	1315845	0.79515	0.21326	MYLK
	ENSG00000146360	6	110000000	110000000	15	8	1315845	0.79517	0.21326	GPR6
	ENSG00000165588	14	57266425	57278197	18	9	1315845	0.79506	0.21329	OTX2
	ENSG00000159459	15	43234095	43399311	336	39	1315845	0.7949	0.21334	UBR1
	ENSG00000198454	9	140000000	140000000	27	4	1315845	0.79475	0.21338	C9orf141
	ENSG00000075618	7	5631439	5647286	49	14	1315845	0.79461	0.21342	FSCN1
	ENSG00000111344	12	114000000	114000000	156	13	1315845	0.7944	0.21348	RASAL1
	ENSG00000140374	15	76506696	76604813	299	21	1315845	0.79387	0.21364	ETFA
	ENSG00000255359	11	22867477	22882972	71	10	1315845	0.79374	0.21367	CCDC179
	ENSG00000119537	18	60993959	61035743	118	20	1315845	0.79365	0.2137	KDSR
	ENSG00000109089	17	72982727	73002895	35	14	1315845	0.7934	0.21377	CDR2L
	ENSG00000186472	7	82382329	82793246	1511	69	1315845	0.7933	0.2138	PCLO
	ENSG00000197785	1	1446531	1471067	94	23	1315845	0.7932	0.21383	ATAD3A
	ENSG00000168090	7	99685577	99690823	9	4	1315845	0.79316	0.21384	COPS6
	ENSG00000104969	19	2753712	2784369	124	14	1315845	0.79312	0.21385	SGTA
	ENSG00000130643	10	135000000	135000000	33	11	1315845	0.7931	0.21386	CALY
	ENSG00000111837	6	10761956	10839764	223	39	1315845	0.79297	0.2139	MAK
	ENSG00000079263	2	231000000	231000000	597	43	1315845	0.79289	0.21392	SP140
	ENSG00000233041	15	40642234	40649635	23	8	1315845	0.7929	0.21392	PHGR1
	ENSG00000172809	17	72198721	72207794	25	13	1315845	0.79286	0.21393	RPL38
	ENSG00000187821	4	186000000	186000000	14	5	1315845	0.79265	0.21399	HELT
	ENSG00000160194	21	44298754	44334414	174	18	1315845	0.79251	0.21403	NDUFV3
	ENSG00000186446	3	44770088	44779575	27	10	1315845	0.79239	0.21407	ZNF501
	ENSG00000135835	1	181000000	181000000	126	35	1315845	0.79217	0.21413	KIAA1614
	ENSG00000155760	2	203000000	203000000	13	5	1315845	0.79205	0.21417	FZD7
	ENSG00000144485	2	239000000	239000000	17	3	1315845	0.79201	0.21418	HES6
	ENSG00000171045	8	143000000	143000000	785	41	1315845	0.79142	0.21435	TSNARE1
	ENSG00000102313	X	54774332	54825673	36	15	1315845	0.79099	0.21448	ITIH6
	ENSG00000175325	5	177000000	177000000	17	5	1315845	0.79096	0.21449	PROP1
	ENSG00000156273	21	30565392	31004071	1181	116	1315845	0.7909	0.2145	BACH1
	ENSG00000110077	11	59938081	59953139	40	11	1315845	0.79041	0.21464	MS4A6A
	ENSG00000124275	5	7850299	7907138	271	37	1315845	0.79022	0.2147	MTRR
	ENSG00000106868	9	115000000	115000000	455	56	1315845	0.78989	0.2148	SUSD1
	ENSG00000154611	18	23712816	23774319	149	26	1315845	0.78988	0.2148	PSMA8
	ENSG00000165458	11	71933745	71951149	29	11	1315845	0.78956	0.21489	INPPL1
	ENSG00000153066	16	11771936	11837734	233	31	1315845	0.78953	0.2149	TXNDC11
	ENSG00000204923	2	68685551	68695390	14	7	1315845	0.78948	0.21491	FBXO48
	ENSG00000100483	14	50574350	50584318	55	16	1315845	0.78944	0.21493	VCPKMT
	ENSG00000179407	3	128000000	128000000	26	10	1315845	0.78912	0.21502	DNAJB8
	ENSG00000170667	7	102000000	102000000	29	16	1315845	0.789	0.21506	RASA4B
	ENSG00000164920	8	99955631	99965332	9	5	1315845	0.78892	0.21508	OSR2
	ENSG00000158270	18	318361	501722	959	94	1315845	0.78868	0.21515	COLEC12
	ENSG00000101977	X	139000000	139000000	202	32	1315845	0.7886	0.21517	MCF2
	ENSG00000031081	3	119000000	119000000	524	68	1315845	0.78847	0.21521	ARHGAP31
	ENSG00000122735	9	34456412	34521982	172	35	1315845	0.78836	0.21524	DNAI1
	ENSG00000197816	9	99999765	100000000	541	24	1315845	0.78835	0.21525	CCDC180
	ENSG00000177383	3	184000000	184000000	13	5	1315845	0.78829	0.21526	MAGEF1
	ENSG00000183570	21	47062608	47363368	1175	45	1315845	0.78809	0.21532	PCBP3
	ENSG00000112276	6	106000000	106000000	142	25	1315845	0.78772	0.21543	BVES
	ENSG00000107731	10	72971327	73063621	346	55	1315845	0.78736	0.21554	UNC5B
	ENSG00000265096	17	77014291	77024737	35	12	1315845	0.78718	0.21559	C1QTNF1-AS1
	ENSG00000106638	7	72982262	72994121	28	9	1315845	0.78708	0.21562	TBL2
	ENSG00000168517	17	43237067	43248407	25	11	1315845	0.78709	0.21562	HEXIM2
	ENSG00000173077	9	118000000	118000000	1188	86	1315845	0.78701	0.21564	2026-12-01
	ENSG00000163376	3	67047727	67062634	42	19	1315845	0.78685	0.21568	KBTBD8
	ENSG00000105171	19	30093924	30109144	60	14	1315845	0.78687	0.21568	POP4
	ENSG00000183086	7	74378083	74439803	15	8	1315845	0.78638	0.21582	GATSL1
	ENSG00000187514	2	233000000	233000000	31	13	1315845	0.78583	0.21598	PTMA
	ENSG00000196923	5	177000000	177000000	31	13	1315845	0.78568	0.21603	PDLIM7
	ENSG00000117834	1	48687357	48715316	73	21	1315845	0.7856	0.21605	SLC5A9
	ENSG00000130669	19	39615410	39674456	205	29	1315845	0.78558	0.21606	PAK4
	ENSG00000182771	10	87358312	88127250	2679	187	1315845	0.78542	0.2161	GRID1
	ENSG00000258873	19	57664389	57679811	101	26	1315845	0.78544	0.2161	DUXA
	ENSG00000128245	22	32339447	32354590	61	16	1315845	0.78515	0.21618	YWHAH
	ENSG00000115507	2	63276192	63285971	7	4	1315845	0.78507	0.21621	OTX1
	ENSG00000259399	20	35201956	35241787	50	27	1315845	0.78467	0.21632	TGIF2-C20orf24
	ENSG00000244362	21	31932194	31934633	11	5	1315845	0.78464	0.21633	KRTAP19-7
	ENSG00000162620	1	74490699	74664871	472	38	1315845	0.78454	0.21636	LRRIQ3
	ENSG00000138641	4	89441199	89630693	560	46	1315845	0.78446	0.21639	HERC3
	ENSG00000256029	1	160000000	160000000	61	9	1315845	0.78435	0.21642	RP11-190A12.7
	ENSG00000065833	6	83919108	84141797	720	32	1315845	0.78435	0.21642	ME1
	ENSG00000125817	20	3763498	3768337	6	3	1315845	0.78412	0.21648	CENPB
	ENSG00000176381	6	167000000	167000000	29	8	1315845	0.78408	0.2165	PRR18
	ENSG00000273047	20	62368623	62372751	13	3	1315845	0.78399	0.21652	RP4-583P15.14
	ENSG00000174748	3	23957036	23966183	36	17	1315845	0.78386	0.21656	RPL15
	ENSG00000183354	9	5880596	6008901	451	45	1315845	0.78387	0.21656	KIAA2026
	ENSG00000117597	1	210000000	210000000	146	19	1315845	0.78383	0.21657	DIEXF
	ENSG00000205356	7	97842936	97882563	130	17	1315845	0.7837	0.21661	TECPR1
	ENSG00000121653	11	45906202	45929016	49	24	1315845	0.7837	0.21661	MAPK8IP1
	ENSG00000262621	16	3414099	3537960	595	39	1315845	0.78325	0.21674	NAA60
	ENSG00000167525	17	27029215	27039872	16	8	1315845	0.78324	0.21674	PROCA1
	ENSG00000217455	7	3178868	3215287	274	33	1315845	0.7831	0.21679	AC091801.1
	ENSG00000100372	22	41164634	41216403	135	27	1315845	0.78282	0.21687	SLC25A17
	ENSG00000213676	6	32064953	32097030	70	28	1315845	0.78252	0.21695	ATF6B
	ENSG00000246922	15	65384338	65408535	52	22	1315845	0.78253	0.21695	UBAP1L
	ENSG00000170608	19	46366247	46378055	35	12	1315845	0.78254	0.21695	FOXA3
	ENSG00000105398	19	48372723	48390654	85	14	1315845	0.78252	0.21695	SULT2A1
	ENSG00000105808	7	102000000	102000000	4	2	1315845	0.78215	0.21706	RASA4
	ENSG00000169756	2	109000000	109000000	547	29	1315845	0.78211	0.21708	LIMS1
	ENSG00000157765	4	25655923	25681370	73	31	1315845	0.78184	0.21716	SLC34A2
	ENSG00000161298	19	37094719	37120499	54	12	1315845	0.7817	0.21719	ZNF382
	ENSG00000155629	10	98352069	98481271	428	66	1315845	0.78161	0.21722	PIK3AP1
	ENSG00000164631	7	6727064	6747554	68	19	1315845	0.78156	0.21724	ZNF12
	ENSG00000103995	15	49004125	49104343	232	41	1315845	0.78144	0.21727	CEP152
	ENSG00000169860	3	153000000	153000000	11	4	1315845	0.78136	0.21729	P2RY1
	ENSG00000113600	5	39283364	39425970	544	50	1315845	0.78134	0.2173	C9
	ENSG00000089048	20	13693969	13766532	278	32	1315845	0.78125	0.21733	ESF1
	ENSG00000180318	12	85672885	85696562	61	23	1315845	0.78086	0.21744	ALX1
	ENSG00000178115	15	30843183	30855704	1	1	1315845	0.78066	0.2175	GOLGA8Q
	ENSG00000124608	6	44266391	44282063	35	9	1315845	0.78033	0.2176	AARS2
	ENSG00000196188	1	206000000	206000000	34	7	1315845	0.78026	0.21762	CTSE
	ENSG00000198707	12	88441793	88536993	188	46	1315845	0.78006	0.21768	CEP290
	ENSG00000163810	3	44915100	44957482	170	19	1315845	0.77961	0.21781	TGM4
	ENSG00000103091	16	74906468	75035071	513	64	1315845	0.7795	0.21784	WDR59
	ENSG00000186575	22	29998545	30095587	257	28	1315845	0.7795	0.21784	NF2
	ENSG00000219607	6	5084720	5088455	12	6	1315845	0.77949	0.21785	PPP1R3G
	ENSG00000088002	19	49054332	49103682	330	27	1315845	0.77932	0.2179	SULT2B1
	ENSG00000131242	17	29717642	29866236	480	65	1315845	0.77909	0.21796	RAB11FIP4
	ENSG00000150093	10	33188247	33295720	376	44	1315845	0.77904	0.21798	ITGB1
	ENSG00000255730	19	41855758	41931906	231	20	1315845	0.77888	0.21802	CTC-435M10.3
	ENSG00000181609	11	5508915	5511979	21	7	1315845	0.77877	0.21806	OR52D1
	ENSG00000149596	20	42739335	42817218	344	46	1315845	0.77862	0.2181	JPH2
	ENSG00000140450	15	98461784	98518068	265	46	1315845	0.77839	0.21817	ARRDC4
	ENSG00000050438	12	51784101	51903980	312	27	1315845	0.77817	0.21823	SLC4A8
	ENSG00000243251	10	50722151	50748086	99	25	1315845	0.77814	0.21824	PGBD3
	ENSG00000162604	1	62145718	62192095	160	26	1315845	0.77811	0.21825	TM2D1
	ENSG00000054611	22	47157518	47572336	1792	111	1315845	0.77807	0.21826	TBC1D22A
	ENSG00000002746	7	43151198	43606600	1742	154	1315845	0.7777	0.21837	HECW1
	ENSG00000084676	2	24713783	24994571	824	49	1315845	0.77731	0.21849	NCOA1
	ENSG00000186501	1	27647651	27663891	31	11	1315845	0.77653	0.21872	TMEM222
	ENSG00000067992	X	24482338	24558954	143	16	1315845	0.77653	0.21872	PDK3
	ENSG00000125510	20	62710526	62732996	77	25	1315845	0.77646	0.21874	OPRL1
	ENSG00000125970	20	32580452	32697114	228	36	1315845	0.77601	0.21887	RALY
	ENSG00000170464	5	139000000	139000000	71	17	1315845	0.77597	0.21888	DNAJC18
	ENSG00000037280	5	180000000	180000000	258	44	1315845	0.77558	0.219	FLT4
	ENSG00000175324	8	38019839	38035248	38	10	1315845	0.77553	0.21901	LSM1
	ENSG00000184389	1	33771367	33787699	48	11	1315845	0.77549	0.21903	A3GALT2
	ENSG00000164116	4	157000000	157000000	263	45	1315845	0.7752	0.21911	GUCY1A3
	ENSG00000181896	19	19778605	19795318	32	11	1315845	0.77507	0.21915	ZNF101
	ENSG00000154783	3	14859469	14976895	557	36	1315845	0.77495	0.21918	FGD5
	ENSG00000053438	20	36148617	36153092	7	5	1315845	0.77496	0.21918	NNAT
	ENSG00000046604	18	29077006	29129971	193	29	1315845	0.77467	0.21927	DSG2
	ENSG00000028203	12	95610522	95697566	322	29	1315845	0.77452	0.21931	VEZT
	ENSG00000182511	15	91425925	91440006	47	12	1315845	0.77407	0.21945	FES
	ENSG00000013392	6	83902098	83909651	23	10	1315845	0.77403	0.21946	RWDD2A
	ENSG00000152092	1	177000000	177000000	969	95	1315845	0.77384	0.21951	ASTN1
	ENSG00000152894	6	128000000	129000000	1441	131	1315845	0.77382	0.21952	PTPRK
	ENSG00000175097	11	36596124	36620829	86	14	1315845	0.77383	0.21952	RAG2
	ENSG00000122711	9	33217363	33249565	130	13	1315845	0.77367	0.21956	SPINK4
	ENSG00000125734	19	6728925	6738614	41	13	1315845	0.77355	0.2196	GPR108
	ENSG00000198300	19	57320445	57353096	83	27	1315845	0.77349	0.21962	PEG3
	ENSG00000111664	12	6948118	6957557	14	6	1315845	0.77345	0.21963	GNB3
	ENSG00000173890	3	170000000	170000000	144	18	1315845	0.77331	0.21967	GPR160
	ENSG00000131584	1	1226756	1245989	54	14	1315845	0.77318	0.21971	ACAP3
	ENSG00000175711	17	80899031	81010686	670	49	1315845	0.77313	0.21972	B3GNTL1
	ENSG00000181433	X	135000000	135000000	47	3	1315845	0.77298	0.21977	SAGE1
	ENSG00000212658	17	39457078	39460103	8	2	1315845	0.77291	0.21979	KRTAP29-1
	ENSG00000176895	11	4927600	4930538	13	4	1315845	0.77281	0.21982	OR51A7
	ENSG00000111885	6	119000000	120000000	842	39	1315845	0.77266	0.21986	MAN1A1
	ENSG00000141376	17	58753814	59471199	1959	104	1315845	0.77256	0.21989	BCAS3
	ENSG00000178752	2	239000000	239000000	42	11	1315845	0.77228	0.21998	FAM132B
	ENSG00000122026	13	27824446	27831828	30	11	1315845	0.77184	0.2201	RPL21
	ENSG00000115255	19	1490165	1498926	42	7	1315845	0.77157	0.22018	REEP6
	ENSG00000103021	16	58264061	58318740	248	27	1315845	0.77141	0.22023	CCDC113
	ENSG00000149201	11	86084778	86135151	191	41	1315845	0.77137	0.22025	CCDC81
	ENSG00000109861	11	88025760	88071955	199	29	1315845	0.77122	0.22029	CTSC
	ENSG00000130055	X	69641881	69654240	19	7	1315845	0.7712	0.2203	GDPD2
	ENSG00000187699	2	191000000	191000000	1042	94	1315845	0.77109	0.22033	C2orf88
	ENSG00000214456	19	4521543	4536236	67	14	1315845	0.7711	0.22033	PLIN5
	ENSG00000111843	6	10722148	10732362	52	12	1315845	0.77104	0.22034	TMEM14C
	ENSG00000075415	12	98986369	98996946	27	16	1315845	0.77094	0.22037	SLC25A3
	ENSG00000183091	2	152000000	153000000	708	77	1315845	0.77089	0.22038	NEB
	ENSG00000231389	6	33031346	33049552	444	12	1315845	0.77091	0.22038	HLA-DPA1
	ENSG00000060069	18	77438801	77515510	350	23	1315845	0.7707	0.22044	CTDP1
	ENSG00000101335	20	35168887	35179228	19	14	1315845	0.77052	0.22049	MYL9
	ENSG00000165115	9	86450613	86537342	281	25	1315845	0.77051	0.2205	KIF27
	ENSG00000111046	12	81100277	81104253	9	3	1315845	0.77014	0.22061	MYF6
	ENSG00000138166	10	112000000	112000000	43	12	1315845	0.77012	0.22062	DUSP5
	ENSG00000152284	2	85359533	85538511	606	68	1315845	0.77003	0.22064	TCF7L1
	ENSG00000268788	4	76870883	76879526	29	11	1315845	0.76998	0.22065	AC110615.1
	ENSG00000141574	17	80277900	80292950	57	10	1315845	0.76924	0.22087	SECTM1
	ENSG00000170893	3	130000000	130000000	20	7	1315845	0.7689	0.22098	TRH
	ENSG00000168685	5	35851797	35880705	131	18	1315845	0.76869	0.22104	IL7R
	ENSG00000140323	15	40649436	40664257	49	13	1315845	0.76839	0.22113	DISP2
	ENSG00000239474	2	170000000	170000000	43	20	1315845	0.76827	0.22116	KLHL41
	ENSG00000249581	4	17515788	17529727	50	12	1315845	0.7682	0.22118	CLRN2
	ENSG00000087053	11	95565046	95659479	295	30	1315845	0.76817	0.22119	MTMR2
	ENSG00000138801	4	109000000	109000000	466	35	1315845	0.7679	0.22127	PAPSS1
	ENSG00000171453	6	43476440	43498323	36	15	1315845	0.76783	0.22129	POLR1C
	ENSG00000147324	8	8639864	8752155	650	49	1315845	0.7678	0.2213	MFHAS1
	ENSG00000168334	3	39223701	39235087	20	8	1315845	0.76753	0.22138	XIRP1
	ENSG00000107338	9	37918131	38070210	484	29	1315845	0.76751	0.22139	SHB
	ENSG00000185627	11	235546	253983	127	19	1315845	0.76741	0.22142	PSMD13
	ENSG00000163995	4	7966039	8161559	908	131	1315845	0.76738	0.22143	ABLIM2
	ENSG00000173273	8	9412424	9640856	1167	36	1315845	0.76699	0.22154	TNKS
	ENSG00000137135	9	35657872	35676863	59	14	1315845	0.76658	0.22166	ARHGEF39
	ENSG00000205090	1	1469554	1476833	14	5	1315845	0.76654	0.22168	TMEM240
	ENSG00000213782	12	12965250	12983915	80	22	1315845	0.76622	0.22177	DDX47
	ENSG00000165509	X	141000000	141000000	152	29	1315845	0.7662	0.22178	MAGEC3
	ENSG00000175084	2	220000000	220000000	28	7	1315845	0.76605	0.22182	DES
	ENSG00000105696	19	18717240	18732849	58	13	1315845	0.766	0.22184	TMEM59L
	ENSG00000198901	15	91508270	91539859	132	18	1315845	0.76592	0.22186	PRC1
	ENSG00000150316	11	94694787	94707776	45	14	1315845	0.76568	0.22193	CWC15
	ENSG00000241322	17	15467798	15523826	259	27	1315845	0.76546	0.222	CDRT1
	ENSG00000168495	8	22101617	22113113	33	12	1315845	0.76537	0.22203	POLR3D
	ENSG00000124529	6	26026124	26028480	9	4	1315845	0.76521	0.22207	HIST1H4B
	ENSG00000189320	7	135000000	135000000	95	26	1315845	0.76514	0.2221	FAM180A
	ENSG00000156395	10	106000000	107000000	2498	84	1315845	0.76491	0.22216	SORCS3
	ENSG00000149212	11	94897704	94966705	173	41	1315845	0.76491	0.22216	SESN3
	ENSG00000180424	20	30027322	30039060	33	7	1315845	0.76445	0.2223	DEFB123
	ENSG00000228368	7	117000000	117000000	11	6	1315845	0.76429	0.22235	AC106873.4
	ENSG00000085741	11	75896369	75922780	84	18	1315845	0.76416	0.22239	WNT11
	ENSG00000203805	10	122000000	122000000	467	60	1315845	0.76399	0.22244	PPAPDC1A
	ENSG00000156194	4	76780020	76824724	155	28	1315845	0.76358	0.22256	PPEF2
	ENSG00000148798	10	105000000	105000000	32	9	1315845	0.76349	0.22259	INA
	ENSG00000240542	17	39343697	39347891	13	8	1315845	0.76346	0.22259	KRTAP9-1
	ENSG00000153093	2	111000000	112000000	1274	83	1315845	0.76326	0.22265	ACOXL
	ENSG00000172869	5	118000000	119000000	642	61	1315845	0.76322	0.22267	DMXL1
	ENSG00000168671	5	36034119	36072460	150	25	1315845	0.76309	0.2227	UGT3A2
	ENSG00000188051	19	17545318	17560376	45	10	1315845	0.76266	0.22283	TMEM221
	ENSG00000169994	2	128000000	128000000	329	32	1315845	0.7626	0.22285	MYO7B
	ENSG00000087884	11	77531155	77630478	271	25	1315845	0.76259	0.22285	AAMDC
	ENSG00000100632	14	69845848	69866344	67	19	1315845	0.7623	0.22294	ERH
	ENSG00000197635	2	163000000	163000000	214	41	1315845	0.76202	0.22302	DPP4
	ENSG00000138172	10	105000000	105000000	12	7	1315845	0.76173	0.22311	CALHM2
	ENSG00000167548	12	49411758	49454557	60	19	1315845	0.76165	0.22313	KMT2D
	ENSG00000167077	22	42094503	42196460	311	20	1315845	0.76159	0.22315	MEI1
	ENSG00000184022	1	249000000	249000000	8	4	1315845	0.76153	0.22317	OR2T10
	ENSG00000120440	6	168000000	168000000	145	29	1315845	0.7615	0.22318	TTLL2
	ENSG00000171405	X	52840228	52848325	3	2	1315845	0.76145	0.22319	XAGE5
	ENSG00000136930	9	127000000	127000000	138	26	1315845	0.76126	0.22325	PSMB7
	ENSG00000188917	X	100000000	100000000	76	13	1315845	0.76046	0.22349	TRMT2B
	ENSG00000158683	7	47813250	47989088	753	70	1315845	0.7602	0.22357	PKD1L1
	ENSG00000213996	19	19374173	19385200	36	9	1315845	0.76005	0.22361	TM6SF2
	ENSG00000204060	1	41826594	41850262	74	15	1315845	0.75996	0.22364	FOXO6
	ENSG00000109471	4	123000000	123000000	17	10	1315845	0.75995	0.22364	IL2
	ENSG00000238091	2	114000000	114000000	5	2	1315845	0.75977	0.2237	AC016745.1
	ENSG00000087502	12	29489285	29535122	122	20	1315845	0.75963	0.22374	ERGIC2
	ENSG00000267360	19	37582921	37702414	317	30	1315845	0.75955	0.22376	CTC-454I21.3
	ENSG00000198198	1	43854553	43919321	135	20	1315845	0.75951	0.22378	SZT2
	ENSG00000131126	19	43904648	43923763	62	11	1315845	0.75947	0.22378	TEX101
	ENSG00000119915	10	104000000	104000000	6	2	1315845	0.75927	0.22384	ELOVL3
	ENSG00000268146	1	244000000	244000000	14	6	1315845	0.75919	0.22387	AL590483.1
	ENSG00000099821	19	616223	634597	107	19	1315845	0.75914	0.22389	POLRMT
	ENSG00000185869	19	37378026	37408193	94	14	1315845	0.75909	0.2239	ZNF829
	ENSG00000047578	16	27560454	27792690	411	29	1315845	0.75892	0.22395	KIAA0556
	ENSG00000113494	5	35047861	35231794	596	57	1315845	0.75884	0.22397	PRLR
	ENSG00000138303	10	73855278	73977892	297	41	1315845	0.75866	0.22403	ASCC1
	ENSG00000204099	2	243000000	243000000	74	12	1315845	0.75818	0.22417	NEU4
	ENSG00000111052	12	81185299	81332704	554	42	1315845	0.75785	0.22427	LIN7A
	ENSG00000004779	16	23591323	23608677	65	10	1315845	0.75733	0.22443	NDUFAB1
	ENSG00000184343	X	153000000	153000000	24	4	1315845	0.7572	0.22446	SRPK3
	ENSG00000141568	17	80476589	80603538	570	58	1315845	0.75717	0.22447	FOXK2
	ENSG00000159685	3	126000000	127000000	680	54	1315845	0.75695	0.22454	CHCHD6
	ENSG00000167491	19	19495635	19620740	345	33	1315845	0.75668	0.22462	GATAD2A
	ENSG00000171944	11	5151922	5154872	10	6	1315845	0.75635	0.22472	OR52A5
	ENSG00000176222	19	44375515	44406537	93	12	1315845	0.75634	0.22472	ZNF404
	ENSG00000180433	1	159000000	159000000	22	6	1315845	0.75622	0.22476	OR6K6
	ENSG00000105879	7	107000000	107000000	64	15	1315845	0.75612	0.22479	CBLL1
	ENSG00000180530	21	16332556	16438321	320	46	1315845	0.7561	0.22479	NRIP1
	ENSG00000205076	19	39260611	39265132	16	5	1315845	0.75597	0.22483	LGALS7
	ENSG00000260027	17	46683594	46711934	72	21	1315845	0.75546	0.22499	HOXB7
	ENSG00000101199	20	61903137	61922142	67	9	1315845	0.75546	0.22499	ARFGAP1
	ENSG00000109163	4	68604046	68621078	54	10	1315845	0.75513	0.22509	GNRHR
	ENSG00000183207	19	49495705	49520252	93	10	1315845	0.75493	0.22515	RUVBL2
	ENSG00000157388	3	53527683	53848760	999	113	1315845	0.75489	0.22516	CACNA1D
	ENSG00000244624	21	31987750	31990003	7	4	1315845	0.7548	0.22518	KRTAP20-1
	ENSG00000186288	X	72296115	72300351	9	4	1315845	0.75467	0.22522	PABPC1L2A
	ENSG00000005022	X	119000000	119000000	14	6	1315845	0.75413	0.22539	SLC25A5
	ENSG00000184470	22	19862040	19930341	306	41	1315845	0.75406	0.22541	TXNRD2
	ENSG00000269636	5	150000000	150000000	54	8	1315845	0.75391	0.22545	AC010441.1
	ENSG00000196605	19	9861669	9904856	115	23	1315845	0.75384	0.22547	ZNF846
	ENSG00000187510	12	93114281	93167231	139	25	1315845	0.75355	0.22556	PLEKHG7
	ENSG00000161640	19	50451242	50465429	50	13	1315845	0.75287	0.22576	SIGLEC11
	ENSG00000086548	19	42253885	42277113	64	13	1315845	0.75281	0.22578	CEACAM6
	ENSG00000136560	2	162000000	162000000	222	49	1315845	0.75259	0.22585	TANK
	ENSG00000181786	19	8806751	8810172	13	5	1315845	0.75255	0.22586	ACTL9
	ENSG00000133107	13	38209773	38445562	1073	85	1315845	0.75235	0.22592	TRPC4
	ENSG00000116212	1	54410750	54434841	53	18	1315845	0.75216	0.22598	LRRC42
	ENSG00000141485	17	6587032	6617886	122	28	1315845	0.75195	0.22604	SLC13A5
	ENSG00000144406	2	211000000	211000000	635	67	1315845	0.7517	0.22611	UNC80
	ENSG00000145439	4	170000000	170000000	432	31	1315845	0.75171	0.22611	CBR4
	ENSG00000092607	1	119000000	120000000	353	37	1315845	0.75152	0.22617	TBX15
	ENSG00000065989	19	10526449	10581305	134	22	1315845	0.75148	0.22618	PDE4A
	ENSG00000174937	11	56235964	56239014	13	5	1315845	0.75147	0.22619	OR5M3
	ENSG00000064490	19	19302008	19313678	23	10	1315845	0.75103	0.22632	RFXANK
	ENSG00000126733	X	85402462	86088607	1618	58	1315845	0.75091	0.22635	DACH2
	ENSG00000101160	20	57569240	57583302	66	14	1315845	0.75084	0.22638	CTSZ
	ENSG00000079950	6	133000000	133000000	275	39	1315845	0.75055	0.22646	STX7
	ENSG00000006611	11	17514442	17566963	166	30	1315845	0.75052	0.22647	USH1C
	ENSG00000136758	10	27398383	27445195	209	23	1315845	0.75049	0.22648	YME1L1
	ENSG00000179817	11	18193384	18196827	24	5	1315845	0.75017	0.22658	MRGPRX4
	ENSG00000156535	6	74404508	74539040	514	37	1315845	0.75002	0.22662	CD109
	ENSG00000166816	16	75144758	75151669	14	8	1315845	0.75001	0.22663	LDHD
	ENSG00000185262	17	74260283	74268375	21	8	1315845	0.74996	0.22664	UBALD2
	ENSG00000244509	22	39409088	39417357	29	8	1315845	0.74985	0.22667	APOBEC3C
	ENSG00000011422	19	44149247	44175699	100	33	1315845	0.74973	0.22671	PLAUR
	ENSG00000126746	12	6774643	6799738	39	26	1315845	0.74969	0.22672	ZNF384
	ENSG00000125520	20	62370214	62375858	19	5	1315845	0.74956	0.22676	SLC2A4RG
	ENSG00000163257	4	17801278	17813381	26	9	1315845	0.74923	0.22686	DCAF16
	ENSG00000149269	11	77031752	77186680	489	41	1315845	0.74907	0.22691	PAK1
	ENSG00000204231	6	33160365	33169630	25	12	1315845	0.74903	0.22692	RXRB
	ENSG00000197302	16	31723550	31807190	260	20	1315845	0.74885	0.22697	ZNF720
	ENSG00000124693	6	26030817	26033288	14	6	1315845	0.74885	0.22698	HIST1H3B
	ENSG00000183470	7	132000000	132000000	259	41	1315845	0.74865	0.22703	AC009365.3
	ENSG00000116161	1	175000000	175000000	38	17	1315845	0.74844	0.2271	CACYBP
	ENSG00000135697	16	81271053	81325747	244	38	1315845	0.74843	0.2271	BCMO1
	ENSG00000095370	9	130000000	131000000	101	25	1315845	0.74822	0.22716	SH2D3C
	ENSG00000074803	15	48482861	48597275	273	27	1315845	0.74803	0.22722	SLC12A1
	ENSG00000204138	1	28695114	28827881	429	20	1315845	0.74793	0.22725	PHACTR4
	ENSG00000179774	10	69989386	69992871	12	6	1315845	0.74795	0.22725	ATOH7
	ENSG00000188032	19	14191431	14197687	12	6	1315845	0.74791	0.22726	C19orf67
	ENSG00000267173	19	44832848	44906774	433	45	1315845	0.74783	0.22728	CTC-512J12.6
	ENSG00000106348	7	128000000	128000000	58	14	1315845	0.74779	0.22729	IMPDH1
	ENSG00000181418	12	49387932	49394092	6	3	1315845	0.7478	0.22729	DDN
	ENSG00000166783	16	15687243	15738023	131	44	1315845	0.74771	0.22732	KIAA0430
	ENSG00000220032	18	74206477	74211045	9	6	1315845	0.74765	0.22734	RP11-17M16.1
	ENSG00000100312	22	51175624	51184762	45	14	1315845	0.74762	0.22734	ACR
	ENSG00000102805	13	77563795	77577652	46	13	1315845	0.74746	0.22739	CLN5
	ENSG00000133019	1	240000000	240000000	1901	148	1315845	0.74744	0.2274	CHRM3
	ENSG00000143493	1	212000000	212000000	302	34	1315845	0.74738	0.22742	INTS7
	ENSG00000167642	19	38733675	38784254	177	30	1315845	0.74739	0.22742	SPINT2
	ENSG00000179751	19	39692471	39695906	7	4	1315845	0.74738	0.22742	SYCN
	ENSG00000131981	14	55589828	55613126	65	11	1315845	0.74725	0.22746	LGALS3
	ENSG00000224226	17	34492061	34504996	7	4	1315845	0.74707	0.22751	TBC1D3B
	ENSG00000086666	15	80350910	80431735	290	32	1315845	0.74697	0.22754	ZFAND6
	ENSG00000239282	22	30680106	30686616	14	7	1315845	0.74671	0.22762	GATSL3
	ENSG00000163961	3	196000000	196000000	149	26	1315845	0.74639	0.22772	RNF168
	ENSG00000105287	19	47176532	47221384	124	25	1315845	0.74612	0.2278	PRKD2
	ENSG00000189319	10	126000000	126000000	321	39	1315845	0.74608	0.22781	FAM53B
	ENSG00000186364	1	146000000	146000000	12	6	1315845	0.74597	0.22784	NUDT17
	ENSG00000204388	6	31794512	31799031	12	8	1315845	0.74564	0.22794	HSPA1B
	ENSG00000100296	22	29900868	29952205	193	27	1315845	0.7455	0.22798	THOC5
	ENSG00000178645	10	50886697	50919307	137	19	1315845	0.74532	0.22804	C10orf53
	ENSG00000161281	19	36640824	36644771	10	6	1315845	0.74492	0.22816	COX7A1
	ENSG00000184985	4	7193265	7745554	3384	306	1315845	0.74473	0.22822	SORCS2
	ENSG00000143320	1	157000000	157000000	16	9	1315845	0.74439	0.22832	CRABP2
	ENSG00000105695	19	35782028	35805707	71	21	1315845	0.74429	0.22835	MAG
	ENSG00000167601	19	41724108	41768671	144	27	1315845	0.74425	0.22836	AXL
	ENSG00000169696	17	79933683	79976282	82	28	1315845	0.74413	0.2284	ASPSCR1
	ENSG00000214940	16	18410799	18442131	5	3	1315845	0.74396	0.22845	NPIPA8
	ENSG00000185245	17	4834592	4839325	16	7	1315845	0.74391	0.22847	GP1BA
	ENSG00000134516	5	169000000	170000000	1697	157	1315845	0.74381	0.22849	DOCK2
	ENSG00000185482	12	57636236	57645976	10	4	1315845	0.74369	0.22853	STAC3
	ENSG00000152439	19	58010283	58030772	186	9	1315845	0.74369	0.22853	ZNF773
	ENSG00000137819	15	69590286	69701119	359	45	1315845	0.74357	0.22857	PAQR5
	ENSG00000130812	19	10202014	10214472	27	15	1315845	0.74328	0.22866	ANGPTL6
	ENSG00000269846	20	35723188	35726581	6	4	1315845	0.74312	0.22871	RBL1
	ENSG00000180269	16	20041807	20086239	221	37	1315845	0.74258	0.22887	GPR139
	ENSG00000179477	17	7974954	7992021	60	21	1315845	0.74241	0.22892	ALOX12B
	ENSG00000118096	11	118000000	118000000	96	14	1315845	0.74201	0.22904	IFT46
	ENSG00000178988	4	6708428	6712607	12	6	1315845	0.74163	0.22916	MRFAP1L1
	ENSG00000139220	12	81651045	82154332	1610	96	1315845	0.74157	0.22917	PPFIA2
	ENSG00000103544	16	19565562	19719115	565	56	1315845	0.74123	0.22928	C16orf62
	ENSG00000139197	12	7340281	7372170	102	13	1315845	0.74116	0.2293	PEX5
	ENSG00000116030	2	203000000	203000000	88	17	1315845	0.74112	0.22931	SUMO1
	ENSG00000178761	15	75191328	75200462	21	10	1315845	0.74097	0.22936	FAM219B
	ENSG00000233436	11	57509986	57520253	8	4	1315845	0.74075	0.22942	BTBD18
	ENSG00000125995	20	34286194	34289906	10	4	1315845	0.74025	0.22957	ROMO1
	ENSG00000182010	10	63941794	64029466	314	26	1315845	0.74017	0.2296	RTKN2
	ENSG00000119865	2	68510303	68548183	120	36	1315845	0.74012	0.22961	CNRIP1
	ENSG00000205236	7	102000000	102000000	14	9	1315845	0.73999	0.22965	RP11-514P8.6
	ENSG00000137288	6	33661070	33680504	86	10	1315845	0.73992	0.22967	UQCC2
	ENSG00000214415	7	80086987	80142336	179	31	1315845	0.73986	0.22969	GNAT3
	ENSG00000089597	11	62391298	62415104	38	11	1315845	0.73958	0.22978	GANAB
	ENSG00000112365	6	110000000	110000000	53	16	1315845	0.73953	0.22979	ZBTB24
	ENSG00000131725	X	117000000	118000000	252	8	1315845	0.73943	0.22982	WDR44
	ENSG00000137504	11	85369752	85394951	62	24	1315845	0.73929	0.22986	CREBZF
	ENSG00000169738	17	79992012	79996608	31	3	1315845	0.73919	0.2299	DCXR
	ENSG00000167014	15	45247900	45272427	90	15	1315845	0.73907	0.22993	C15orf43
	ENSG00000167969	16	2288396	2303301	51	12	1315845	0.739	0.22995	ECI1
	ENSG00000175348	11	8967841	8987558	70	12	1315845	0.73897	0.22996	TMEM9B
	ENSG00000146433	6	159000000	159000000	461	40	1315845	0.73883	0.23001	TMEM181
	ENSG00000083067	9	73142979	74062820	3709	179	1315845	0.73841	0.23013	TRPM3
	ENSG00000130287	19	19321782	19364042	99	23	1315845	0.73769	0.23035	NCAN
	ENSG00000120616	10	32555679	32668726	445	39	1315845	0.73751	0.23041	EPC1
	ENSG00000198128	1	248000000	248000000	23	5	1315845	0.73743	0.23043	OR2L3
	ENSG00000174292	17	7282853	7294093	49	16	1315845	0.73743	0.23043	TNK1
	ENSG00000143167	1	167000000	167000000	137	28	1315845	0.73716	0.23051	GPA33
	ENSG00000172487	11	56126691	56129764	24	7	1315845	0.7371	0.23053	OR8J1
	ENSG00000113296	5	79286134	79380110	303	22	1315845	0.73704	0.23055	THBS4
	ENSG00000197376	12	48900137	48924680	123	19	1315845	0.73681	0.23062	OR8S1
	ENSG00000184735	X	23017087	23021204	2	1	1315845	0.73667	0.23066	DDX53
	ENSG00000165973	11	20690117	21598227	4115	320	1315845	0.73646	0.23073	NELL1
	ENSG00000100558	14	67852700	67879917	63	19	1315845	0.73638	0.23075	PLEK2
	ENSG00000105671	19	19029484	19040436	32	9	1315845	0.73626	0.23079	DDX49
	ENSG00000229974	7	135000000	135000000	8	2	1315845	0.73612	0.23083	AC083862.1
	ENSG00000124098	20	54932971	54944719	45	8	1315845	0.73603	0.23086	FAM210B
	ENSG00000159884	9	35657301	35662508	31	7	1315845	0.73592	0.23089	CCDC107
	ENSG00000114993	2	74651963	74670549	24	9	1315845	0.7357	0.23096	RTKN
	ENSG00000197375	5	132000000	132000000	115	15	1315845	0.73563	0.23098	SLC22A5
	ENSG00000122406	1	93296582	93308481	29	13	1315845	0.73546	0.23103	RPL5
	ENSG00000256235	5	150000000	150000000	55	8	1315845	0.73537	0.23106	SMIM3
	ENSG00000132507	17	7209318	7216774	23	9	1315845	0.73514	0.23113	EIF5A
	ENSG00000258256	8	86133675	86158946	61	22	1315845	0.73508	0.23114	RP11-219B4.5
	ENSG00000168813	19	32835500	32879573	122	27	1315845	0.73501	0.23117	ZNF507
	ENSG00000125089	4	8182799	8244530	235	49	1315845	0.73462	0.23129	SH3TC1
	ENSG00000262601	16	85203882	85219969	74	20	1315845	0.73443	0.23134	CTC-786C10.1
	ENSG00000169213	1	52372628	52457436	202	38	1315845	0.7343	0.23138	RAB3B
	ENSG00000120129	5	172000000	172000000	15	6	1315845	0.73426	0.2314	DUSP1
	ENSG00000095485	10	102000000	102000000	102	26	1315845	0.73416	0.23143	CWF19L1
	ENSG00000145626	5	35950112	36002130	176	30	1315845	0.73405	0.23146	UGT3A1
	ENSG00000198879	10	7199586	7454450	1063	83	1315845	0.73401	0.23147	SFMBT2
	ENSG00000203685	1	227000000	227000000	215	40	1315845	0.73399	0.23148	C1orf95
	ENSG00000140948	16	87438852	87526651	341	31	1315845	0.73385	0.23152	ZCCHC14
	ENSG00000172260	1	71860623	72749417	2620	157	1315845	0.73367	0.23157	NEGR1
	ENSG00000108828	17	41165622	41178140	21	7	1315845	0.73358	0.2316	VAT1
	ENSG00000184349	5	107000000	107000000	1093	135	1315845	0.73343	0.23165	EFNA5
	ENSG00000166311	11	6410655	6417228	22	8	1315845	0.73327	0.2317	SMPD1
	ENSG00000170128	1	201000000	201000000	15	6	1315845	0.7331	0.23175	GPR25
	ENSG00000162924	2	61107656	61159745	123	41	1315845	0.73304	0.23177	REL
	ENSG00000157227	14	23304766	23319236	50	19	1315845	0.73289	0.23181	MMP14
	ENSG00000198805	14	20936113	20946253	39	11	1315845	0.73278	0.23184	PNP
	ENSG00000149577	11	117000000	117000000	57	16	1315845	0.73246	0.23194	SIDT2
	ENSG00000166069	15	38213140	38260925	195	28	1315845	0.73247	0.23194	TMCO5A
	ENSG00000004897	17	45194069	45267788	206	37	1315845	0.73239	0.23197	CDC27
	ENSG00000106009	7	2576511	2596361	96	15	1315845	0.73212	0.23205	BRAT1
	ENSG00000158195	1	27729730	27817669	196	21	1315845	0.73209	0.23206	WASF2
	ENSG00000179954	19	55998771	56031465	161	29	1315845	0.73205	0.23207	SSC5D
	ENSG00000164142	4	152000000	153000000	783	26	1315845	0.73188	0.23212	FAM160A1
	ENSG00000185115	15	29559353	29563033	21	12	1315845	0.73189	0.23212	NDNL2
	ENSG00000196465	12	56545040	56554431	13	6	1315845	0.73184	0.23213	MYL6B
	ENSG00000179873	19	56295770	56349166	316	59	1315845	0.73163	0.2322	NLRP11
	ENSG00000179071	11	85393893	85398320	16	8	1315845	0.73145	0.23225	CCDC89
	ENSG00000150337	1	150000000	150000000	20	10	1315845	0.73142	0.23226	FCGR1A
	ENSG00000121742	13	20795110	20807534	63	22	1315845	0.73123	0.23232	GJB6
	ENSG00000186188	10	95325422	95365237	184	32	1315845	0.73119	0.23233	FFAR4
	ENSG00000132361	17	2591680	2616957	61	13	1315845	0.73105	0.23237	CLUH
	ENSG00000164402	5	132000000	132000000	146	19	1315845	0.731	0.23239	2026-09-08
	ENSG00000221970	7	144000000	144000000	4	2	1315845	0.73089	0.23242	OR2A1
	ENSG00000117448	1	46015215	46036721	57	11	1315845	0.73075	0.23247	AKR1A1
	ENSG00000165630	10	13627927	13673868	169	36	1315845	0.73073	0.23247	PRPF18
	ENSG00000138685	4	124000000	124000000	311	47	1315845	0.73048	0.23255	FGF2
	ENSG00000165322	10	32093365	32218742	417	35	1315845	0.73041	0.23257	ARHGAP12
	ENSG00000185561	17	1610064	1614732	11	6	1315845	0.7304	0.23257	TLCD2
	ENSG00000166908	12	57983957	57998198	23	12	1315845	0.73039	0.23258	PIP4K2C
	ENSG00000140279	15	45383848	45407542	60	11	1315845	0.73016	0.23265	DUOX2
	ENSG00000165406	10	45949035	46091354	536	16	1315845	0.73	0.23269	2026-03-08
	ENSG00000129158	11	17808595	18035709	619	65	1315845	0.73002	0.23269	SERGEF
	ENSG00000197894	4	99991132	100000000	89	12	1315845	0.72997	0.2327	ADH5
	ENSG00000139131	12	32879424	32909836	112	13	1315845	0.72974	0.23277	YARS2
	ENSG00000088812	20	3450687	3632769	641	37	1315845	0.72974	0.23277	ATRN
	ENSG00000205363	15	74031141	74046088	37	14	1315845	0.72963	0.23281	C15orf59
	ENSG00000183971	16	2058927	2071756	54	14	1315845	0.72958	0.23282	NPW
	ENSG00000177272	1	111000000	111000000	11	6	1315845	0.72938	0.23289	KCNA3
	ENSG00000179542	X	143000000	143000000	26	6	1315845	0.72931	0.23291	SLITRK4
	ENSG00000100302	22	35935915	35951048	52	11	1315845	0.7292	0.23294	RASD2
	ENSG00000214128	7	138000000	139000000	155	21	1315845	0.72917	0.23295	TMEM213
	ENSG00000139684	13	47344391	47372367	87	22	1315845	0.72883	0.23305	ESD
	ENSG00000149532	11	61169121	61198503	64	22	1315845	0.72867	0.2331	CPSF7
	ENSG00000234469	X	9934392	9937134	4	1	1315845	0.72867	0.2331	AC002365.1
	ENSG00000175766	5	176000000	176000000	44	14	1315845	0.72865	0.23311	EIF4E1B
	ENSG00000169918	15	31774329	32163992	1426	61	1315845	0.72842	0.23318	OTUD7A
	ENSG00000182446	17	79522913	79616495	531	22	1315845	0.72842	0.23318	NPLOC4
	ENSG00000168894	2	85821848	85825736	10	4	1315845	0.7284	0.23319	RNF181
	ENSG00000086065	9	33263940	33282977	40	13	1315845	0.7284	0.23319	CHMP5
	ENSG00000125414	17	10423465	10454274	79	16	1315845	0.72838	0.23319	MYH2
	ENSG00000213240	1	145000000	145000000	43	32	1315845	0.72832	0.23321	NOTCH2NL
	ENSG00000073050	19	44046192	44085625	136	23	1315845	0.72827	0.23322	XRCC1
	ENSG00000171303	2	26914619	26957288	103	17	1315845	0.72814	0.23326	KCNK3
	ENSG00000112769	6	112000000	113000000	555	69	1315845	0.72811	0.23327	LAMA4
	ENSG00000154710	7	66146151	66277451	535	35	1315845	0.72804	0.23329	RABGEF1
	ENSG00000197077	22	25347697	25594415	789	69	1315845	0.72794	0.23333	KIAA1671
	ENSG00000268942	5	61807070	61809309	6	4	1315845	0.72776	0.23338	CKS1B
	ENSG00000267385	19	4527439	4541079	53	13	1315845	0.72772	0.23339	CTB-50L17.14
	ENSG00000221870	X	145000000	145000000	8	4	1315845	0.72773	0.23339	TMEM257
	ENSG00000268193	19	19016822	19046206	80	20	1315845	0.72762	0.23342	AC002985.3
	ENSG00000256294	19	44615334	44638027	69	19	1315845	0.72749	0.23346	ZNF225
	ENSG00000269563	2	47798601	47802998	21	8	1315845	0.72729	0.23352	AC138655.1
	ENSG00000196072	10	102000000	102000000	44	11	1315845	0.72723	0.23354	BLOC1S2
	ENSG00000174917	19	5677432	5681907	3	2	1315845	0.72709	0.23358	C19orf70
	ENSG00000095002	2	47629108	47790450	659	50	1315845	0.72698	0.23362	MSH2
	ENSG00000178662	2	166000000	167000000	624	62	1315845	0.7269	0.23364	CSRNP3
	ENSG00000167653	8	144000000	144000000	66	4	1315845	0.72663	0.23373	PSCA
	ENSG00000204682	10	21780587	21787191	10	5	1315845	0.72624	0.23385	CASC10
	ENSG00000122176	1	203000000	203000000	59	16	1315845	0.7259	0.23395	FMOD
	ENSG00000105281	19	47277140	47292851	56	15	1315845	0.72577	0.23399	SLC1A5
	ENSG00000161714	17	43185335	43211721	81	24	1315845	0.72571	0.23401	PLCD3
	ENSG00000197444	10	50941689	50971425	94	13	1315845	0.72565	0.23403	OGDHL
	ENSG00000204677	5	177000000	177000000	141	30	1315845	0.72547	0.23408	FAM153C
	ENSG00000176142	3	119000000	119000000	127	20	1315845	0.72522	0.23416	TMEM39A
	ENSG00000080618	13	46626321	46680211	211	18	1315845	0.72482	0.23428	CPB2
	ENSG00000197993	7	143000000	143000000	57	18	1315845	0.72457	0.23436	KEL
	ENSG00000143198	1	166000000	166000000	192	32	1315845	0.72455	0.23437	MGST3
	ENSG00000030419	2	214000000	214000000	564	43	1315845	0.72454	0.23437	IKZF2
	ENSG00000204683	10	21413692	21436488	52	19	1315845	0.72448	0.23439	C10orf113
	ENSG00000157557	21	40176231	40197879	58	13	1315845	0.72446	0.23439	ETS2
	ENSG00000121895	4	38967365	39035542	348	42	1315845	0.72445	0.2344	TMEM156
	ENSG00000188958	3	191000000	191000000	372	30	1315845	0.72418	0.23448	UTS2B
	ENSG00000176472	19	44028649	44041282	32	13	1315845	0.72408	0.23451	ZNF575
	ENSG00000178026	22	24980588	24990175	16	5	1315845	0.72389	0.23457	FAM211B
	ENSG00000197532	1	159000000	159000000	10	6	1315845	0.72383	0.23458	OR6Y1
	ENSG00000165370	X	136000000	136000000	3	2	1315845	0.72375	0.23461	GPR101
	ENSG00000273274	1	32929670	32963287	75	29	1315845	0.7237	0.23463	ZBTB8B
	ENSG00000141499	17	7588389	7607820	55	13	1315845	0.72327	0.23476	WRAP53
	ENSG00000163885	3	126000000	126000000	175	34	1315845	0.72279	0.2349	CCDC37
	ENSG00000187616	9	136000000	136000000	40	12	1315845	0.72253	0.23499	TMEM8C
	ENSG00000183615	1	32711834	32715457	1	1	1315845	0.72248	0.235	FAM167B
	ENSG00000271079	7	143000000	143000000	10	6	1315845	0.72168	0.23524	CTAGE15
	ENSG00000114416	3	181000000	181000000	331	33	1315845	0.72155	0.23528	FXR1
	ENSG00000196967	19	37596636	37664643	204	20	1315845	0.72151	0.2353	ZNF585A
	ENSG00000174016	X	79590003	79701810	147	26	1315845	0.72142	0.23533	FAM46D
	ENSG00000166352	11	36615051	36695823	383	22	1315845	0.72135	0.23535	C11orf74
	ENSG00000111058	12	81330594	81651533	1349	54	1315845	0.72131	0.23536	ACSS3
	ENSG00000182346	13	106000000	106000000	135	21	1315845	0.72116	0.2354	DAOA
	ENSG00000187416	7	104000000	105000000	2523	144	1315845	0.721	0.23545	LHFPL3
	ENSG00000105968	7	44865390	44888682	75	15	1315845	0.72062	0.23557	H2AFV
	ENSG00000145888	5	151000000	151000000	280	22	1315845	0.7203	0.23567	GLRA1
	ENSG00000105246	19	4228495	4238528	44	12	1315845	0.71966	0.23587	EBI3
	ENSG00000183798	20	39987606	39996467	24	5	1315845	0.7192	0.23601	EMILIN3
	ENSG00000185254	X	153000000	154000000	5	2	1315845	0.71893	0.23609	TEX28
	ENSG00000204193	9	113000000	113000000	156	41	1315845	0.71885	0.23612	TXNDC8
	ENSG00000133477	22	40389953	40440533	122	24	1315845	0.71851	0.23622	FAM83F
	ENSG00000080561	X	107000000	107000000	106	15	1315845	0.71852	0.23622	MID2
	ENSG00000144331	2	180000000	181000000	1944	146	1315845	0.71842	0.23625	ZNF385B
	ENSG00000110048	11	59340871	59384617	100	20	1315845	0.71815	0.23633	OSBP
	ENSG00000143494	1	213000000	213000000	131	38	1315845	0.71812	0.23634	VASH2
	ENSG00000134982	5	112000000	112000000	548	42	1315845	0.71804	0.23637	APC
	ENSG00000185024	14	106000000	106000000	329	23	1315845	0.71804	0.23637	BRF1
	ENSG00000145088	3	122000000	122000000	184	17	1315845	0.71797	0.23639	EAF2
	ENSG00000181722	3	114000000	115000000	2100	179	1315845	0.71792	0.2364	ZBTB20
	ENSG00000136436	17	46907350	46944884	94	21	1315845	0.71782	0.23643	CALCOCO2
	ENSG00000164197	5	63460671	63669696	569	41	1315845	0.71779	0.23644	RNF180
	ENSG00000172673	6	128000000	128000000	614	51	1315845	0.71764	0.23649	THEMIS
	ENSG00000166263	17	53045088	53242646	706	39	1315845	0.7176	0.2365	STXBP4
	ENSG00000265690	16	67196288	67200718	2	1	1315845	0.71741	0.23656	RP11-5A19.5
	ENSG00000145996	6	20533688	21233635	2860	128	1315845	0.71712	0.23665	CDKAL1
	ENSG00000203896	20	62365815	62371456	17	5	1315845	0.71712	0.23665	LIME1
	ENSG00000223474	1	26144212	26148288	10	3	1315845	0.71706	0.23667	AL020996.1
	ENSG00000177551	1	116000000	116000000	27	5	1315845	0.71686	0.23673	NHLH2
	ENSG00000186275	1	146000000	146000000	93	31	1315845	0.71685	0.23673	NBPF12
	ENSG00000187682	X	48686283	48689548	4	2	1315845	0.71648	0.23685	ERAS
	ENSG00000121289	19	33368902	33463897	473	33	1315845	0.7164	0.23687	CEP89
	ENSG00000120696	13	41762969	41769702	21	11	1315845	0.71629	0.2369	KBTBD7
	ENSG00000130640	10	135000000	135000000	131	22	1315845	0.71623	0.23692	TUBGCP2
	ENSG00000196878	1	210000000	210000000	149	28	1315845	0.71617	0.23694	LAMB3
	ENSG00000176274	X	103000000	103000000	61	19	1315845	0.71619	0.23694	SLC25A53
	ENSG00000221867	X	152000000	152000000	2	1	1315845	0.71615	0.23695	MAGEA3
	ENSG00000109519	4	7059633	7070924	47	9	1315845	0.71596	0.23701	GRPEL1
	ENSG00000141378	17	57750997	57785987	89	25	1315845	0.71539	0.23718	PTRH2
	ENSG00000155792	8	121000000	121000000	812	34	1315845	0.71516	0.23726	DEPTOR
	ENSG00000101773	18	20377224	20607451	703	34	1315845	0.71498	0.23731	RBBP8
	ENSG00000164162	4	146000000	146000000	273	39	1315845	0.71496	0.23732	ANAPC10
	ENSG00000155755	2	202000000	203000000	60	28	1315845	0.71488	0.23734	TMEM237
	ENSG00000158545	16	88635789	88699374	269	40	1315845	0.7146	0.23743	ZC3H18
	ENSG00000007038	16	2866164	2877305	31	11	1315845	0.71445	0.23747	PRSS21
	ENSG00000204315	6	32095484	32099068	13	8	1315845	0.71434	0.23751	FKBPL
	ENSG00000142156	21	47400651	47425964	132	28	1315845	0.71428	0.23753	COL6A1
	ENSG00000111880	6	89318985	89674348	1124	57	1315845	0.71406	0.23759	RNGTT
	ENSG00000204428	6	31643461	31652817	20	8	1315845	0.71385	0.23766	LY6G5C
	ENSG00000136381	15	78728773	78794798	228	33	1315845	0.71342	0.23779	IREB2
	ENSG00000153936	1	87379331	87603334	687	38	1315845	0.71326	0.23784	HS2ST1
	ENSG00000205669	14	74076649	74087592	36	8	1315845	0.71323	0.23785	ACOT6
	ENSG00000185963	9	95472645	95528094	146	15	1315845	0.71302	0.23792	BICD2
	ENSG00000062598	20	44993688	45062704	149	24	1315845	0.71282	0.23798	ELMO2
	ENSG00000102393	X	101000000	101000000	17	6	1315845	0.7128	0.23798	GLA
	ENSG00000163141	1	151000000	151000000	43	16	1315845	0.71267	0.23802	BNIPL
	ENSG00000188501	15	66838517	66859317	61	14	1315845	0.71257	0.23806	LCTL
	ENSG00000163380	3	69155023	69173183	62	20	1315845	0.71219	0.23817	LMOD3
	ENSG00000175003	6	161000000	161000000	119	33	1315845	0.71218	0.23818	SLC22A1
	ENSG00000170374	12	53719362	53740099	50	13	1315845	0.71211	0.2382	SP7
	ENSG00000110076	11	64372646	64491660	223	29	1315845	0.71203	0.23822	NRXN2
	ENSG00000148948	11	40134753	41482323	4919	263	1315845	0.71193	0.23826	LRRC4C
	ENSG00000007171	17	26082792	26128525	140	25	1315845	0.71188	0.23827	NOS2
	ENSG00000078399	7	27201054	27211117	28	14	1315845	0.71152	0.23838	HOXA9
	ENSG00000126821	14	64149932	64195757	94	30	1315845	0.71125	0.23847	SGPP1
	ENSG00000221932	11	125000000	125000000	7	4	1315845	0.71109	0.23851	HEPN1
	ENSG00000181322	3	138000000	138000000	131	46	1315845	0.71107	0.23852	NME9
	ENSG00000157653	9	116000000	116000000	64	10	1315845	0.71102	0.23854	C9orf43
	ENSG00000075234	22	46662858	46690905	96	11	1315845	0.71059	0.23867	TTC38
	ENSG00000135097	12	121000000	121000000	81	13	1315845	0.71036	0.23874	MSI1
	ENSG00000121064	17	55054466	55085129	82	19	1315845	0.71034	0.23875	SCPEP1
	ENSG00000182271	17	28642351	28662077	62	16	1315845	0.71021	0.23879	TMIGD1
	ENSG00000188655	14	21023252	21030090	28	12	1315845	0.71011	0.23882	RNASE9
	ENSG00000113212	5	141000000	141000000	25	9	1315845	0.70998	0.23886	PCDHB7
	ENSG00000112706	6	76629832	76783395	505	63	1315845	0.70952	0.239	IMPG1
	ENSG00000197723	17	40273756	40276371	5	1	1315845	0.70945	0.23902	HSPB9
	ENSG00000164338	5	72860268	72878794	53	8	1315845	0.70941	0.23903	UTP15
	ENSG00000169217	16	30361087	30367682	10	5	1315845	0.70906	0.23915	CD2BP2
	ENSG00000244255	6	31894475	31920825	78	19	1315845	0.70902	0.23916	CFB
	ENSG00000243649	6	31894475	31920861	78	19	1315845	0.70902	0.23916	CFB
	ENSG00000135472	12	50259679	50299000	160	34	1315845	0.70891	0.23919	FAIM2
	ENSG00000040341	8	74331604	74660943	1188	55	1315845	0.70862	0.23928	STAU2
	ENSG00000137309	6	34203650	34215008	35	18	1315845	0.70851	0.23932	HMGA1
	ENSG00000148175	9	124000000	124000000	98	27	1315845	0.70842	0.23934	STOM
	ENSG00000187145	1	150000000	150000000	76	12	1315845	0.70837	0.23936	MRPS21
	ENSG00000165506	14	50090892	50102948	59	10	1315845	0.70835	0.23936	DNAAF2
	ENSG00000100292	22	35775354	35791207	54	10	1315845	0.70837	0.23936	HMOX1
	ENSG00000115504	2	62899986	63274622	800	81	1315845	0.70833	0.23937	EHBP1
	ENSG00000188266	15	78798906	78830714	104	12	1315845	0.70826	0.23939	HYKK
	ENSG00000174501	2	96513587	96658541	360	41	1315845	0.70802	0.23947	ANKRD36C
	ENSG00000221990	5	440645	444258	21	5	1315845	0.70801	0.23947	C5orf55
	ENSG00000249931	15	32683983	32696396	16	10	1315845	0.70787	0.23951	GOLGA8K
	ENSG00000083454	17	3574493	3600698	77	13	1315845	0.70773	0.23956	P2RX5
	ENSG00000115825	2	37476645	37552951	350	44	1315845	0.70754	0.23962	PRKD3
	ENSG00000268800	5	163000000	163000000	18	9	1315845	0.70714	0.23974	AC112205.1
	ENSG00000174990	16	87920625	87971135	296	58	1315845	0.70707	0.23976	CA5A
	ENSG00000046653	X	13788150	13957757	401	59	1315845	0.70701	0.23978	GPM6B
	ENSG00000121377	12	10953131	10956226	10	4	1315845	0.70673	0.23987	TAS2R7
	ENSG00000132498	9	43063966	43134544	3	2	1315845	0.7067	0.23988	ANKRD20A3
	ENSG00000161647	17	41877167	41911538	82	15	1315845	0.70668	0.23988	MPP3
	ENSG00000166152	16	49406734	49434342	133	23	1315845	0.70655	0.23992	C16orf78
	ENSG00000100591	14	77923213	77936817	79	14	1315845	0.7064	0.23997	AHSA1
	ENSG00000230000	7	62808239	62813151	9	2	1315845	0.70636	0.23998	AC006455.1
	ENSG00000137806	15	41678551	41695717	37	10	1315845	0.70628	0.24001	NDUFAF1
	ENSG00000149311	11	108000000	108000000	445	43	1315845	0.70611	0.24006	ATM
	ENSG00000197706	12	55639982	55643086	16	4	1315845	0.70603	0.24009	OR6C74
	ENSG00000108825	17	41101543	41133545	56	13	1315845	0.70531	0.24031	PTGES3L-AARSD1
	ENSG00000137460	4	154000000	154000000	154	46	1315845	0.70498	0.24041	FHDC1
	ENSG00000156011	8	18383811	18943240	3460	219	1315845	0.70484	0.24045	PSD3
	ENSG00000183647	19	58110253	58125090	28	10	1315845	0.70482	0.24046	ZNF530
	ENSG00000108557	17	17583787	17715767	284	40	1315845	0.7047	0.2405	RAI1
	ENSG00000135363	11	33879122	33914836	131	31	1315845	0.70467	0.24051	LMO2
	ENSG00000164077	3	49945302	49968606	34	11	1315845	0.7046	0.24053	MON1A
	ENSG00000158488	1	158000000	158000000	15	9	1315845	0.70437	0.2406	CD1E
	ENSG00000124578	6	26245886	26248259	8	5	1315845	0.70421	0.24065	HIST1H4G
	ENSG00000176720	2	242000000	243000000	65	20	1315845	0.704	0.24071	BOK
	ENSG00000196355	4	38627029	38667430	135	25	1315845	0.70386	0.24076	AC021860.1
	ENSG00000258838	10	50722247	50748584	100	25	1315845	0.70387	0.24076	ERCC6-PGBD3
	ENSG00000243073	1	12938045	12947025	62	18	1315845	0.70372	0.2408	PRAMEF4
	ENSG00000168890	2	85824671	85831319	10	4	1315845	0.70366	0.24082	TMEM150A
	ENSG00000172410	1	67262424	67267939	17	5	1315845	0.70363	0.24083	INSL5
	ENSG00000163386	1	145000000	145000000	87	35	1315845	0.70362	0.24083	NBPF10
	ENSG00000166959	11	60466047	60484284	44	17	1315845	0.70359	0.24085	MS4A8
	ENSG00000170959	11	30850916	31392357	1357	58	1315845	0.70286	0.24107	DCDC1
	ENSG00000080224	3	96532425	97472304	2292	131	1315845	0.70268	0.24113	EPHA6
	ENSG00000175728	11	131000000	131000000	171	42	1315845	0.70209	0.24131	C11orf44
	ENSG00000133740	8	86088460	86130387	95	18	1315845	0.70188	0.24138	E2F5
	ENSG00000116918	1	232000000	232000000	100	31	1315845	0.70171	0.24143	TSNAX
	ENSG00000068784	2	45614819	45840304	904	53	1315845	0.70165	0.24145	SRBD1
	ENSG00000172602	12	49249928	49260681	23	9	1315845	0.70137	0.24154	RND1
	ENSG00000146243	6	79576189	79657157	200	31	1315845	0.70121	0.24159	IRAK1BP1
	ENSG00000185917	21	37405839	37452687	183	27	1315845	0.70117	0.2416	SETD4
	ENSG00000185915	X	21672609	21677448	2	1	1315845	0.70101	0.24165	KLHL34
	ENSG00000103043	16	70720342	70836064	308	45	1315845	0.70084	0.2417	VAC14
	ENSG00000170631	8	146000000	146000000	90	17	1315845	0.70074	0.24173	ZNF16
	ENSG00000101435	20	23544369	23550386	29	3	1315845	0.70063	0.24177	CST9L
	ENSG00000082482	1	215000000	215000000	885	53	1315845	0.70055	0.24179	KCNK2
	ENSG00000257365	14	65380203	65530368	505	56	1315845	0.70055	0.24179	FNTB
	ENSG00000171044	8	10752555	11059875	1452	58	1315845	0.70051	0.2418	XKR6
	ENSG00000134072	3	9798026	9812676	34	13	1315845	0.70002	0.24196	CAMK1
	ENSG00000186235	2	239000000	239000000	47	6	1315845	0.69993	0.24199	AC016757.3
	ENSG00000096717	10	69643427	69679147	137	23	1315845	0.69927	0.24219	SIRT1
	ENSG00000243943	2	27804897	27859041	175	28	1315845	0.69911	0.24224	ZNF512
	ENSG00000153902	19	35614417	35634355	66	8	1315845	0.69911	0.24224	LGI4
	ENSG00000178700	3	93765680	93783233	32	18	1315845	0.6991	0.24225	DHFRL1
	ENSG00000162366	1	47648265	47657716	25	10	1315845	0.69907	0.24226	PDZK1IP1
	ENSG00000171195	4	71295209	71349714	278	25	1315845	0.69895	0.24229	MUC7
	ENSG00000116771	1	15897848	15912605	79	9	1315845	0.69891	0.2423	AGMAT
	ENSG00000183638	8	10462859	10570697	517	72	1315845	0.69887	0.24232	RP1L1
	ENSG00000110104	11	60608544	60619554	45	14	1315845	0.69885	0.24232	CCDC86
	ENSG00000172139	3	112000000	112000000	894	30	1315845	0.6986	0.2424	SLC9C1
	ENSG00000153406	16	4510681	4546764	113	14	1315845	0.69825	0.24251	NMRAL1
	ENSG00000167107	17	48502519	48553206	148	22	1315845	0.6979	0.24262	ACSF2
	ENSG00000169247	5	148000000	148000000	489	50	1315845	0.69767	0.24269	SH3TC2
	ENSG00000250644	11	1767897	1781281	44	11	1315845	0.69757	0.24272	RP11-295K3.1
	ENSG00000118526	6	134000000	134000000	30	7	1315845	0.69732	0.2428	TCF21
	ENSG00000169684	15	78856862	78888611	102	17	1315845	0.69648	0.24306	CHRNA5
	ENSG00000181323	17	7322679	7325951	7	4	1315845	0.69633	0.24311	SPEM1
	ENSG00000083750	X	55743172	55786207	64	11	1315845	0.69625	0.24314	RRAGB
	ENSG00000189233	8	27878481	27942388	199	42	1315845	0.69579	0.24328	NUGGC
	ENSG00000084207	11	67350066	67355131	24	5	1315845	0.69566	0.24332	GSTP1
	ENSG00000196917	12	123000000	123000000	424	45	1315845	0.69565	0.24332	HCAR1
	ENSG00000131263	X	73804052	73835452	36	12	1315845	0.69557	0.24335	RLIM
	ENSG00000187778	12	49949327	49962936	31	11	1315845	0.69537	0.24341	MCRS1
	ENSG00000174238	17	1420012	1467110	170	19	1315845	0.69531	0.24343	PITPNA
	ENSG00000152953	4	5052169	5503725	2437	164	1315845	0.69528	0.24344	STK32B
	ENSG00000174125	4	38791298	38859438	347	22	1315845	0.69528	0.24344	TLR1
	ENSG00000072958	19	16307389	16347160	143	10	1315845	0.69518	0.24347	AP1M1
	ENSG00000143632	1	230000000	230000000	15	5	1315845	0.69516	0.24348	ACTA1
	ENSG00000168077	8	27490385	27535293	200	19	1315845	0.69493	0.24355	SCARA3
	ENSG00000172613	11	67158176	67166881	19	8	1315845	0.69494	0.24355	RAD9A
	ENSG00000172782	17	72872428	72890708	45	13	1315845	0.69487	0.24357	FADS6
	ENSG00000084731	2	26148471	26206618	185	34	1315845	0.69475	0.2436	KIF3C
	ENSG00000163584	3	171000000	171000000	27	10	1315845	0.69475	0.2436	RPL22L1
	ENSG00000221819	16	90094316	90097309	20	7	1315845	0.69456	0.24366	C16orf3
	ENSG00000268461	19	20046769	20049639	17	9	1315845	0.69453	0.24367	AC007204.1
	ENSG00000173264	11	64036534	64057972	39	17	1315845	0.69444	0.2437	GPR137
	ENSG00000089486	16	4559676	4589829	81	13	1315845	0.69443	0.24371	CDIP1
	ENSG00000144214	2	99899701	99922205	55	11	1315845	0.69434	0.24374	LYG1
	ENSG00000125954	14	65380203	65529521	503	56	1315845	0.69419	0.24378	CHURC1-FNTB
	ENSG00000168282	14	50086489	50091198	12	6	1315845	0.69413	0.2438	MGAT2
	ENSG00000107537	10	13318796	13345412	143	23	1315845	0.69406	0.24382	PHYH
	ENSG00000164342	4	187000000	187000000	69	18	1315845	0.69404	0.24383	TLR3
	ENSG00000181751	5	103000000	103000000	65	9	1315845	0.69387	0.24388	C5orf30
	ENSG00000140443	15	99191200	99508759	1073	148	1315845	0.69382	0.2439	IGF1R
	ENSG00000187017	1	6483848	6522430	101	18	1315845	0.69372	0.24393	ESPN
	ENSG00000171160	10	99373310	99394344	57	13	1315845	0.69351	0.24399	MORN4
	ENSG00000109113	17	27040299	27046447	11	6	1315845	0.69342	0.24402	RAB34
	ENSG00000175779	15	38987799	38993239	34	6	1315845	0.69333	0.24405	C15orf53
	ENSG00000145103	3	122000000	122000000	99	23	1315845	0.6933	0.24406	ILDR1
	ENSG00000123338	12	54890495	54938726	145	46	1315845	0.69312	0.24412	NCKAP1L
	ENSG00000182264	19	49243109	49251166	40	4	1315845	0.69311	0.24412	IZUMO1
	ENSG00000186193	9	140000000	140000000	34	6	1315845	0.69306	0.24413	SAPCD2
	ENSG00000109323	4	104000000	104000000	433	42	1315845	0.69297	0.24416	MANBA
	ENSG00000070614	5	150000000	150000000	194	34	1315845	0.69268	0.24426	NDST1
	ENSG00000186795	10	119000000	119000000	52	8	1315845	0.69251	0.24431	KCNK18
	ENSG00000115207	2	27547716	27580868	58	22	1315845	0.69245	0.24433	GTF3C2
	ENSG00000106633	7	44182872	44238769	203	40	1315845	0.69244	0.24433	GCK
	ENSG00000223865	6	33042703	33055978	331	13	1315845	0.6924	0.24434	HLA-DPB1
	ENSG00000144410	2	208000000	208000000	123	25	1315845	0.69176	0.24454	CPO
	ENSG00000169402	7	6792740	6839996	39	19	1315845	0.69177	0.24454	RSPH10B2
	ENSG00000172339	1	95438963	95539501	292	35	1315845	0.69122	0.24471	ALG14
	ENSG00000145248	4	48484360	48492213	24	7	1315845	0.69123	0.24471	SLC10A4
	ENSG00000163312	4	84327496	84378009	180	35	1315845	0.69121	0.24472	HELQ
	ENSG00000198963	9	77111281	77309093	624	69	1315845	0.69117	0.24473	RORB
	ENSG00000124216	20	48598536	48606423	32	3	1315845	0.69106	0.24476	SNAI1
	ENSG00000078053	7	38422305	38672167	1186	85	1315845	0.69106	0.24477	AMPH
	ENSG00000168778	12	124000000	124000000	173	9	1315845	0.69102	0.24478	TCTN2
	ENSG00000261567	16	85390069	85394055	14	5	1315845	0.69098	0.24479	RP11-680G10.1
	ENSG00000102030	X	153000000	153000000	15	3	1315845	0.69095	0.2448	NAA10
	ENSG00000134222	1	110000000	110000000	16	6	1315845	0.69061	0.24491	PSRC1
	ENSG00000006530	7	141000000	141000000	196	35	1315845	0.68948	0.24526	AGK
	ENSG00000236398	7	143000000	143000000	7	5	1315845	0.68944	0.24527	TAS2R39
	ENSG00000269795	1	243000000	243000000	27	10	1315845	0.68911	0.24538	AC092782.1
	ENSG00000132749	11	68473908	68520032	95	14	1315845	0.68894	0.24543	MTL5
	ENSG00000105438	19	48884827	48895810	40	13	1315845	0.68874	0.24549	KDELR1
	ENSG00000234631	10	116000000	116000000	8	5	1315845	0.68842	0.24559	AL162407.1
	ENSG00000166938	15	66584555	66627236	130	24	1315845	0.68834	0.24562	DIS3L
	ENSG00000171811	10	135000000	135000000	630	39	1315845	0.68827	0.24564	TTC40
	ENSG00000116157	1	53067044	53075723	37	11	1315845	0.68818	0.24567	GPX7
	ENSG00000251537	17	15473805	15555967	330	33	1315845	0.6881	0.24569	RP11-385D13.1
	ENSG00000166033	10	124000000	124000000	213	35	1315845	0.68793	0.24575	HTRA1
	ENSG00000002330	11	64036302	64053176	38	16	1315845	0.68785	0.24577	BAD
	ENSG00000185722	17	4066201	4168274	243	29	1315845	0.68776	0.2458	ANKFY1
	ENSG00000204859	1	6639061	6650340	17	11	1315845	0.68758	0.24586	ZBTB48
	ENSG00000188487	11	15132970	15269754	535	68	1315845	0.68739	0.24592	INSC
	ENSG00000137210	6	10746992	10853986	328	46	1315845	0.68732	0.24594	TMEM14B
	ENSG00000162642	1	85714639	85726355	45	15	1315845	0.68721	0.24597	C1orf52
	ENSG00000180730	13	26617735	26626169	37	8	1315845	0.68724	0.24597	SHISA2
	ENSG00000155636	2	179000000	179000000	77	23	1315845	0.68686	0.24609	RBM45
	ENSG00000170866	19	54798854	54810952	97	25	1315845	0.68674	0.24612	LILRA3
	ENSG00000204371	6	31846536	31866464	42	14	1315845	0.68646	0.24621	EHMT2
	ENSG00000120289	X	30259057	30263293	10	3	1315845	0.68637	0.24624	MAGEB4
	ENSG00000206418	18	8608443	8640379	103	12	1315845	0.68619	0.2463	RAB12
	ENSG00000269026	19	58192413	58265943	232	39	1315845	0.68609	0.24633	AC003006.7
	ENSG00000205269	6	11536938	11584757	174	34	1315845	0.686	0.24636	TMEM170B
	ENSG00000075131	15	66627544	66680084	170	32	1315845	0.6859	0.24639	TIPIN
	ENSG00000127081	9	95606874	95641304	116	22	1315845	0.68578	0.24643	ZNF484
	ENSG00000009709	1	18956500	19076360	393	87	1315845	0.68553	0.2465	PAX7
	ENSG00000136574	8	11533468	11618511	389	60	1315845	0.68554	0.2465	GATA4
	ENSG00000177700	11	836356	843545	44	3	1315845	0.68503	0.24666	POLR2L
	ENSG00000229615	2	87088023	87093827	12	4	1315845	0.6848	0.24674	AC111200.1
	ENSG00000150455	11	126000000	126000000	62	16	1315845	0.68472	0.24676	TIRAP
	ENSG00000270188	1	238000000	238000000	25	7	1315845	0.68466	0.24678	MTRNR2L11
	ENSG00000069020	5	65891176	66466423	2071	138	1315845	0.68439	0.24686	MAST4
	ENSG00000099800	19	2424622	2428892	16	5	1315845	0.68439	0.24687	TIMM13
	ENSG00000174684	11	66111843	66116163	7	3	1315845	0.68425	0.24691	B3GNT1
	ENSG00000111252	12	112000000	112000000	88	18	1315845	0.68422	0.24692	SH2B3
	ENSG00000141668	18	70202915	70306756	381	37	1315845	0.68381	0.24705	CBLN2
	ENSG00000204361	11	115000000	115000000	116	23	1315845	0.68378	0.24706	NXPE2
	ENSG00000196151	2	160000000	160000000	257	15	1315845	0.68373	0.24707	WDSUB1
	ENSG00000138294	10	51548498	51563517	45	9	1315845	0.68375	0.24707	MSMB
	ENSG00000127191	9	140000000	140000000	152	14	1315845	0.68369	0.24708	TRAF2
	ENSG00000170537	16	18994256	19076264	279	26	1315845	0.68366	0.24709	TMC7
	ENSG00000169221	16	30367423	30382585	19	8	1315845	0.68363	0.2471	TBC1D10B
	ENSG00000196361	19	11561141	11592861	84	22	1315845	0.68357	0.24712	ELAVL3
	ENSG00000158109	1	3540566	3547691	12	3	1315845	0.68348	0.24715	TPRG1L
	ENSG00000272195	1	245000000	245000000	16	4	1315845	0.68339	0.24718	RP11-156E8.1
	ENSG00000177034	5	79274584	79288082	36	9	1315845	0.68325	0.24722	MTX3
	ENSG00000260240	16	59742897	59789752	170	41	1315845	0.68293	0.24733	RP11-105C20.2
	ENSG00000118503	6	138000000	138000000	39	16	1315845	0.68275	0.24738	TNFAIP3
	ENSG00000105223	19	40853363	40887346	99	26	1315845	0.68237	0.2475	PLD3
	ENSG00000170234	5	159000000	160000000	152	34	1315845	0.68226	0.24754	PWWP2A
	ENSG00000168374	3	57556090	57584947	98	18	1315845	0.682	0.24762	ARF4
	ENSG00000161652	19	50654805	50667452	29	14	1315845	0.68186	0.24766	IZUMO2
	ENSG00000264278	18	74505688	74535251	118	21	1315845	0.68178	0.24769	RP11-162A12.2
	ENSG00000176531	19	43978106	44010087	102	21	1315845	0.68175	0.2477	PHLDB3
	ENSG00000088808	14	104000000	104000000	341	21	1315845	0.68143	0.2478	PPP1R13B
	ENSG00000137273	6	1389069	1396832	23	10	1315845	0.68133	0.24783	FOXF2
	ENSG00000092841	12	56550945	56558280	19	12	1315845	0.68093	0.24796	MYL6
	ENSG00000079435	19	42904659	42932578	63	20	1315845	0.68092	0.24796	LIPE
	ENSG00000133030	17	16944859	17121993	496	44	1315845	0.68065	0.24805	MPRIP
	ENSG00000144736	3	72797428	72912065	318	29	1315845	0.68045	0.24811	SHQ1
	ENSG00000184117	22	29949797	29978326	115	19	1315845	0.68012	0.24821	NIPSNAP1
	ENSG00000178233	6	44237203	44276243	108	14	1315845	0.68005	0.24824	TMEM151B
	ENSG00000177830	11	866357	916058	140	19	1315845	0.67995	0.24827	CHID1
	ENSG00000181215	4	5957845	5992545	245	38	1315845	0.67989	0.24829	C4orf50
	ENSG00000163029	2	17844079	17982509	462	40	1315845	0.6797	0.24835	SMC6
	ENSG00000153157	6	10747027	10980553	923	91	1315845	0.67968	0.24835	SYCP2L
	ENSG00000021461	7	99424636	99464718	117	28	1315845	0.67958	0.24839	CYP3A43
	ENSG00000171824	1	11125675	11160938	115	12	1315845	0.6795	0.24841	EXOSC10
	ENSG00000187980	1	20486746	20504917	60	14	1315845	0.67947	0.24842	PLA2G2C
	ENSG00000157353	16	70487324	70515177	67	16	1315845	0.6794	0.24844	FUK
	ENSG00000086475	10	13358424	13391297	131	19	1315845	0.67927	0.24848	SEPHS1
	ENSG00000184207	16	2260998	2265808	23	8	1315845	0.67887	0.24861	PGP
	ENSG00000213967	19	24096678	24128961	121	26	1315845	0.6787	0.24866	ZNF726
	ENSG00000022976	14	103000000	103000000	66	19	1315845	0.67858	0.2487	ZNF839
	ENSG00000099822	19	588893	618159	209	48	1315845	0.67844	0.24875	HCN2
	ENSG00000100422	22	47079308	47135158	245	45	1315845	0.67831	0.24879	CERK
	ENSG00000189376	8	124000000	124000000	35	15	1315845	0.67801	0.24888	C8orf76
	ENSG00000130035	12	4828507	4961277	492	58	1315845	0.67794	0.2489	GALNT8
	ENSG00000091651	16	46722555	46733306	22	13	1315845	0.67786	0.24893	ORC6
	ENSG00000177535	1	248000000	248000000	42	14	1315845	0.67778	0.24895	OR2B11
	ENSG00000187912	19	14692896	14722969	137	25	1315845	0.67775	0.24897	CLEC17A
	ENSG00000183307	22	17596189	17603257	28	9	1315845	0.67738	0.24908	CECR6
	ENSG00000172346	22	41955767	41974745	44	7	1315845	0.67731	0.2491	CSDC2
	ENSG00000147144	X	48910101	48928509	8	5	1315845	0.67692	0.24923	CCDC120
	ENSG00000180488	1	78244309	78345106	221	61	1315845	0.67677	0.24928	FAM73A
	ENSG00000121807	3	46394225	46403419	37	8	1315845	0.67628	0.24943	CCR2
	ENSG00000103888	15	81070684	81245117	584	109	1315845	0.67622	0.24945	KIAA1199
	ENSG00000123407	12	54347618	54353740	26	7	1315845	0.67605	0.24951	HOXC12
	ENSG00000179902	1	110000000	110000000	43	10	1315845	0.67593	0.24954	C1orf194
	ENSG00000113140	5	151000000	151000000	86	17	1315845	0.67594	0.24954	SPARC
	ENSG00000063015	17	27280919	27334458	89	19	1315845	0.67584	0.24957	SEZ6
	ENSG00000089225	12	115000000	115000000	208	43	1315845	0.67576	0.2496	TBX5
	ENSG00000111653	12	6758446	6773314	22	11	1315845	0.67569	0.24962	ING4
	ENSG00000233438	2	27759253	27791011	93	15	1315845	0.67557	0.24966	AC109829.1
	ENSG00000196873	9	70855397	70915929	32	14	1315845	0.67552	0.24967	CBWD3
	ENSG00000074211	4	6321305	6566327	1121	116	1315845	0.67536	0.24972	PPP2R2C
	ENSG00000172000	19	2866333	2879515	68	18	1315845	0.67522	0.24977	ZNF556
	ENSG00000169203	16	29494010	29518320	13	3	1315845	0.67517	0.24978	RP11-231C14.4
	ENSG00000101911	X	12808474	12843341	69	18	1315845	0.6751	0.24981	PRPS2
	ENSG00000167981	16	3485104	3494542	47	7	1315845	0.67495	0.24985	ZNF597
	ENSG00000254673	8	42872567	42933477	121	35	1315845	0.67485	0.24989	RP11-598P20.5
	ENSG00000110841	12	27675364	27849497	721	59	1315845	0.67477	0.24991	PPFIBP1
	ENSG00000141562	17	80415056	80449413	114	21	1315845	0.67463	0.24995	NARF
	ENSG00000116138	1	15852308	15919874	267	14	1315845	0.67452	0.24999	DNAJC16
	ENSG00000109061	17	10394624	10422860	51	15	1315845	0.67444	0.25001	MYH1
	ENSG00000197437	1	248000000	248000000	17	4	1315845	0.674	0.25016	OR13G1
	ENSG00000268397	5	181000000	181000000	5	3	1315845	0.67395	0.25017	AC008443.1
	ENSG00000165810	5	180000000	180000000	80	14	1315845	0.67393	0.25018	BTNL9
	ENSG00000173692	2	232000000	232000000	270	31	1315845	0.67381	0.25022	PSMD1
	ENSG00000116750	1	193000000	193000000	89	27	1315845	0.67371	0.25025	UCHL5
	ENSG00000244242	11	1752640	1772821	79	10	1315845	0.6736	0.25028	IFITM10
	ENSG00000168071	11	64106695	64126006	51	9	1315845	0.67359	0.25029	CCDC88B
	ENSG00000070018	12	12267959	12420946	488	50	1315845	0.67344	0.25033	LRP6
	ENSG00000243811	22	39409368	39430281	77	15	1315845	0.67334	0.25036	APOBEC3D
	ENSG00000105409	19	42469734	42502649	52	28	1315845	0.67332	0.25037	ATP1A3
	ENSG00000158604	7	44616493	44622886	26	9	1315845	0.6731	0.25044	TMED4
	ENSG00000117519	1	95361507	95393834	128	33	1315845	0.67281	0.25053	CNN3
	ENSG00000180228	2	179000000	179000000	65	21	1315845	0.67283	0.25053	PRKRA
	ENSG00000081087	6	108000000	108000000	458	81	1315845	0.6723	0.2507	OSTM1
	ENSG00000136783	9	108000000	108000000	49	15	1315845	0.67222	0.25072	NIPSNAP3A
	ENSG00000169241	1	155000000	155000000	6	4	1315845	0.6722	0.25073	SLC50A1
	ENSG00000082213	5	31531373	31556165	81	19	1315845	0.67203	0.25078	C5orf22
	ENSG00000162390	1	55006930	55105865	396	58	1315845	0.67201	0.25079	ACOT11
	ENSG00000171960	1	43123096	43143429	41	12	1315845	0.67141	0.25098	PPIH
	ENSG00000269920	10	97732786	97793432	226	45	1315845	0.67129	0.25102	RP11-690P14.4
	ENSG00000188649	10	97732786	97793441	226	45	1315845	0.67129	0.25102	CC2D2B
	ENSG00000166452	11	8931686	8942631	40	11	1315845	0.67127	0.25102	AKIP1
	ENSG00000128626	19	39420188	39424802	21	7	1315845	0.67119	0.25105	MRPS12
	ENSG00000073008	19	45146098	45167850	52	16	1315845	0.67104	0.2511	PVR
	ENSG00000159387	16	55356672	55365672	46	8	1315845	0.67086	0.25116	IRX6
	ENSG00000149548	11	125000000	125000000	333	27	1315845	0.67061	0.25124	CCDC15
	ENSG00000188305	19	2273631	2283181	44	9	1315845	0.67057	0.25125	C19orf35
	ENSG00000197128	19	57977031	57989938	59	8	1315845	0.67028	0.25134	ZNF772
	ENSG00000177098	11	118000000	118000000	64	13	1315845	0.66986	0.25147	SCN4B
	ENSG00000118777	4	89010416	89153474	559	56	1315845	0.66983	0.25148	ABCG2
	ENSG00000121316	12	14655595	14722283	188	35	1315845	0.66984	0.25148	PLBD1
	ENSG00000083099	6	90276863	90349472	230	38	1315845	0.66977	0.2515	LYRM2
	ENSG00000058056	3	179000000	180000000	492	63	1315845	0.66974	0.25151	USP13
	ENSG00000222028	14	23510376	23514269	18	8	1315845	0.66942	0.25161	PSMB11
	ENSG00000153574	2	88990162	89051452	131	23	1315845	0.66932	0.25164	RPIA
	ENSG00000075035	12	109000000	109000000	405	41	1315845	0.66892	0.25177	WSCD2
	ENSG00000165029	9	108000000	108000000	665	103	1315845	0.66889	0.25178	ABCA1
	ENSG00000189058	3	195000000	195000000	95	26	1315845	0.66868	0.25185	APOD
	ENSG00000112159	6	90351218	90530442	520	37	1315845	0.66848	0.25191	MDN1
	ENSG00000143740	1	228000000	228000000	169	29	1315845	0.66847	0.25192	SNAP47
	ENSG00000111647	12	100000000	101000000	385	46	1315845	0.6684	0.25194	UHRF1BP1L
	ENSG00000152782	10	91341745	91406215	290	27	1315845	0.6681	0.25203	PANK1
	ENSG00000269783	10	99626889	99632294	10	6	1315845	0.66798	0.25207	GOLGA7B
	ENSG00000156603	11	57470186	57480693	35	17	1315845	0.66795	0.25208	MED19
	ENSG00000173120	11	66885740	67026558	260	64	1315845	0.66769	0.25216	KDM2A
	ENSG00000198598	12	132000000	132000000	126	26	1315845	0.66765	0.25218	MMP17
	ENSG00000122481	1	95698711	95713781	58	14	1315845	0.6676	0.25219	RWDD3
	ENSG00000157510	5	149000000	149000000	200	51	1315845	0.66724	0.25231	AFAP1L1
	ENSG00000072134	17	19117928	19241028	177	29	1315845	0.66701	0.25238	EPN2
	ENSG00000243335	7	66092868	66277446	747	41	1315845	0.66694	0.2524	KCTD7
	ENSG00000206075	18	61142994	61173318	176	15	1315845	0.66627	0.25262	SERPINB5
	ENSG00000151461	10	11961021	12086169	536	27	1315845	0.66609	0.25268	UPF2
	ENSG00000109956	11	134000000	134000000	145	17	1315845	0.66605	0.25269	B3GAT1
	ENSG00000187492	3	49827165	49838268	24	10	1315845	0.66602	0.2527	CDHR4
	ENSG00000082258	2	136000000	136000000	127	19	1315845	0.66599	0.25271	CCNT2
	ENSG00000081692	1	228000000	228000000	23	9	1315845	0.6659	0.25274	JMJD4
	ENSG00000163510	2	181000000	181000000	236	28	1315845	0.66576	0.25278	CWC22
	ENSG00000153201	2	109000000	109000000	216	25	1315845	0.66558	0.25284	RANBP2
	ENSG00000223874	2	218000000	218000000	10	3	1315845	0.66508	0.253	AC007557.1
	ENSG00000064999	6	34856042	35060179	618	60	1315845	0.66505	0.25301	ANKS1A
	ENSG00000166619	20	36119874	36157333	78	15	1315845	0.66475	0.25311	BLCAP
	ENSG00000151065	12	2054220	2114701	222	29	1315845	0.66469	0.25312	DCP1B
	ENSG00000120820	12	104000000	104000000	276	42	1315845	0.66469	0.25313	GLT8D2
	ENSG00000112787	12	133000000	133000000	384	33	1315845	0.66458	0.25316	FBRSL1
	ENSG00000151576	3	114000000	114000000	207	38	1315845	0.66451	0.25318	QTRTD1
	ENSG00000136026	12	107000000	107000000	267	60	1315845	0.6642	0.25328	CKAP4
	ENSG00000120160	9	27283656	27298137	83	17	1315845	0.66399	0.25335	EQTN
	ENSG00000150776	11	112000000	112000000	24	12	1315845	0.6639	0.25338	C11orf57
	ENSG00000205456	16	32263040	32268240	7	4	1315845	0.66381	0.2534	TP53TG3D
	ENSG00000172403	4	120000000	120000000	743	76	1315845	0.6638	0.25341	SYNPO2
	ENSG00000111860	6	119000000	119000000	856	37	1315845	0.66372	0.25344	CEP85L
	ENSG00000137275	6	3063225	3116421	212	48	1315845	0.66343	0.25353	RIPK1
	ENSG00000177627	12	48875286	48891295	82	14	1315845	0.66344	0.25353	C12orf54
	ENSG00000163235	2	70673412	70782325	396	53	1315845	0.66326	0.25358	TGFA
	ENSG00000221890	22	39213457	39240987	90	15	1315845	0.66305	0.25365	NPTXR
	ENSG00000056558	9	124000000	124000000	88	9	1315845	0.66286	0.25371	TRAF1
	ENSG00000171942	19	15837834	15840862	28	7	1315845	0.66272	0.25375	OR10H2
	ENSG00000164252	5	76324076	76362059	109	21	1315845	0.66271	0.25376	AGGF1
	ENSG00000143921	2	44065103	44106605	257	20	1315845	0.66255	0.25381	ABCG8
	ENSG00000142207	21	33682329	33766335	262	16	1315845	0.66238	0.25386	URB1
	ENSG00000203697	1	224000000	224000000	341	36	1315845	0.66227	0.2539	CAPN8
	ENSG00000168955	2	228000000	228000000	120	30	1315845	0.66217	0.25393	TM4SF20
	ENSG00000146858	7	139000000	139000000	56	5	1315845	0.662	0.25399	ZC3HAV1L
	ENSG00000114656	3	129000000	129000000	308	33	1315845	0.66193	0.25401	KIAA1257
	ENSG00000167767	12	52561780	52586784	74	25	1315845	0.66185	0.25403	KRT80
	ENSG00000170855	12	121000000	121000000	11	7	1315845	0.66157	0.25412	TRIAP1
	ENSG00000197959	1	172000000	172000000	1862	102	1315845	0.66154	0.25413	DNM3
	ENSG00000124006	2	220000000	220000000	82	18	1315845	0.66104	0.25429	OBSL1
	ENSG00000102753	13	50272447	50368057	347	40	1315845	0.66097	0.25431	KPNA3
	ENSG00000149308	11	108000000	108000000	176	34	1315845	0.6608	0.25437	NPAT
	ENSG00000119977	10	97422158	97454900	112	25	1315845	0.66059	0.25444	TCTN3
	ENSG00000111665	12	6952957	6962230	12	6	1315845	0.66054	0.25445	CDCA3
	ENSG00000146247	6	79644584	79788953	377	35	1315845	0.66048	0.25447	PHIP
	ENSG00000204869	19	46542006	46581376	148	25	1315845	0.66039	0.2545	IGFL4
	ENSG00000173456	11	119000000	119000000	11	4	1315845	0.66014	0.25458	RNF26
	ENSG00000131507	5	141000000	142000000	226	24	1315845	0.65994	0.25465	NDFIP1
	ENSG00000139793	13	97872688	98047374	445	57	1315845	0.65978	0.2547	MBNL2
	ENSG00000073910	13	32604437	32871794	950	102	1315845	0.65957	0.25476	FRY
	ENSG00000168830	6	87646024	87727349	256	38	1315845	0.65949	0.25479	HTR1E
	ENSG00000155066	2	95939201	95958056	26	11	1315845	0.65935	0.25484	PROM2
	ENSG00000268809	2	106000000	106000000	8	4	1315845	0.65932	0.25484	AC012360.2
	ENSG00000134245	1	113000000	113000000	181	42	1315845	0.65907	0.25493	WNT2B
	ENSG00000100099	22	26838389	26880803	131	25	1315845	0.65882	0.25501	HPS4
	ENSG00000182793	6	52695453	52711893	64	23	1315845	0.65878	0.25502	GSTA5
	ENSG00000160229	19	20958110	20992922	323	13	1315845	0.65849	0.25511	ZNF66
	ENSG00000184206	15	84903525	84915120	10	5	1315845	0.65837	0.25515	GOLGA6L4
	ENSG00000142920	1	33545705	33587131	85	22	1315845	0.65821	0.2552	ADC
	ENSG00000236637	9	21185617	21188598	20	5	1315845	0.65823	0.2552	IFNA4
	ENSG00000110756	11	18299223	18344745	147	21	1315845	0.65788	0.25531	HPS5
	ENSG00000156504	X	134000000	134000000	14	9	1315845	0.65782	0.25533	FAM122B
	ENSG00000233538	2	232000000	232000000	8	4	1315845	0.65765	0.25538	AC017104.2
	ENSG00000165879	10	99078022	99082672	13	4	1315845	0.6573	0.25549	FRAT1
	ENSG00000118369	11	77898858	77926757	88	18	1315845	0.65699	0.25559	USP35
	ENSG00000106077	7	73149424	73154197	9	3	1315845	0.65687	0.25563	ABHD11
	ENSG00000110719	11	67805483	67819362	24	9	1315845	0.65682	0.25565	TCIRG1
	ENSG00000160182	21	43781391	43787703	28	9	1315845	0.65679	0.25566	TFF1
	ENSG00000151665	2	46807076	46845258	135	31	1315845	0.6567	0.25569	PIGF
	ENSG00000119965	10	125000000	125000000	55	15	1315845	0.65649	0.25575	C10orf88
	ENSG00000130589	20	62188439	62206592	72	16	1315845	0.65644	0.25577	HELZ2
	ENSG00000180509	21	35817988	35885573	256	33	1315845	0.65613	0.25587	KCNE1
	ENSG00000164093	4	112000000	112000000	63	17	1315845	0.65607	0.25589	PITX2
	ENSG00000179213	19	51748603	51773584	98	18	1315845	0.65607	0.25589	SIGLECL1
	ENSG00000126890	X	154000000	154000000	2	1	1315845	0.65582	0.25597	CTAG2
	ENSG00000235878	21	47611391	47614673	16	6	1315845	0.65573	0.256	AP001468.1
	ENSG00000138085	2	27433895	27441046	18	9	1315845	0.65567	0.25602	ATRAID
	ENSG00000153207	1	247000000	247000000	377	48	1315845	0.65563	0.25603	AHCTF1
	ENSG00000261667	8	144000000	144000000	17	7	1315845	0.65559	0.25604	RP11-520P18.5
	ENSG00000166478	11	9480866	9551071	247	40	1315845	0.65537	0.25611	ZNF143
	ENSG00000115523	2	85911298	85926977	81	12	1315845	0.65536	0.25612	GNLY
	ENSG00000139410	12	114000000	114000000	41	7	1315845	0.65528	0.25614	SDSL
	ENSG00000166794	15	64447011	64456404	19	6	1315845	0.65515	0.25619	PPIB
	ENSG00000099875	19	2036470	2052243	38	12	1315845	0.65507	0.25621	MKNK2
	ENSG00000091073	7	76089993	76136312	150	15	1315845	0.65485	0.25628	DTX2
	ENSG00000236624	1	45958538	45966751	21	7	1315845	0.65451	0.25639	CCDC163P
	ENSG00000105821	7	103000000	103000000	81	26	1315845	0.65435	0.25644	DNAJC2
	ENSG00000106123	7	143000000	143000000	44	15	1315845	0.65435	0.25644	EPHB6
	ENSG00000147996	9	70431004	70498240	6	3	1315845	0.6542	0.25649	CBWD5
	ENSG00000138639	4	86395267	86924823	2124	113	1315845	0.65387	0.2566	ARHGAP24
	ENSG00000197885	3	23932151	23989082	273	34	1315845	0.65374	0.25664	NKIRAS1
	ENSG00000137877	15	42139345	42187275	142	31	1315845	0.65353	0.25671	SPTBN5
	ENSG00000108506	17	59941731	60006377	169	32	1315845	0.65332	0.25677	INTS2
	ENSG00000100033	22	18899294	18925066	146	26	1315845	0.65335	0.25677	PRODH
	ENSG00000100345	22	36676327	36785063	352	46	1315845	0.65286	0.25692	MYH9
	ENSG00000167800	11	67397774	67408031	43	9	1315845	0.65283	0.25693	TBX10
	ENSG00000122034	13	27997681	28010958	71	11	1315845	0.65284	0.25693	GTF3A
	ENSG00000119139	9	71735209	71871124	588	51	1315845	0.65276	0.25696	TJP2
	ENSG00000188234	10	46320042	46350323	11	6	1315845	0.65268	0.25698	AGAP4
	ENSG00000187824	17	10601332	10634633	178	12	1315845	0.65262	0.257	TMEM220
	ENSG00000129657	17	75081798	75214179	542	60	1315845	0.6526	0.25701	SEC14L1
	ENSG00000105617	19	54657899	54664620	16	10	1315845	0.65248	0.25705	LENG1
	ENSG00000131473	17	40022161	40087795	161	19	1315845	0.65245	0.25706	ACLY
	ENSG00000186174	11	119000000	119000000	66	26	1315845	0.65212	0.25716	BCL9L
	ENSG00000123612	2	158000000	158000000	236	68	1315845	0.65191	0.25723	ACVR1C
	ENSG00000104361	8	99201061	99307621	311	57	1315845	0.65059	0.25765	NIPAL2
	ENSG00000148331	9	132000000	132000000	21	7	1315845	0.6506	0.25765	ASB6
	ENSG00000074219	19	49842852	49866714	70	9	1315845	0.65037	0.25773	TEAD2
	ENSG00000214097	3	196000000	196000000	46	12	1315845	0.65002	0.25784	SMCO1
	ENSG00000155980	12	57942781	57981415	76	27	1315845	0.65002	0.25784	KIF5A
	ENSG00000095917	16	1305060	1309532	25	8	1315845	0.64921	0.2581	TPSD1
	ENSG00000010319	3	52466069	52480101	27	15	1315845	0.64907	0.25815	SEMA3G
	ENSG00000170142	3	23846394	23933807	299	39	1315845	0.64892	0.25819	UBE2E1
	ENSG00000121454	1	180000000	180000000	238	46	1315845	0.6489	0.2582	LHX4
	ENSG00000166323	11	108000000	108000000	568	29	1315845	0.64876	0.25825	C11orf65
	ENSG00000175764	9	125000000	125000000	947	75	1315845	0.64873	0.25826	TTLL11
	ENSG00000053254	14	89590215	90086493	1748	216	1315845	0.64862	0.25829	FOXN3
	ENSG00000183696	7	48127225	48149330	57	15	1315845	0.64832	0.25839	UPP1
	ENSG00000157404	4	55523085	55607881	261	42	1315845	0.64828	0.2584	KIT
	ENSG00000183251	11	5321244	5324226	15	6	1315845	0.6483	0.2584	OR51B4
	ENSG00000111670	12	102000000	102000000	287	33	1315845	0.6483	0.2584	GNPTAB
	ENSG00000111206	12	2965847	2987206	45	12	1315845	0.64792	0.25852	FOXM1
	ENSG00000175170	20	25743102	25849861	193	27	1315845	0.6479	0.25853	FAM182B
	ENSG00000184905	X	101000000	101000000	12	3	1315845	0.64726	0.25873	TCEAL2
	ENSG00000164024	4	99915771	99984964	211	33	1315845	0.6472	0.25875	METAP1
	ENSG00000177556	5	151000000	151000000	74	14	1315845	0.64719	0.25876	ATOX1
	ENSG00000174013	3	196000000	196000000	88	20	1315845	0.6469	0.25885	FBXO45
	ENSG00000134627	11	94276006	94355587	271	31	1315845	0.64671	0.25891	PIWIL4
	ENSG00000169689	17	79975578	79982983	23	4	1315845	0.64669	0.25892	STRA13
	ENSG00000234511	5	170000000	170000000	42	14	1315845	0.64648	0.25898	C5orf58
	ENSG00000176540	11	48386037	48389017	9	4	1315845	0.64636	0.25902	OR4C5
	ENSG00000147130	X	70458474	70475996	18	11	1315845	0.64625	0.25906	ZMYM3
	ENSG00000185652	12	5540278	5631702	310	52	1315845	0.64602	0.25913	NTF3
	ENSG00000257184	7	27202154	27220632	42	18	1315845	0.64597	0.25915	RP1-170O19.20
	ENSG00000153790	7	25173316	25220975	251	23	1315845	0.64575	0.25922	C7orf31
	ENSG00000081189	5	88012975	88200922	501	60	1315845	0.64534	0.25935	MEF2C
	ENSG00000157445	3	54155574	55109584	4125	293	1315845	0.64527	0.25938	CACNA2D3
	ENSG00000120370	1	171000000	171000000	70	29	1315845	0.64523	0.25939	GORAB
	ENSG00000103494	16	53630595	53738850	290	34	1315845	0.64521	0.25939	RPGRIP1L
	ENSG00000013561	5	141000000	141000000	133	19	1315845	0.64481	0.25953	RNF14
	ENSG00000136014	12	95909336	95946266	131	36	1315845	0.64459	0.2596	USP44
	ENSG00000139675	13	53190605	53218919	92	15	1315845	0.64458	0.2596	HNRNPA1L2
	ENSG00000236334	1	144000000	144000000	2	1	1315845	0.64435	0.25967	PPIAL4G
	ENSG00000174891	3	158000000	158000000	1773	30	1315845	0.64437	0.25967	RSRC1
	ENSG00000101158	20	57555263	57571188	59	14	1315845	0.64437	0.25967	NELFCD
	ENSG00000082515	5	154000000	154000000	67	18	1315845	0.64426	0.2597	MRPL22
	ENSG00000041988	1	6683926	6696646	40	9	1315845	0.64406	0.25977	THAP3
	ENSG00000165478	11	125000000	125000000	52	21	1315845	0.64363	0.25991	HEPACAM
	ENSG00000258986	14	105000000	105000000	667	55	1315845	0.64364	0.25991	TMEM179
	ENSG00000100364	22	45585219	45637650	235	30	1315845	0.64343	0.25997	KIAA0930
	ENSG00000166557	15	79602404	79705334	541	36	1315845	0.64324	0.26003	TMED3
	ENSG00000120662	13	41789505	41838742	139	17	1315845	0.6431	0.26008	MTRF1
	ENSG00000103184	16	5007318	5070159	372	41	1315845	0.64288	0.26015	SEC14L5
	ENSG00000172216	20	48806376	48810212	8	4	1315845	0.64286	0.26016	CEBPB
	ENSG00000102898	16	67879635	67907470	48	19	1315845	0.64277	0.26019	NUTF2
	ENSG00000182013	19	46968748	46975820	44	7	1315845	0.64266	0.26022	PNMAL1
	ENSG00000187185	16	57831098	57851850	53	25	1315845	0.64242	0.2603	CTD-2600O9.1
	ENSG00000132793	20	39968560	39990222	52	16	1315845	0.64242	0.2603	LPIN3
	ENSG00000166797	15	64363758	64387217	81	16	1315845	0.64233	0.26033	FAM96A
	ENSG00000183114	1	20877932	20882512	9	2	1315845	0.64226	0.26035	FAM43B
	ENSG00000101138	20	54966427	54980518	49	18	1315845	0.64215	0.26039	CSTF1
	ENSG00000167962	16	2046655	2060824	74	13	1315845	0.64199	0.26044	ZNF598
	ENSG00000175283	9	132000000	132000000	14	7	1315845	0.64187	0.26048	DOLK
	ENSG00000144935	3	142000000	143000000	246	33	1315845	0.64177	0.26051	TRPC1
	ENSG00000111676	12	7032626	7052484	27	11	1315845	0.6406	0.26089	ATN1
	ENSG00000067842	X	153000000	153000000	121	23	1315845	0.64025	0.26101	ATP2B3
	ENSG00000123352	12	49759367	49922205	516	30	1315845	0.64017	0.26103	SPATS2
	ENSG00000006744	17	12894708	12922504	206	13	1315845	0.64	0.26109	ELAC2
	ENSG00000113389	5	32688176	32792819	390	53	1315845	0.63947	0.26126	NPR3
	ENSG00000020256	20	50667202	50821847	707	62	1315845	0.63947	0.26126	ZFP64
	ENSG00000115211	2	27586219	27594353	13	8	1315845	0.63931	0.26131	EIF2B4
	ENSG00000126267	19	36138125	36150763	41	15	1315845	0.63904	0.2614	COX6B1
	ENSG00000222014	2	131000000	131000000	20	7	1315845	0.63896	0.26142	RAB6C
	ENSG00000269375	14	101000000	101000000	11	5	1315845	0.63895	0.26143	AL117190.3
	ENSG00000160570	19	42701750	42725292	41	11	1315845	0.63886	0.26146	DEDD2
	ENSG00000108559	17	5263258	5324480	310	18	1315845	0.63877	0.26149	NUP88
	ENSG00000161929	17	5111256	5139155	109	18	1315845	0.63867	0.26152	SCIMP
	ENSG00000104064	15	50568389	50648605	265	18	1315845	0.63863	0.26153	GABPB1
	ENSG00000008517	16	3114298	3132908	114	23	1315845	0.63861	0.26154	IL32
	ENSG00000085224	X	76759356	77042702	234	40	1315845	0.63858	0.26155	ATRX
	ENSG00000101444	20	32867074	32900608	58	8	1315845	0.63846	0.26159	AHCY
	ENSG00000079739	1	64057947	64126916	269	47	1315845	0.63832	0.26163	PGM1
	ENSG00000079785	2	15730302	15772235	187	22	1315845	0.63826	0.26165	DDX1
	ENSG00000205309	17	17205649	17251977	177	26	1315845	0.63825	0.26166	NT5M
	ENSG00000115107	2	120000000	120000000	143	24	1315845	0.63821	0.26167	STEAP3
	ENSG00000214854	22	39655865	39658063	7	2	1315845	0.63818	0.26168	AL031590.1
	ENSG00000136731	2	129000000	129000000	333	32	1315845	0.63812	0.2617	UGGT1
	ENSG00000145147	4	20253883	20623184	1354	141	1315845	0.63811	0.2617	SLIT2
	ENSG00000259305	8	124000000	124000000	63	27	1315845	0.63798	0.26174	ZHX1-C8ORF76
	ENSG00000078401	6	12289596	12298427	36	14	1315845	0.63794	0.26176	EDN1
	ENSG00000118194	1	201000000	201000000	76	13	1315845	0.63786	0.26178	TNNT2
	ENSG00000124172	20	57599522	57608437	30	14	1315845	0.63771	0.26183	ATP5E
	ENSG00000204503	1	13327196	13332692	4	2	1315845	0.6375	0.2619	PRAMEF3
	ENSG00000107185	9	35748203	35759572	30	10	1315845	0.63732	0.26196	RGP1
	ENSG00000150433	11	125000000	125000000	73	18	1315845	0.63727	0.26198	TMEM218
	ENSG00000267110	19	55665125	55673039	37	8	1315845	0.63718	0.262	CTD-2587H24.4
	ENSG00000010810	6	112000000	112000000	619	58	1315845	0.63712	0.26202	FYN
	ENSG00000105219	19	40727115	40733597	13	6	1315845	0.63701	0.26206	CNTD2
	ENSG00000128989	15	52838242	52863080	102	18	1315845	0.63695	0.26208	ARPP19
	ENSG00000166145	15	41135216	41151405	48	8	1315845	0.63693	0.26209	SPINT1
	ENSG00000188039	19	16829787	16929774	298	50	1315845	0.63683	0.26212	NWD1
	ENSG00000244005	20	34254977	34288281	77	15	1315845	0.63682	0.26212	NFS1
	ENSG00000186970	21	31811597	31814070	9	2	1315845	0.63668	0.26217	KRTAP15-1
	ENSG00000150526	14	39698435	39723859	90	17	1315845	0.63657	0.2622	MIA2
	ENSG00000172425	11	118000000	118000000	9	5	1315845	0.63646	0.26224	TTC36
	ENSG00000145908	5	150000000	150000000	35	8	1315845	0.63637	0.26227	ZNF300
	ENSG00000196248	11	124000000	124000000	22	7	1315845	0.63636	0.26227	OR10S1
	ENSG00000189169	21	46116087	46118959	23	7	1315845	0.63624	0.26231	KRTAP10-12
	ENSG00000267908	19	56750773	56759863	86	27	1315845	0.63616	0.26234	ZSCAN5D
	ENSG00000088986	12	121000000	121000000	118	21	1315845	0.63593	0.26241	DYNLL1
	ENSG00000138795	4	109000000	109000000	332	40	1315845	0.63588	0.26243	LEF1
	ENSG00000258830	12	57642392	57691267	71	20	1315845	0.63582	0.26245	RP11-123K3.4
	ENSG00000132359	17	2679350	2942033	1269	184	1315845	0.63564	0.2625	RAP1GAP2
	ENSG00000130711	9	134000000	134000000	69	17	1315845	0.6356	0.26252	PRDM12
	ENSG00000115257	19	1480427	1491751	38	11	1315845	0.63544	0.26257	PCSK4
	ENSG00000105486	19	48617702	48674860	233	19	1315845	0.6354	0.26258	LIG1
	ENSG00000148362	9	140000000	140000000	7	4	1315845	0.63506	0.2627	C9orf142
	ENSG00000131686	1	9004926	9036151	132	32	1315845	0.63494	0.26273	CA6
	ENSG00000198682	10	89418370	89508462	343	39	1315845	0.63493	0.26274	PAPSS2
	ENSG00000183287	18	57097172	57365612	1289	113	1315845	0.63485	0.26276	CCBE1
	ENSG00000269117	20	31822091	31824387	9	2	1315845	0.63447	0.26289	AL121901.1
	ENSG00000196437	19	37901057	37961177	142	30	1315845	0.63434	0.26293	ZNF569
	ENSG00000119986	10	99436181	99448080	51	12	1315845	0.63427	0.26295	AVPI1
	ENSG00000112245	6	64230666	64294492	167	36	1315845	0.63422	0.26297	PTP4A1
	ENSG00000134780	11	61446905	61515473	179	30	1315845	0.63393	0.26306	DAGLA
	ENSG00000215504	11	85562600	85566986	22	3	1315845	0.63388	0.26308	AP000974.1
	ENSG00000129534	14	45671393	45723743	119	21	1315845	0.63352	0.2632	MIS18BP1
	ENSG00000134259	1	116000000	116000000	195	42	1315845	0.63329	0.26327	NGF
	ENSG00000166349	11	36531259	36615706	230	40	1315845	0.63298	0.26337	RAG1
	ENSG00000204991	16	89883587	89938727	248	27	1315845	0.63289	0.2634	SPIRE2
	ENSG00000162976	2	11294324	11320000	114	22	1315845	0.63283	0.26342	PQLC3
	ENSG00000126883	9	134000000	134000000	246	37	1315845	0.63262	0.26349	NUP214
	ENSG00000251695	12	69185125	69188743	9	5	1315845	0.63261	0.26349	AC124890.1
	ENSG00000179044	16	67217269	67225107	19	10	1315845	0.63244	0.26355	EXOC3L1
	ENSG00000115053	2	232000000	232000000	128	23	1315845	0.63238	0.26357	NCL
	ENSG00000170927	6	51479098	51953423	2005	99	1315845	0.63234	0.26358	PKHD1
	ENSG00000165496	14	47119222	47122028	8	4	1315845	0.63236	0.26358	RPL10L
	ENSG00000105383	19	51727320	51748115	56	22	1315845	0.6323	0.26359	CD33
	ENSG00000013583	12	13126798	13154207	94	18	1315845	0.63226	0.26361	HEBP1
	ENSG00000129744	11	3665358	3686646	146	24	1315845	0.63194	0.26371	ART1
	ENSG00000267884	1	166000000	166000000	22	8	1315845	0.63125	0.26394	AL626787.1
	ENSG00000124091	20	55065548	55101981	121	15	1315845	0.63104	0.26401	GCNT7
	ENSG00000135722	16	67192834	67199473	7	5	1315845	0.63096	0.26403	FBXL8
	ENSG00000182117	15	34632917	34636378	26	5	1315845	0.6309	0.26405	NOP10
	ENSG00000187823	X	112000000	112000000	13	4	1315845	0.6309	0.26405	ZCCHC16
	ENSG00000115705	2	1376995	1548483	868	61	1315845	0.63071	0.26411	TPO
	ENSG00000256683	19	52466596	52491109	103	20	1315845	0.63073	0.26411	ZNF350
	ENSG00000214109	19	13889884	13901972	54	8	1315845	0.6306	0.26415	AC008686.1
	ENSG00000074657	18	56528832	56654712	438	47	1315845	0.63031	0.26424	ZNF532
	ENSG00000153922	5	98189908	98263240	230	39	1315845	0.63029	0.26425	CHD1
	ENSG00000152443	19	58257164	58270527	33	17	1315845	0.63028	0.26426	ZNF776
	ENSG00000149781	11	63973150	63992354	45	14	1315845	0.63025	0.26427	FERMT3
	ENSG00000162415	1	45481071	45772881	730	41	1315845	0.63022	0.26428	ZSWIM5
	ENSG00000205867	11	1617409	1620524	6	2	1315845	0.6301	0.26431	KRTAP5-2
	ENSG00000121691	11	34459472	34494609	108	17	1315845	0.62998	0.26435	CAT
	ENSG00000092036	14	23414437	23427370	39	10	1315845	0.62982	0.26441	HAUS4
	ENSG00000125999	20	31860286	31898684	102	22	1315845	0.62909	0.26464	BPIFB1
	ENSG00000255439	16	31093760	31107277	38	12	1315845	0.62899	0.26468	RP11-196G11.1
	ENSG00000103942	15	83508838	83655661	401	51	1315845	0.62888	0.26471	HOMER2
	ENSG00000137473	4	148000000	148000000	725	49	1315845	0.6286	0.26481	TTC29
	ENSG00000168288	2	150000000	150000000	69	16	1315845	0.62856	0.26482	MMADHC
	ENSG00000157303	9	95819989	95848420	124	20	1315845	0.62841	0.26487	SUSD3
	ENSG00000197953	3	151000000	151000000	139	22	1315845	0.62833	0.26489	AADACL2
	ENSG00000170364	3	4343988	4360251	84	16	1315845	0.6283	0.26491	SETMAR
	ENSG00000228032	14	105000000	105000000	16	6	1315845	0.62804	0.26499	C14orf144
	ENSG00000142655	1	10531345	10691815	487	43	1315845	0.62783	0.26506	PEX14
	ENSG00000176555	11	48326775	48329704	11	4	1315845	0.6277	0.2651	OR4S1
	ENSG00000076554	8	80869571	81144467	1016	56	1315845	0.62765	0.26512	TPD52
	ENSG00000127951	7	76821688	76830143	18	11	1315845	0.62747	0.26518	FGL2
	ENSG00000051596	5	175000000	175000000	163	52	1315845	0.62727	0.26524	THOC3
	ENSG00000163702	3	9957758	9976314	53	21	1315845	0.62706	0.26531	IL17RC
	ENSG00000146221	6	44245480	44266458	67	9	1315845	0.62696	0.26534	TCTE1
	ENSG00000198183	20	31822801	31832115	35	4	1315845	0.62687	0.26537	BPIFA1
	ENSG00000100565	14	77291715	77337645	193	46	1315845	0.62656	0.26547	C14orf166B
	ENSG00000135622	2	74880355	74910186	75	24	1315845	0.62648	0.2655	SEMA4F
	ENSG00000175115	11	65836834	66013218	443	33	1315845	0.62649	0.2655	PACS1
	ENSG00000127328	12	70131461	70217984	308	29	1315845	0.62627	0.26557	RAB3IP
	ENSG00000049883	5	71615194	71657052	69	31	1315845	0.62618	0.2656	PTCD2
	ENSG00000134548	12	21678241	21691311	53	15	1315845	0.62618	0.2656	C12orf39
	ENSG00000162704	1	184000000	184000000	64	7	1315845	0.62616	0.26561	ARPC5
	ENSG00000214160	3	184000000	184000000	15	6	1315845	0.62616	0.26561	ALG3
	ENSG00000118705	20	35805813	35871022	230	19	1315845	0.62589	0.26569	RPN2
	ENSG00000172382	16	2761419	2771552	19	11	1315845	0.62586	0.2657	PRSS27
	ENSG00000215475	13	46353405	46426871	306	36	1315845	0.62579	0.26572	SIAH3
	ENSG00000176912	18	640320	659340	77	20	1315845	0.62541	0.26585	C18orf56
	ENSG00000178363	10	5565924	5569225	9	4	1315845	0.62518	0.26593	CALML3
	ENSG00000125868	20	17549508	17591564	129	30	1315845	0.62509	0.26596	DSTN
	ENSG00000104412	8	109000000	110000000	168	17	1315845	0.625	0.26598	EMC2
	ENSG00000215704	1	15791404	15818895	99	19	1315845	0.62482	0.26604	CELA2B
	ENSG00000176904	11	4879886	4882794	13	7	1315845	0.62479	0.26605	OR51H1P
	ENSG00000129484	14	20810741	20827064	74	13	1315845	0.62466	0.2661	PARP2
	ENSG00000168522	8	42888337	42941931	99	27	1315845	0.62457	0.26613	FNTA
	ENSG00000197629	11	58974983	58981424	17	7	1315845	0.62456	0.26613	MPEG1
	ENSG00000110871	12	121000000	121000000	137	22	1315845	0.62455	0.26613	COQ5
	ENSG00000156052	9	80330003	80647374	897	55	1315845	0.62447	0.26616	GNAQ
	ENSG00000110107	11	60657202	60675060	46	12	1315845	0.62444	0.26617	PRPF19
	ENSG00000147926	9	40699291	40707537	8	4	1315845	0.62402	0.26631	SPATA31A3
	ENSG00000176953	16	28961128	28979418	28	11	1315845	0.6239	0.26634	NFATC2IP
	ENSG00000198211	16	89984573	90003500	76	19	1315845	0.62376	0.26639	TUBB3
	ENSG00000147475	8	37593117	37617619	32	12	1315845	0.6237	0.26641	ERLIN2
	ENSG00000056998	X	2745829	2801859	199	27	1315845	0.62363	0.26644	GYG2
	ENSG00000125962	X	102000000	102000000	8	5	1315845	0.6231	0.26661	ARMCX5
	ENSG00000105793	7	89963537	90021769	278	25	1315845	0.62307	0.26662	GTPBP10
	ENSG00000173848	10	5453514	5501426	123	16	1315845	0.62304	0.26663	NET1
	ENSG00000159335	12	6873682	6881116	13	4	1315845	0.62297	0.26665	PTMS
	ENSG00000133401	5	31638517	32112037	2151	241	1315845	0.62261	0.26677	PDZD2
	ENSG00000120907	8	26604667	26725790	584	68	1315845	0.62219	0.26691	ADRA1A
	ENSG00000205221	2	36922833	37042935	601	86	1315845	0.62207	0.26695	VIT
	ENSG00000087128	4	69312167	69364322	264	24	1315845	0.62203	0.26696	TMPRSS11E
	ENSG00000122378	10	82166585	82193753	88	23	1315845	0.6219	0.267	FAM213A
	ENSG00000171817	19	38041308	38105998	159	27	1315845	0.62182	0.26703	ZNF540
	ENSG00000122335	6	159000000	159000000	187	31	1315845	0.62167	0.26708	SERAC1
	ENSG00000170471	20	37100459	37208504	229	42	1315845	0.62151	0.26713	RALGAPB
	ENSG00000147065	X	64807257	64962791	122	18	1315845	0.62145	0.26715	MSN
	ENSG00000174194	10	51223681	51372321	14	6	1315845	0.62127	0.26721	AGAP8
	ENSG00000078177	4	40057446	40160872	319	32	1315845	0.62119	0.26724	N4BP2
	ENSG00000109881	11	27351374	27386415	119	24	1315845	0.62114	0.26725	CCDC34
	ENSG00000223501	6	33217049	33240824	70	18	1315845	0.62108	0.26727	VPS52
	ENSG00000119723	14	74415629	74431373	66	12	1315845	0.62103	0.26729	COQ6
	ENSG00000180198	1	28831455	28866812	102	23	1315845	0.62099	0.2673	RCC1
	ENSG00000204356	6	31918864	31927887	24	11	1315845	0.62082	0.26736	NELFE
	ENSG00000151892	10	118000000	118000000	783	77	1315845	0.62075	0.26738	GFRA1
	ENSG00000183434	X	132000000	132000000	4	2	1315845	0.62024	0.26755	TFDP3
	ENSG00000204516	6	31461658	31479901	230	19	1315845	0.61993	0.26765	MICB
	ENSG00000189283	3	59734036	61238133	8052	440	1315845	0.6193	0.26786	FHIT
	ENSG00000127080	9	95374466	95433547	157	29	1315845	0.61928	0.26786	IPPK
	ENSG00000121851	1	145000000	145000000	22	12	1315845	0.61913	0.26792	POLR3GL
	ENSG00000121769	1	31837472	31850697	40	13	1315845	0.61882	0.26802	FABP3
	ENSG00000198554	14	55404668	55494823	283	28	1315845	0.61877	0.26803	WDHD1
	ENSG00000151876	5	41924356	41942845	44	21	1315845	0.61866	0.26807	FBXO4
	ENSG00000268361	19	44057844	44098188	118	23	1315845	0.61853	0.26811	L34079.2
	ENSG00000240972	22	24235191	24238414	18	3	1315845	0.61837	0.26816	MIF
	ENSG00000087470	12	32831134	32899486	345	14	1315845	0.61837	0.26817	DNM1L
	ENSG00000115421	2	60982365	61030220	144	24	1315845	0.61812	0.26825	PAPOLG
	ENSG00000186104	11	14898553	14914798	29	17	1315845	0.618	0.26829	CYP2R1
	ENSG00000142539	19	50918056	50932666	50	15	1315845	0.61795	0.2683	CTD-2545M3.6
	ENSG00000111537	12	68547548	68554527	14	7	1315845	0.61771	0.26838	IFNG
	ENSG00000162745	1	162000000	162000000	149	31	1315845	0.61756	0.26843	OLFML2B
	ENSG00000158158	2	97425639	97478628	87	26	1315845	0.61752	0.26845	CNNM4
	ENSG00000140557	15	92936058	93012958	291	35	1315845	0.6173	0.26852	ST8SIA2
	ENSG00000197124	19	20106867	20151315	160	17	1315845	0.61707	0.26859	ZNF682
	ENSG00000053900	4	25377835	25421120	177	17	1315845	0.61691	0.26865	ANAPC4
	ENSG00000163808	3	44802209	44915868	251	46	1315845	0.61684	0.26867	KIF15
	ENSG00000111405	12	48102517	48120350	64	14	1315845	0.61668	0.26872	ENDOU
	ENSG00000155903	3	141000000	141000000	396	49	1315845	0.61659	0.26875	RASA2
	ENSG00000204165	X	70322739	70327638	4	2	1315845	0.61653	0.26877	CXorf65
	ENSG00000039523	16	67551321	67581691	39	22	1315845	0.61626	0.26886	FAM65A
	ENSG00000213339	19	10811106	10825113	32	11	1315845	0.61617	0.26889	QTRT1
	ENSG00000196711	8	53445597	53479067	86	18	1315845	0.61614	0.2689	FAM150A
	ENSG00000141582	17	77805955	77814228	23	11	1315845	0.61604	0.26894	CBX4
	ENSG00000267849	6	44399472	44401720	12	5	1315845	0.61548	0.26912	AL133262.1
	ENSG00000165102	8	42994556	43058998	111	39	1315845	0.61538	0.26915	HGSNAT
	ENSG00000263809	17	8270956	8287505	46	9	1315845	0.61527	0.26919	RP11-849F2.7
	ENSG00000176887	2	5831799	5842516	20	9	1315845	0.61519	0.26921	SOX11
	ENSG00000086758	X	53558057	53714673	126	32	1315845	0.61518	0.26922	HUWE1
	ENSG00000159455	1	153000000	153000000	68	14	1315845	0.61515	0.26923	LCE2B
	ENSG00000141639	18	48085448	48259194	605	86	1315845	0.61485	0.26933	MAPK4
	ENSG00000160013	19	47122725	47129375	25	9	1315845	0.61468	0.26938	PTGIR
	ENSG00000261115	7	141000000	141000000	1256	123	1315845	0.61453	0.26943	TMEM178B
	ENSG00000139233	12	66515842	66525548	25	6	1315845	0.61454	0.26943	LLPH
	ENSG00000109466	4	166000000	166000000	372	32	1315845	0.61427	0.26952	KLHL2
	ENSG00000147533	8	41346915	41369499	79	17	1315845	0.61381	0.26967	GOLGA7
	ENSG00000153446	16	5093123	5117111	101	29	1315845	0.61325	0.26986	C16orf89
	ENSG00000164463	5	172000000	173000000	241	29	1315845	0.61312	0.2699	CREBRF
	ENSG00000148671	10	88726949	88744691	75	15	1315845	0.61302	0.26993	ADIRF
	ENSG00000152492	3	191000000	191000000	398	33	1315845	0.61299	0.26994	CCDC50
	ENSG00000124839	2	238000000	239000000	199	32	1315845	0.61259	0.27007	RAB17
	ENSG00000197479	5	141000000	141000000	26	10	1315845	0.61259	0.27007	PCDHB11
	ENSG00000111666	12	102000000	102000000	168	35	1315845	0.61261	0.27007	CHPT1
	ENSG00000221916	19	49620655	49623397	9	4	1315845	0.61253	0.27009	C19orf73
	ENSG00000103274	16	10836643	10864208	110	24	1315845	0.61226	0.27018	NUBP1
	ENSG00000198133	14	67912801	68001456	341	56	1315845	0.61223	0.27019	TMEM229B
	ENSG00000158428	2	219000000	219000000	46	13	1315845	0.61208	0.27024	C2orf62
	ENSG00000064489	19	19255376	19303967	196	17	1315845	0.61194	0.27029	MEF2BNB-MEF2B
	ENSG00000143257	1	161000000	161000000	36	12	1315845	0.61192	0.2703	NR1I3
	ENSG00000134061	5	66477103	66493627	50	14	1315845	0.61183	0.27032	CD180
	ENSG00000160408	9	131000000	131000000	48	19	1315845	0.61149	0.27044	ST6GALNAC6
	ENSG00000196664	X	12884202	12909499	43	12	1315845	0.61135	0.27049	TLR7
	ENSG00000010310	19	46170502	46187982	46	14	1315845	0.61119	0.27054	GIPR
	ENSG00000122783	7	135000000	135000000	301	17	1315845	0.61113	0.27056	C7orf49
	ENSG00000125780	20	2275647	2322724	170	30	1315845	0.61091	0.27063	TGM3
	ENSG00000119004	2	204000000	204000000	142	29	1315845	0.61064	0.27072	CYP20A1
	ENSG00000111247	12	4646950	4670214	53	15	1315845	0.61055	0.27075	RAD51AP1
	ENSG00000144908	3	126000000	126000000	493	47	1315845	0.61053	0.27076	ALDH1L1
	ENSG00000146352	6	123000000	123000000	237	34	1315845	0.61031	0.27083	CLVS2
	ENSG00000188785	19	57900218	57913786	42	21	1315845	0.61029	0.27084	ZNF548
	ENSG00000115163	2	26986157	27024935	93	11	1315845	0.60991	0.27096	CENPA
	ENSG00000082068	5	37378314	37754537	1250	41	1315845	0.60972	0.27102	WDR70
	ENSG00000254901	19	19286712	19304400	68	12	1315845	0.60956	0.27108	MEF2BNB
	ENSG00000005020	7	26705681	27035858	1131	33	1315845	0.60943	0.27112	SKAP2
	ENSG00000197322	17	32900142	32907388	33	9	1315845	0.60921	0.27119	C17orf102
	ENSG00000197889	10	15000438	15031049	233	20	1315845	0.60918	0.2712	MEIG1
	ENSG00000166847	16	23651713	23682195	102	18	1315845	0.60908	0.27124	DCTN5
	ENSG00000146285	6	108000000	108000000	529	36	1315845	0.60891	0.27129	SCML4
	ENSG00000215883	1	54637009	54666709	83	29	1315845	0.60888	0.2713	CYB5RL
	ENSG00000269422	16	88893366	88895545	11	3	1315845	0.60885	0.27131	AC092384.1
	ENSG00000163617	3	114000000	114000000	213	45	1315845	0.60852	0.27142	KIAA1407
	ENSG00000131730	5	80528104	80563216	117	18	1315845	0.60836	0.27148	CKMT2
	ENSG00000171723	14	66973125	67649520	2381	33	1315845	0.6078	0.27166	GPHN
	ENSG00000156738	11	60222225	60239233	36	9	1315845	0.60769	0.2717	MS4A1
	ENSG00000224361	2	23728913	23748214	73	18	1315845	0.60753	0.27175	AC011239.1
	ENSG00000177455	16	28942260	28951667	12	7	1315845	0.60744	0.27178	CD19
	ENSG00000204084	1	38325369	38413729	259	29	1315845	0.60733	0.27181	INPP5B
	ENSG00000171914	15	62681725	63137830	1622	191	1315845	0.60734	0.27181	TLN2
	ENSG00000163064	2	120000000	120000000	20	10	1315845	0.60701	0.27192	EN1
	ENSG00000181061	3	42797669	42847023	110	22	1315845	0.60696	0.27194	HIGD1A
	ENSG00000221880	17	39189142	39192107	18	7	1315845	0.60686	0.27197	KRTAP1-3
	ENSG00000132639	20	10198478	10289066	291	48	1315845	0.60688	0.27197	SNAP25
	ENSG00000173334	8	126000000	126000000	29	13	1315845	0.60676	0.27201	TRIB1
	ENSG00000172660	17	34135459	34192619	148	22	1315845	0.60655	0.27208	TAF15
	ENSG00000142279	19	34970874	34998258	85	20	1315845	0.60653	0.27208	WTIP
	ENSG00000143776	1	227000000	228000000	2050	30	1315845	0.60626	0.27217	CDC42BPA
	ENSG00000090054	9	94793281	94878666	305	31	1315845	0.60625	0.27218	SPTLC1
	ENSG00000088247	19	6412359	6425805	35	10	1315845	0.60597	0.27227	KHSRP
	ENSG00000119673	14	74033324	74043357	44	16	1315845	0.60593	0.27228	ACOT2
	ENSG00000175063	20	44440215	44446596	27	10	1315845	0.60589	0.27229	UBE2C
	ENSG00000232258	16	8618502	8623304	20	6	1315845	0.60582	0.27232	TMEM114
	ENSG00000171148	3	9820544	9835695	47	12	1315845	0.60577	0.27233	TADA3
	ENSG00000138315	10	74652339	74693791	55	23	1315845	0.60572	0.27235	OIT3
	ENSG00000213999	19	19255377	19304400	197	17	1315845	0.60573	0.27235	MEF2B
	ENSG00000182759	8	145000000	145000000	76	16	1315845	0.60568	0.27237	MAFA
	ENSG00000184465	6	170000000	170000000	875	47	1315845	0.60563	0.27238	WDR27
	ENSG00000198355	22	50353161	50358728	19	6	1315845	0.60563	0.27238	PIM3
	ENSG00000161888	19	11241196	11267484	144	24	1315845	0.60553	0.27241	SPC24
	ENSG00000240747	3	42849975	42985284	368	47	1315845	0.6054	0.27246	KRBOX1
	ENSG00000168661	19	35416807	35437074	102	10	1315845	0.60534	0.27248	ZNF30
	ENSG00000130595	11	1939792	1960936	89	21	1315845	0.60531	0.27249	TNNT3
	ENSG00000165060	9	71649175	71716094	294	19	1315845	0.6052	0.27252	FXN
	ENSG00000138834	16	1755184	1821318	199	31	1315845	0.60515	0.27254	MAPK8IP3
	ENSG00000178057	3	49056892	49061928	7	5	1315845	0.60502	0.27258	NDUFAF3
	ENSG00000102871	16	67187083	67195201	13	9	1315845	0.60493	0.27261	TRADD
	ENSG00000102010	X	15481369	15575652	130	19	1315845	0.60476	0.27267	BMX
	ENSG00000149636	20	35379194	35403221	27	20	1315845	0.60472	0.27268	DSN1
	ENSG00000147799	8	146000000	146000000	375	53	1315845	0.60449	0.27276	ARHGAP39
	ENSG00000061918	4	157000000	157000000	199	50	1315845	0.60384	0.27297	GUCY1B3
	ENSG00000185453	19	48672949	48701877	109	21	1315845	0.6038	0.27299	C19orf68
	ENSG00000088320	20	30062096	30073708	27	10	1315845	0.60378	0.27299	REM1
	ENSG00000184900	21	46224532	46239694	62	16	1315845	0.60373	0.27301	SUMO3
	ENSG00000111961	6	149000000	149000000	1256	134	1315845	0.60363	0.27305	SASH1
	ENSG00000174942	11	56183734	56186708	19	5	1315845	0.60359	0.27306	OR5R1
	ENSG00000183780	1	234000000	234000000	1886	155	1315845	0.60353	0.27308	SLC35F3
	ENSG00000185739	16	4238375	4293081	294	44	1315845	0.60343	0.27311	SRL
	ENSG00000087253	16	55541910	55621582	257	24	1315845	0.60299	0.27326	LPCAT2
	ENSG00000101331	20	30597245	30620984	61	16	1315845	0.60279	0.27333	CCM2L
	ENSG00000159214	1	44456031	44463200	14	6	1315845	0.60252	0.27341	CCDC24
	ENSG00000180104	5	442273	473052	167	21	1315845	0.6025	0.27342	EXOC3
	ENSG00000163704	3	9986226	9995078	9	4	1315845	0.60241	0.27345	PRRT3
	ENSG00000163472	1	156000000	156000000	32	7	1315845	0.60226	0.2735	TMEM79
	ENSG00000197050	19	37497759	37622216	380	18	1315845	0.60216	0.27353	ZNF420
	ENSG00000117151	1	85014289	85041163	88	24	1315845	0.60213	0.27354	CTBS
	ENSG00000158164	X	102000000	102000000	6	3	1315845	0.60198	0.27359	TMSB15A
	ENSG00000136250	7	36551456	36765154	827	84	1315845	0.60182	0.27365	AOAH
	ENSG00000146859	7	135000000	135000000	69	8	1315845	0.60163	0.27371	TMEM140
	ENSG00000107201	9	32454300	32527322	288	34	1315845	0.60164	0.27371	DDX58
	ENSG00000153179	12	65003293	65092347	367	34	1315845	0.60157	0.27373	RASSF3
	ENSG00000267114	19	45452301	45458264	46	3	1315845	0.60155	0.27374	CTB-129P6.11
	ENSG00000109819	4	23755664	23906712	566	88	1315845	0.60151	0.27375	PPARGC1A
	ENSG00000183709	19	39758154	39761732	20	11	1315845	0.60147	0.27376	IFNL2
	ENSG00000205581	21	40713241	40722573	49	9	1315845	0.6014	0.27379	HMGN1
	ENSG00000085514	7	99964153	99998719	86	19	1315845	0.60109	0.27389	PILRA
	ENSG00000099864	19	707953	749329	227	46	1315845	0.60093	0.27394	PALM
	ENSG00000006704	7	73867120	74017931	377	44	1315845	0.6009	0.27395	GTF2IRD1
	ENSG00000137574	8	56684701	56739007	195	19	1315845	0.60076	0.274	TGS1
	ENSG00000088035	1	63832261	63905233	223	33	1315845	0.60063	0.27404	ALG6
	ENSG00000157349	16	70322566	70370186	95	20	1315845	0.60064	0.27404	DDX19B
	ENSG00000169504	1	25070848	25171815	211	39	1315845	0.60056	0.27407	CLIC4
	ENSG00000163519	3	109000000	109000000	124	29	1315845	0.6003	0.27415	TRAT1
	ENSG00000186300	19	2840433	2861482	80	14	1315845	0.59995	0.27427	ZNF555
	ENSG00000103423	16	4474806	4507776	87	14	1315845	0.59982	0.27431	DNAJA3
	ENSG00000129422	8	17500304	17659426	1185	101	1315845	0.59964	0.27437	MTUS1
	ENSG00000103415	16	4523691	4561348	111	15	1315845	0.59963	0.27438	HMOX2
	ENSG00000077463	19	4173106	4183601	25	8	1315845	0.59957	0.2744	SIRT6
	ENSG00000177697	11	831843	840831	64	5	1315845	0.59944	0.27444	CD151
	ENSG00000206531	3	113000000	113000000	129	20	1315845	0.59929	0.27449	CD200R1L
	ENSG00000114988	2	97370666	97406801	56	18	1315845	0.59925	0.2745	LMAN2L
	ENSG00000181464	17	15467797	15470590	14	5	1315845	0.59912	0.27455	CDRT1
	ENSG00000266997	18	47321163	47364993	142	29	1315845	0.5989	0.27462	RP11-886H22.1
	ENSG00000135437	12	56113151	56119489	15	7	1315845	0.5988	0.27465	RDH5
	ENSG00000107897	10	27483146	27532059	253	15	1315845	0.59843	0.27478	ACBD5
	ENSG00000079689	6	25651464	25703011	256	45	1315845	0.59835	0.2748	SCGN
	ENSG00000165609	10	12206324	12239143	90	24	1315845	0.5981	0.27489	NUDT5
	ENSG00000066427	14	92523896	92573965	282	10	1315845	0.59809	0.27489	ATXN3
	ENSG00000240432	21	31796583	31799286	9	3	1315845	0.5981	0.27489	KRTAP13-3
	ENSG00000160803	1	156000000	156000000	41	16	1315845	0.59805	0.2749	UBQLN4
	ENSG00000177721	5	43038335	43044272	17	9	1315845	0.59803	0.27491	ANXA2R
	ENSG00000114316	3	49314264	49379145	142	28	1315845	0.5979	0.27495	USP4
	ENSG00000151458	4	126000000	126000000	123	30	1315845	0.59787	0.27496	ANKRD50
	ENSG00000051128	19	19039010	19053070	35	11	1315845	0.59777	0.275	HOMER3
	ENSG00000161992	16	609422	616528	25	10	1315845	0.59761	0.27505	C16orf11
	ENSG00000261915	17	7214980	7223493	28	9	1315845	0.59759	0.27506	RP11-542C16.2
	ENSG00000112902	5	9034138	9547187	2000	206	1315845	0.59751	0.27508	SEMA5A
	ENSG00000228157	17	18995287	19001150	4	2	1315845	0.59744	0.27511	AC007952.5
	ENSG00000162542	1	20007706	20127438	464	71	1315845	0.59722	0.27518	TMCO4
	ENSG00000138593	15	49279673	49339760	140	26	1315845	0.59719	0.27519	SECISBP2L
	ENSG00000144476	2	237000000	237000000	42	13	1315845	0.59716	0.2752	ACKR3
	ENSG00000105971	7	116000000	116000000	873	59	1315845	0.5971	0.27522	CAV2
	ENSG00000106546	7	17337246	17386776	111	44	1315845	0.59708	0.27523	AHR
	ENSG00000174206	12	64579096	64617076	90	22	1315845	0.59679	0.27532	C12orf66
	ENSG00000188010	2	39102103	39157213	146	28	1315845	0.59671	0.27535	MORN2
	ENSG00000138131	10	100000000	100000000	73	13	1315845	0.5965	0.27542	LOXL4
	ENSG00000186306	1	158000000	158000000	19	5	1315845	0.59648	0.27543	OR10T2
	ENSG00000197694	9	131000000	131000000	165	23	1315845	0.59627	0.2755	SPTAN1
	ENSG00000021355	6	2831566	2843240	43	11	1315845	0.5962	0.27552	SERPINB1
	ENSG00000177335	8	144000000	144000000	111	10	1315845	0.59598	0.27559	C8orf31
	ENSG00000162290	3	53316447	53382654	187	39	1315845	0.59594	0.27561	DCP1A
	ENSG00000169902	7	65669186	65886530	635	34	1315845	0.59577	0.27566	TPST1
	ENSG00000073464	X	10124024	10206700	193	24	1315845	0.59578	0.27566	CLCN4
	ENSG00000169764	2	64067074	64119696	168	38	1315845	0.59573	0.27568	UGP2
	ENSG00000104853	19	45456842	45497599	124	16	1315845	0.59559	0.27572	CLPTM1
	ENSG00000155592	16	25246322	25270252	80	15	1315845	0.59553	0.27575	ZKSCAN2
	ENSG00000182896	17	7257442	7261538	13	6	1315845	0.59546	0.27577	TMEM95
	ENSG00000147138	X	78425469	78428726	8	2	1315845	0.59546	0.27577	GPR174
	ENSG00000100253	22	50924213	50930077	25	9	1315845	0.59539	0.27579	MIOX
	ENSG00000172464	11	56407942	56410947	16	7	1315845	0.59537	0.2758	OR5AP2
	ENSG00000243509	20	62327021	62331037	19	5	1315845	0.5952	0.27585	TNFRSF6B
	ENSG00000163877	1	37999050	38020903	69	21	1315845	0.59515	0.27587	SNIP1
	ENSG00000091157	18	54317574	54699828	1310	89	1315845	0.59514	0.27587	WDR7
	ENSG00000005381	17	56346217	56359296	26	13	1315845	0.59506	0.2759	MPO
	ENSG00000133059	1	205000000	205000000	207	21	1315845	0.59498	0.27593	DSTYK
	ENSG00000168646	17	63523681	63558765	112	33	1315845	0.59494	0.27594	AXIN2
	ENSG00000164746	7	48074108	48101901	134	20	1315845	0.59471	0.27602	C7orf57
	ENSG00000196236	22	41252081	41364838	223	62	1315845	0.5946	0.27606	XPNPEP3
	ENSG00000172037	3	49157547	49171551	15	10	1315845	0.59377	0.27633	LAMB2
	ENSG00000122304	16	11368496	11371337	22	7	1315845	0.59363	0.27638	PRM2
	ENSG00000150676	11	85565144	85632064	291	30	1315845	0.59338	0.27646	CCDC83
	ENSG00000156575	11	57143242	57149623	21	7	1315845	0.59329	0.27649	PRG3
	ENSG00000106261	7	99612204	99640312	75	22	1315845	0.59321	0.27652	ZKSCAN1
	ENSG00000125977	20	32675104	32701138	58	20	1315845	0.59318	0.27653	EIF2S2
	ENSG00000136490	17	61772262	61779532	5	2	1315845	0.59285	0.27664	LIMD2
	ENSG00000145375	4	124000000	124000000	1776	48	1315845	0.59256	0.27674	SPATA5
	ENSG00000184545	11	1574274	1594150	65	7	1315845	0.59191	0.27696	DUSP8
	ENSG00000177469	17	40553470	40576535	95	13	1315845	0.59166	0.27704	PTRF
	ENSG00000186562	8	7678488	7682411	1	1	1315845	0.59148	0.2771	DEFB105A
	ENSG00000116922	1	38146242	38158914	55	7	1315845	0.59127	0.27717	C1orf109
	ENSG00000173093	12	111000000	111000000	210	33	1315845	0.59116	0.27721	CCDC63
	ENSG00000101353	20	35728629	35808991	247	27	1315845	0.59116	0.27721	MROH8
	ENSG00000198965	1	158000000	158000000	11	5	1315845	0.59109	0.27723	OR10R2
	ENSG00000012779	10	45868661	45942561	280	30	1315845	0.59098	0.27727	ALOX5
	ENSG00000151846	13	25669300	25674389	19	12	1315845	0.59076	0.27734	PABPC3
	ENSG00000041353	18	52384091	52563747	627	50	1315845	0.5907	0.27736	RAB27B
	ENSG00000269679	18	77274812	77277057	7	4	1315845	0.59059	0.2774	AC018445.1
	ENSG00000127954	7	87904744	87937206	81	15	1315845	0.59014	0.27755	STEAP4
	ENSG00000169840	13	28365780	28369905	3	2	1315845	0.59012	0.27755	GSX1
	ENSG00000114026	3	9790628	9830903	113	24	1315845	0.58994	0.27761	OGG1
	ENSG00000133742	8	86238837	86292243	139	37	1315845	0.5898	0.27766	CA1
	ENSG00000144579	2	219000000	219000000	28	8	1315845	0.58977	0.27767	CTDSP1
	ENSG00000087088	19	49457072	49466055	35	9	1315845	0.58963	0.27772	BAX
	ENSG00000105369	19	42380190	42386439	7	4	1315845	0.58958	0.27774	CD79A
	ENSG00000065923	X	46463753	46619490	215	30	1315845	0.58947	0.27777	SLC9A7
	ENSG00000113384	5	32123810	32175456	148	35	1315845	0.58864	0.27805	GOLPH3
	ENSG00000168434	16	23398814	23465501	128	17	1315845	0.58858	0.27807	COG7
	ENSG00000159352	1	151000000	151000000	34	9	1315845	0.5885	0.2781	PSMD4
	ENSG00000130201	19	45714879	45738469	92	14	1315845	0.58845	0.27811	EXOC3L2
	ENSG00000169618	2	68869721	68883708	44	18	1315845	0.58835	0.27815	PROKR1
	ENSG00000141258	17	2239792	2285352	196	30	1315845	0.58829	0.27817	SGSM2
	ENSG00000113073	5	140000000	140000000	31	14	1315845	0.58805	0.27825	SLC4A9
	ENSG00000184881	11	5343541	5346582	29	6	1315845	0.58804	0.27825	OR51B2
	ENSG00000167595	19	36248044	36262930	48	15	1315845	0.58749	0.27844	C19orf55
	ENSG00000109771	4	186000000	186000000	136	32	1315845	0.58718	0.27854	LRP2BP
	ENSG00000101639	18	12990361	13126051	496	35	1315845	0.58707	0.27858	CEP192
	ENSG00000077943	10	15554948	15763124	853	69	1315845	0.58687	0.27865	ITGA8
	ENSG00000172890	11	71163155	71236153	244	19	1315845	0.5866	0.27874	NADSYN1
	ENSG00000124422	17	20901910	20948073	215	20	1315845	0.58656	0.27875	USP22
	ENSG00000123575	X	103000000	103000000	29	9	1315845	0.58614	0.27889	FAM199X
	ENSG00000184381	22	38506502	38602697	424	22	1315845	0.58598	0.27894	PLA2G6
	ENSG00000148399	9	140000000	140000000	51	11	1315845	0.58579	0.27901	DPH7
	ENSG00000129932	19	3489819	3501938	21	5	1315845	0.58564	0.27906	DOHH
	ENSG00000224838	5	59725565	59727939	16	5	1315845	0.58558	0.27908	FKSG52
	ENSG00000183508	1	118000000	118000000	91	16	1315845	0.58536	0.27915	FAM46C
	ENSG00000007520	16	1398241	1402912	9	5	1315845	0.58515	0.27922	TSR3
	ENSG00000145675	5	67510548	67598649	292	54	1315845	0.58474	0.27936	PIK3R1
	ENSG00000241233	11	71248071	71251253	8	3	1315845	0.58471	0.27937	KRTAP5-8
	ENSG00000166839	15	65203101	65252042	184	41	1315845	0.58457	0.27942	ANKDD1A
	ENSG00000243543	20	44161835	44169134	19	6	1315845	0.58455	0.27942	WFDC6
	ENSG00000223638	19	56269380	56275541	43	18	1315845	0.58453	0.27943	RFPL4A
	ENSG00000130713	9	134000000	134000000	36	19	1315845	0.58449	0.27944	EXOSC2
	ENSG00000204161	10	50361773	50397630	144	31	1315845	0.58439	0.27948	C10orf128
	ENSG00000019169	2	120000000	120000000	230	39	1315845	0.58423	0.27953	MARCO
	ENSG00000167986	11	61065923	61111068	105	34	1315845	0.58423	0.27953	DDB1
	ENSG00000165288	X	79925353	80066187	237	27	1315845	0.58423	0.27953	BRWD3
	ENSG00000135094	12	114000000	114000000	77	15	1315845	0.58372	0.2797	SDS
	ENSG00000173200	3	122000000	122000000	334	34	1315845	0.58369	0.27971	PARP15
	ENSG00000198814	X	30670476	30749725	137	16	1315845	0.58351	0.27977	GK
	ENSG00000137869	15	51499254	51631807	402	50	1315845	0.58319	0.27988	CYP19A1
	ENSG00000197859	9	136000000	136000000	159	21	1315845	0.58307	0.27992	ADAMTSL2
	ENSG00000117115	1	17392256	17446948	273	16	1315845	0.58304	0.27993	PADI2
	ENSG00000127743	5	149000000	149000000	128	23	1315845	0.58284	0.28	IL17B
	ENSG00000212126	12	11137512	11140511	13	6	1315845	0.58284	0.28	TAS2R50
	ENSG00000157542	21	38978678	39289749	1210	103	1315845	0.58271	0.28004	KCNJ6
	ENSG00000120093	17	46625232	46683274	142	31	1315845	0.58266	0.28006	HOXB3
	ENSG00000101384	20	10617332	10655694	139	37	1315845	0.58216	0.28023	JAG1
	ENSG00000151005	4	164000000	164000000	7	4	1315845	0.58177	0.28036	TKTL2
	ENSG00000186583	8	145000000	145000000	37	17	1315845	0.58162	0.28041	SPATC1
	ENSG00000155827	9	104000000	104000000	88	24	1315845	0.58134	0.28051	RNF20
	ENSG00000157107	5	72250808	72387349	334	28	1315845	0.58117	0.28056	FCHO2
	ENSG00000131732	5	80596409	80610116	43	15	1315845	0.58118	0.28056	ZCCHC9
	ENSG00000141447	18	21741008	21978844	732	110	1315845	0.58113	0.28058	OSBPL1A
	ENSG00000103381	16	12755919	12898874	647	79	1315845	0.58108	0.28059	CPPED1
	ENSG00000269404	19	50921195	50935570	48	14	1315845	0.58099	0.28062	SPIB
	ENSG00000156510	10	70979059	71028315	216	41	1315845	0.58091	0.28065	HKDC1
	ENSG00000136425	15	78395948	78424886	93	20	1315845	0.58092	0.28065	CIB2
	ENSG00000101751	18	51794774	51848636	241	25	1315845	0.5808	0.28069	POLI
	ENSG00000101574	18	2536524	2572508	167	30	1315845	0.5807	0.28072	METTL4
	ENSG00000105122	19	15561435	15576382	24	14	1315845	0.58069	0.28073	RASAL3
	ENSG00000198657	11	124000000	124000000	16	4	1315845	0.58064	0.28074	OR8B4
	ENSG00000124126	20	47239790	47445420	762	47	1315845	0.58031	0.28085	PREX1
	ENSG00000187902	19	55939107	55955230	40	14	1315845	0.58016	0.2809	SHISA7
	ENSG00000117407	1	44397992	44403913	11	4	1315845	0.58013	0.28091	ARTN
	ENSG00000013725	11	60738115	60788849	204	40	1315845	0.58001	0.28095	CD6
	ENSG00000135269	7	116000000	116000000	227	23	1315845	0.57989	0.28099	TES
	ENSG00000169964	3	44902361	44908162	11	4	1315845	0.57985	0.28101	TMEM42
	ENSG00000168237	3	52320105	52330272	19	7	1315845	0.57983	0.28102	GLYCTK
	ENSG00000106591	7	42970799	42989557	72	13	1315845	0.5793	0.28119	MRPL32
	ENSG00000078246	12	2985389	3051306	292	11	1315845	0.5793	0.28119	TULP3
	ENSG00000151962	4	156000000	156000000	151	21	1315845	0.57924	0.28121	RBM46
	ENSG00000164647	7	89782689	89795143	28	9	1315845	0.57914	0.28125	STEAP1
	ENSG00000090924	19	39902225	39920054	53	15	1315845	0.57912	0.28125	PLEKHG2
	ENSG00000080644	15	78884394	78914637	114	14	1315845	0.57908	0.28127	CHRNA3
	ENSG00000109832	11	126000000	126000000	99	23	1315845	0.57905	0.28128	DDX25
	ENSG00000196266	1	159000000	159000000	8	5	1315845	0.57858	0.28144	OR10J3
	ENSG00000141367	17	57696219	57774671	207	25	1315845	0.57854	0.28145	CLTC
	ENSG00000183323	5	68575002	68629636	175	21	1315845	0.5783	0.28153	CCDC125
	ENSG00000155984	X	149000000	149000000	39	12	1315845	0.5782	0.28156	TMEM185A
	ENSG00000172995	3	35679437	35836988	488	61	1315845	0.57814	0.28159	ARPP21
	ENSG00000070759	1	45808555	45957872	377	34	1315845	0.57782	0.28169	TESK2
	ENSG00000196365	19	5690845	5721583	98	27	1315845	0.57776	0.28171	LONP1
	ENSG00000247077	12	133000000	133000000	58	16	1315845	0.57751	0.2818	PGAM5
	ENSG00000161904	6	33737979	33757913	96	14	1315845	0.57694	0.28199	LEMD2
	ENSG00000196262	7	44835279	44865163	92	23	1315845	0.57688	0.28201	PPIA
	ENSG00000236939	8	104000000	104000000	29	9	1315845	0.57686	0.28202	C8orf56
	ENSG00000074964	1	17865330	18025369	493	61	1315845	0.57682	0.28203	ARHGEF10L
	ENSG00000114455	3	108000000	108000000	321	32	1315845	0.57681	0.28203	HHLA2
	ENSG00000205143	9	34620376	34629104	20	9	1315845	0.57681	0.28203	ARID3C
	ENSG00000224689	19	9799600	9812452	76	12	1315845	0.57682	0.28203	ZNF812
	ENSG00000166984	6	168000000	168000000	193	44	1315845	0.57663	0.28209	TCP10L2
	ENSG00000005981	7	95106756	95170544	223	42	1315845	0.5765	0.28214	ASB4
	ENSG00000224389	6	31981539	32004195	8	3	1315845	0.57631	0.2822	C4B
	ENSG00000172426	6	43611783	43641336	88	20	1315845	0.57629	0.28221	RSPH9
	ENSG00000184608	8	11224911	11297167	460	47	1315845	0.5759	0.28234	C8orf12
	ENSG00000115145	2	153000000	153000000	233	27	1315845	0.57577	0.28238	STAM2
	ENSG00000122550	7	23144353	23218533	258	17	1315845	0.57574	0.2824	KLHL7
	ENSG00000134438	18	56933267	56942318	26	6	1315845	0.57572	0.2824	RAX
	ENSG00000007908	1	170000000	170000000	339	18	1315845	0.57566	0.28242	SELE
	ENSG00000181039	1	145000000	145000000	14	8	1315845	0.57559	0.28245	ANKRD34A
	ENSG00000105523	19	49103067	49119111	53	14	1315845	0.57524	0.28256	FAM83E
	ENSG00000196456	7	150000000	150000000	138	22	1315845	0.5752	0.28258	ZNF775
	ENSG00000174876	1	104000000	104000000	2	1	1315845	0.57514	0.2826	AMY1B
	ENSG00000112984	5	138000000	138000000	22	13	1315845	0.57467	0.28276	KIF20A
	ENSG00000187790	14	45604143	45671093	168	35	1315845	0.57449	0.28282	FANCM
	ENSG00000268365	1	241000000	241000000	83	15	1315845	0.57447	0.28283	AL646016.1
	ENSG00000070756	8	102000000	102000000	126	26	1315845	0.57425	0.2829	PABPC1
	ENSG00000072195	2	220000000	220000000	148	30	1315845	0.57376	0.28307	SPEG
	ENSG00000115295	2	29319571	29413509	378	46	1315845	0.57352	0.28315	CLIP4
	ENSG00000092978	1	218000000	218000000	685	91	1315845	0.5734	0.28319	GPATCH2
	ENSG00000163565	1	159000000	159000000	302	28	1315845	0.57324	0.28324	IFI16
	ENSG00000258817	11	49972943	49975971	4	2	1315845	0.57321	0.28325	OR4C13
	ENSG00000137161	6	42895938	42908025	35	13	1315845	0.57316	0.28327	CNPY3
	ENSG00000167619	19	42816477	42830214	22	12	1315845	0.57305	0.28331	TMEM145
	ENSG00000269308	1	817043	820983	3	2	1315845	0.57268	0.28343	AL645608.2
	ENSG00000185015	8	86131816	86197302	164	33	1315845	0.57256	0.28347	CA13
	ENSG00000262543	6	139000000	139000000	38	9	1315845	0.57247	0.2835	RP3-422G23.4
	ENSG00000007384	16	107058	127354	58	13	1315845	0.57238	0.28353	RHBDF1
	ENSG00000168016	3	36867311	36987548	335	38	1315845	0.57236	0.28354	TRANK1
	ENSG00000213079	6	155000000	155000000	271	30	1315845	0.57227	0.28357	SCAF8
	ENSG00000267988	7	45901684	45907045	18	7	1315845	0.57223	0.28358	AC096582.1
	ENSG00000123728	X	131000000	131000000	16	6	1315845	0.57221	0.28359	RAP2C
	ENSG00000013619	X	150000000	150000000	282	59	1315845	0.57212	0.28362	MAMLD1
	ENSG00000186517	1	161000000	161000000	70	19	1315845	0.57195	0.28368	ARHGAP30
	ENSG00000221864	21	46085106	46087844	31	5	1315845	0.57193	0.28368	KRTAP12-2
	ENSG00000085465	1	112000000	112000000	63	13	1315845	0.57192	0.28369	OVGP1
	ENSG00000269879	10	24769273	24771632	3	1	1315845	0.57167	0.28377	AL353583.1
	ENSG00000132196	1	163000000	163000000	72	25	1315845	0.57146	0.28384	HSD17B7
	ENSG00000189164	19	37860963	37884968	48	14	1315845	0.57116	0.28395	ZNF527
	ENSG00000162545	1	20807884	20813713	11	6	1315845	0.57105	0.28398	CAMK2N1
	ENSG00000227057	6	33245885	33258304	37	14	1315845	0.57094	0.28402	WDR46
	ENSG00000184566	11	33901189	33904338	14	4	1315845	0.57061	0.28413	AC132216.1
	ENSG00000050165	11	11983653	12032316	219	63	1315845	0.57057	0.28415	DKK3
	ENSG00000019995	10	127000000	127000000	156	25	1315845	0.57042	0.2842	ZRANB1
	ENSG00000256374	1	148000000	148000000	1	1	1315845	0.57011	0.2843	PPIAL4D
	ENSG00000179361	15	74832518	74891472	128	19	1315845	0.57012	0.2843	ARID3B
	ENSG00000148634	10	69680665	69836105	415	46	1315845	0.57004	0.28433	HERC4
	ENSG00000100441	14	24897492	24911540	65	13	1315845	0.56996	0.28435	KHNYN
	ENSG00000253719	12	74930551	74936223	21	12	1315845	0.56993	0.28436	ATXN7L3B
	ENSG00000165621	13	97636973	97647984	48	18	1315845	0.56967	0.28445	OXGR1
	ENSG00000188786	1	38274239	38326292	116	27	1315845	0.56937	0.28455	MTF1
	ENSG00000162129	11	72002469	72146692	289	39	1315845	0.56916	0.28462	CLPB
	ENSG00000181927	11	55404834	55407772	4	2	1315845	0.56895	0.28469	OR4P4
	ENSG00000213213	9	140000000	140000000	47	12	1315845	0.56868	0.28479	CCDC183
	ENSG00000204495	1	13446414	13453656	2	1	1315845	0.56862	0.28481	PRAMEF13
	ENSG00000170579	18	3495030	4456335	4321	375	1315845	0.56853	0.28484	DLGAP1
	ENSG00000203970	6	49975851	49990694	39	18	1315845	0.56845	0.28486	DEFB110
	ENSG00000154310	3	171000000	171000000	1395	152	1315845	0.56818	0.28496	TNIK
	ENSG00000167862	17	73007765	73018356	26	6	1315845	0.56818	0.28496	ICT1
	ENSG00000184719	10	90032621	90345287	1078	68	1315845	0.56802	0.28501	RNLS
	ENSG00000154080	18	24494595	24766281	1038	61	1315845	0.56794	0.28504	CHST9
	ENSG00000037241	5	172000000	172000000	50	12	1315845	0.5674	0.28522	RPL26L1
	ENSG00000155875	9	18926656	19034251	691	39	1315845	0.56739	0.28523	FAM154A
	ENSG00000142273	19	45280126	45304891	63	15	1315845	0.56739	0.28523	CBLC
	ENSG00000181013	17	56617948	56622729	13	6	1315845	0.56716	0.2853	C17orf47
	ENSG00000198574	1	162000000	162000000	72	11	1315845	0.56713	0.28531	SH2D1B
	ENSG00000165572	13	41700705	41707882	9	5	1315845	0.5669	0.28539	KBTBD6
	ENSG00000099984	22	24321339	24327106	27	7	1315845	0.56671	0.28545	GSTT2
	ENSG00000189050	17	58028601	58043122	40	14	1315845	0.5666	0.28549	RNFT1
	ENSG00000006282	17	48619419	48634213	53	10	1315845	0.56653	0.28552	SPATA20
	ENSG00000170619	8	146000000	146000000	71	10	1315845	0.56644	0.28555	COMMD5
	ENSG00000104047	15	49912177	49938333	77	16	1315845	0.56636	0.28557	DTWD1
	ENSG00000147874	9	19052141	19104117	268	27	1315845	0.56607	0.28567	HAUS6
	ENSG00000149257	11	75272101	75284828	43	6	1315845	0.56603	0.28569	SERPINH1
	ENSG00000112851	5	65221303	65379377	339	42	1315845	0.56578	0.28577	ERBB2IP
	ENSG00000008277	7	87562458	87833204	733	52	1315845	0.56517	0.28598	ADAM22
	ENSG00000214788	11	59704928	59713807	18	12	1315845	0.565	0.28604	OOSP1
	ENSG00000205821	17	2309279	2319731	52	12	1315845	0.56492	0.28607	AC006435.1
	ENSG00000264424	17	10345607	10373876	71	16	1315845	0.56488	0.28608	MYH4
	ENSG00000159556	15	76628065	76635817	22	7	1315845	0.56477	0.28612	ISL2
	ENSG00000184984	15	34259921	34358291	396	31	1315845	0.56456	0.28619	CHRM5
	ENSG00000167476	19	2251251	2270758	73	18	1315845	0.56415	0.28633	JSRP1
	ENSG00000174327	17	6938394	6944440	23	11	1315845	0.56391	0.28641	SLC16A13
	ENSG00000197265	8	30434835	30516768	238	36	1315845	0.56367	0.28649	GTF2E2
	ENSG00000146856	7	135000000	135000000	566	26	1315845	0.56363	0.2865	AGBL3
	ENSG00000197385	3	32022263	32034120	64	10	1315845	0.5634	0.28658	ZNF860
	ENSG00000180979	15	42833720	42842000	24	10	1315845	0.56314	0.28667	LRRC57
	ENSG00000126759	X	47482612	47490704	8	3	1315845	0.56306	0.2867	CFP
	ENSG00000197872	2	16729727	16848599	383	84	1315845	0.56303	0.28671	FAM49A
	ENSG00000118849	3	158000000	158000000	148	21	1315845	0.56299	0.28672	RARRES1
	ENSG00000060749	11	32913724	33015862	208	38	1315845	0.56297	0.28673	QSER1
	ENSG00000151067	12	2078952	2803108	2485	261	1315845	0.56291	0.28675	CACNA1C
	ENSG00000267206	9	140000000	140000000	30	8	1315845	0.56276	0.2868	LCN6
	ENSG00000136854	9	130000000	130000000	166	37	1315845	0.56247	0.2869	STXBP1
	ENSG00000261247	15	30426352	30438770	15	10	1315845	0.56248	0.2869	GOLGA8T
	ENSG00000196468	X	76708648	76713769	3	1	1315845	0.56245	0.28691	FGF16
	ENSG00000129562	14	23032805	23059175	134	17	1315845	0.56194	0.28708	DAD1
	ENSG00000172071	2	88855259	88928094	126	29	1315845	0.5619	0.28709	EIF2AK3
	ENSG00000257727	12	56702626	56711120	12	8	1315845	0.56181	0.28712	CNPY2
	ENSG00000164035	4	101000000	102000000	2051	78	1315845	0.56155	0.28721	EMCN
	ENSG00000196152	9	130000000	130000000	78	9	1315845	0.56153	0.28722	ZNF79
	ENSG00000180205	20	44235578	44260907	123	18	1315845	0.561	0.2874	WFDC9
	ENSG00000188818	5	709471	852101	648	50	1315845	0.56088	0.28744	ZDHHC11
	ENSG00000082014	7	151000000	151000000	138	28	1315845	0.56085	0.28745	SMARCD3
	ENSG00000180479	19	38044684	38086673	120	22	1315845	0.56085	0.28745	ZNF571
	ENSG00000155097	8	104000000	104000000	188	35	1315845	0.56081	0.28746	ATP6V1C1
	ENSG00000176884	9	140000000	140000000	75	20	1315845	0.56068	0.28751	GRIN1
	ENSG00000187815	1	40941887	40963015	64	19	1315845	0.56053	0.28756	ZFP69
	ENSG00000134955	11	125000000	125000000	139	30	1315845	0.56031	0.28763	SLC37A2
	ENSG00000186803	9	21205180	21208142	21	7	1315845	0.56005	0.28772	IFNA10
	ENSG00000134109	3	5228331	5262642	105	42	1315845	0.55973	0.28783	EDEM1
	ENSG00000138964	22	44567836	44616413	249	36	1315845	0.55973	0.28783	PARVG
	ENSG00000182187	2	209000000	209000000	34	8	1315845	0.55971	0.28784	CRYGB
	ENSG00000102245	X	136000000	136000000	21	8	1315845	0.55963	0.28787	CD40LG
	ENSG00000166118	11	134000000	134000000	36	6	1315845	0.55958	0.28788	SPATA19
	ENSG00000079805	19	10827755	10945164	274	43	1315845	0.55956	0.28789	DNM2
	ENSG00000140470	15	101000000	101000000	2235	176	1315845	0.55937	0.28795	ADAMTS17
	ENSG00000171502	1	86193916	86623626	1864	74	1315845	0.5593	0.28798	COL24A1
	ENSG00000110768	11	18342842	18389591	149	27	1315845	0.55919	0.28802	GTF2H1
	ENSG00000154760	17	33761115	33776856	55	15	1315845	0.55915	0.28803	SLFN13
	ENSG00000181935	11	55338604	55341536	26	9	1315845	0.5591	0.28805	OR4C16
	ENSG00000011405	11	17098277	17230530	346	41	1315845	0.55869	0.28819	PIK3C2A
	ENSG00000270249	7	102000000	102000000	14	9	1315845	0.5585	0.28825	RP11-514P8.7
	ENSG00000100207	22	42555019	42740622	515	47	1315845	0.5585	0.28825	TCF20
	ENSG00000105327	19	47723081	47737023	19	10	1315845	0.55841	0.28828	BBC3
	ENSG00000177675	12	7498281	7633493	321	47	1315845	0.55807	0.2884	CD163L1
	ENSG00000186395	17	38973369	38979847	28	11	1315845	0.55801	0.28842	KRT10
	ENSG00000086062	9	33103080	33168354	244	28	1315845	0.55776	0.2885	B4GALT1
	ENSG00000088305	20	31349191	31398162	183	20	1315845	0.55752	0.28859	DNMT3B
	ENSG00000136695	2	114000000	114000000	65	6	1315845	0.55698	0.28877	IL36RN
	ENSG00000138944	22	44638547	44709731	340	59	1315845	0.55652	0.28893	KIAA1644
	ENSG00000090863	16	74484856	74642012	618	43	1315845	0.55646	0.28895	GLG1
	ENSG00000107821	10	103000000	103000000	24	8	1315845	0.55643	0.28896	KAZALD1
	ENSG00000173237	11	66741748	66745475	6	4	1315845	0.55623	0.28903	C11orf86
	ENSG00000205279	5	127000000	127000000	53	22	1315845	0.55598	0.28911	CTXN3
	ENSG00000269093	19	32894915	32897466	15	4	1315845	0.55596	0.28912	AC007773.3
	ENSG00000101144	20	55742804	55842685	372	31	1315845	0.55592	0.28913	BMP7
	ENSG00000036448	8	1992155	2114475	1089	84	1315845	0.55586	0.28915	MYOM2
	ENSG00000164587	5	150000000	150000000	48	5	1315845	0.55579	0.28918	RPS14
	ENSG00000176974	17	18230187	18267856	148	22	1315845	0.5554	0.28931	SHMT1
	ENSG00000135929	2	220000000	220000000	99	9	1315845	0.55525	0.28936	CYP27A1
	ENSG00000174579	3	136000000	136000000	137	36	1315845	0.55526	0.28936	MSL2
	ENSG00000123609	2	152000000	152000000	99	13	1315845	0.55523	0.28937	NMI
	ENSG00000145642	5	63985135	64014917	80	20	1315845	0.55505	0.28943	FAM159B
	ENSG00000119698	14	94611465	94747072	425	32	1315845	0.55492	0.28948	PPP4R4
	ENSG00000269103	22	21357030	21361736	32	10	1315845	0.55482	0.28951	AC002472.1
	ENSG00000112053	6	35910291	35993645	298	48	1315845	0.55459	0.28959	SLC26A8
	ENSG00000175591	11	72928343	72948397	51	20	1315845	0.55459	0.28959	P2RY2
	ENSG00000182645	10	118000000	118000000	185	33	1315845	0.55452	0.28961	CCDC172
	ENSG00000171574	19	58911871	58930694	109	11	1315845	0.55448	0.28963	ZNF584
	ENSG00000175264	11	45669427	45688172	52	10	1315845	0.55442	0.28965	CHST1
	ENSG00000151812	14	58029640	58449912	2037	109	1315845	0.5544	0.28965	SLC35F4
	ENSG00000186020	19	37024676	37097178	206	30	1315845	0.55408	0.28976	ZNF529
	ENSG00000133149	X	104000000	104000000	8	5	1315845	0.55407	0.28977	TEX13A
	ENSG00000162888	1	207000000	207000000	38	10	1315845	0.55394	0.28981	C1orf147
	ENSG00000151687	2	191000000	191000000	203	32	1315845	0.55371	0.28989	ANKAR
	ENSG00000135974	2	106000000	106000000	47	14	1315845	0.55361	0.28992	C2orf49
	ENSG00000186118	1	47133527	47140266	19	7	1315845	0.55356	0.28994	TEX38
	ENSG00000273025	15	72558087	72613287	128	30	1315845	0.55344	0.28998	CELF6
	ENSG00000134440	18	55266888	55290445	97	20	1315845	0.55337	0.29	NARS
	ENSG00000255012	11	56379031	56381978	11	5	1315845	0.55329	0.29003	OR5M1
	ENSG00000197653	12	124000000	124000000	648	64	1315845	0.55271	0.29023	DNAH10
	ENSG00000255093	11	111000000	111000000	32	9	1315845	0.55265	0.29025	RP11-794P6.2
	ENSG00000100908	14	24607174	24611797	8	4	1315845	0.55248	0.29031	EMC9
	ENSG00000112799	6	6587341	6656216	377	63	1315845	0.55234	0.29036	LY86
	ENSG00000143337	1	180000000	180000000	160	23	1315845	0.55231	0.29037	TOR1AIP1
	ENSG00000164327	5	38937021	39075510	391	51	1315845	0.55227	0.29038	RICTOR
	ENSG00000203943	1	84763049	84856640	295	46	1315845	0.55206	0.29045	SAMD13
	ENSG00000128699	2	191000000	191000000	51	11	1315845	0.55188	0.29052	ORMDL1
	ENSG00000168792	17	27886565	27895155	11	7	1315845	0.55141	0.29067	ABHD15
	ENSG00000109436	4	142000000	142000000	384	42	1315845	0.55112	0.29078	TBC1D9
	ENSG00000164175	5	33943721	33985835	89	28	1315845	0.55095	0.29084	SLC45A2
	ENSG00000105011	19	14229321	14248768	50	11	1315845	0.55085	0.29087	ASF1B
	ENSG00000159261	21	37831919	37949867	525	48	1315845	0.55083	0.29087	CLDN14
	ENSG00000131849	19	58943181	58952589	34	9	1315845	0.55054	0.29097	ZNF132
	ENSG00000181788	3	150000000	150000000	56	19	1315845	0.5504	0.29102	SIAH2
	ENSG00000141759	18	77731867	77794949	232	25	1315845	0.55038	0.29103	TXNL4A
	ENSG00000110786	11	18748475	18815268	210	45	1315845	0.55019	0.29109	PTPN5
	ENSG00000219492	4	9384743	9391709	43	12	1315845	0.55008	0.29113	RP11-1396O13.13
	ENSG00000164440	6	140000000	140000000	202	28	1315845	0.55005	0.29114	TXLNB
	ENSG00000241553	3	9833179	9850410	51	19	1315845	0.55	0.29116	ARPC4
	ENSG00000085999	1	46712360	46745145	66	34	1315845	0.54996	0.29117	RAD54L
	ENSG00000100711	14	104000000	104000000	49	14	1315845	0.54945	0.29135	ZFYVE21
	ENSG00000137713	11	112000000	112000000	88	20	1315845	0.54927	0.29141	PPP2R1B
	ENSG00000189013	19	55235002	55326972	530	41	1315845	0.54919	0.29144	KIR2DL4
	ENSG00000137936	1	94026347	94313706	899	63	1315845	0.54888	0.29154	BCAR3
	ENSG00000182504	3	101000000	101000000	129	19	1315845	0.54886	0.29155	CEP97
	ENSG00000010932	1	171000000	171000000	157	35	1315845	0.54881	0.29157	FMO1
	ENSG00000081307	3	132000000	132000000	40	19	1315845	0.54881	0.29157	UBA5
	ENSG00000101425	20	36887551	36966907	258	51	1315845	0.54879	0.29157	BPI
	ENSG00000213171	1	152000000	152000000	17	4	1315845	0.54876	0.29159	LINGO4
	ENSG00000120029	10	104000000	104000000	422	64	1315845	0.54872	0.2916	C10orf76
	ENSG00000120802	12	98908290	98945157	133	31	1315845	0.54871	0.2916	TMPO
	ENSG00000149792	11	64888655	64895843	17	10	1315845	0.54853	0.29166	MRPL49
	ENSG00000007080	19	18042825	18055800	47	14	1315845	0.54853	0.29166	CCDC124
	ENSG00000198523	6	119000000	119000000	42	15	1315845	0.5485	0.29167	PLN
	ENSG00000198833	6	90035344	90063567	78	32	1315845	0.54844	0.29169	UBE2J1
	ENSG00000169299	4	37827255	37865558	186	22	1315845	0.54838	0.29172	PGM2
	ENSG00000144827	3	112000000	112000000	93	15	1315845	0.5483	0.29174	ABHD10
	ENSG00000058404	7	44255749	44375176	344	31	1315845	0.54814	0.2918	CAMK2B
	ENSG00000144026	2	95812075	95832158	21	11	1315845	0.54802	0.29184	ZNF514
	ENSG00000174749	4	113000000	113000000	151	26	1315845	0.54802	0.29184	C4orf32
	ENSG00000186115	19	15987833	16009930	115	15	1315845	0.54799	0.29185	CYP4F2
	ENSG00000164896	7	151000000	151000000	12	4	1315845	0.54793	0.29187	FASTK
	ENSG00000196344	4	100000000	100000000	104	30	1315845	0.54786	0.29189	ADH7
	ENSG00000182545	14	20972696	20980328	26	10	1315845	0.54741	0.29205	RNASE10
	ENSG00000140497	15	75135071	75166706	54	14	1315845	0.54727	0.2921	SCAMP2
	ENSG00000137040	9	6010043	6016618	16	7	1315845	0.54712	0.29215	RANBP6
	ENSG00000106648	7	152000000	152000000	320	40	1315845	0.54691	0.29222	GALNTL5
	ENSG00000178741	15	75211132	75231509	51	9	1315845	0.54684	0.29225	COX5A
	ENSG00000161849	12	52770596	52780436	78	6	1315845	0.54655	0.29234	KRT84
	ENSG00000215274	X	49159148	49177323	29	4	1315845	0.54646	0.29237	GAGE10
	ENSG00000139734	13	60238717	60739121	1448	57	1315845	0.54621	0.29246	DIAPH3
	ENSG00000156171	1	112000000	112000000	86	17	1315845	0.54609	0.2925	DRAM2
	ENSG00000143278	1	197000000	197000000	81	13	1315845	0.54594	0.29255	F13B
	ENSG00000054690	14	67999018	68057329	196	43	1315845	0.5459	0.29257	PLEKHH1
	ENSG00000136531	2	166000000	166000000	637	54	1315845	0.5452	0.29281	SCN2A
	ENSG00000144161	2	113000000	113000000	88	19	1315845	0.54511	0.29284	ZC3H8
	ENSG00000161618	19	49955426	49975305	98	15	1315845	0.54508	0.29285	ALDH16A1
	ENSG00000164236	5	10563442	10651308	406	48	1315845	0.54484	0.29293	ANKRD33B
	ENSG00000197329	2	64318786	64372588	176	33	1315845	0.54481	0.29294	PELI1
	ENSG00000159842	17	905758	1133315	1128	143	1315845	0.54475	0.29296	ABR
	ENSG00000243449	4	2042689	2046697	5	1	1315845	0.54461	0.29301	C4orf48
	ENSG00000232268	11	4614037	4617243	15	8	1315845	0.54461	0.29301	OR52I1
	ENSG00000114315	3	194000000	194000000	5	3	1315845	0.54459	0.29302	HES1
	ENSG00000101850	X	9692386	9755337	99	22	1315845	0.54458	0.29302	GPR143
	ENSG00000172348	6	46187475	46460709	803	58	1315845	0.54457	0.29303	RCAN2
	ENSG00000081800	7	123000000	123000000	266	37	1315845	0.5444	0.29308	SLC13A1
	ENSG00000174151	1	110000000	110000000	30	10	1315845	0.54419	0.29315	CYB561D1
	ENSG00000066557	1	70609488	70672303	154	32	1315845	0.54407	0.2932	LRRC40
	ENSG00000176937	11	4823663	4826847	24	5	1315845	0.54399	0.29323	OR52R1
	ENSG00000108591	17	17990200	18012285	62	12	1315845	0.54393	0.29325	DRG2
	ENSG00000166479	18	66339925	66383535	176	25	1315845	0.54365	0.29334	TMX3
	ENSG00000186790	1	47880744	47884723	14	8	1315845	0.54354	0.29338	FOXE3
	ENSG00000178172	5	148000000	148000000	71	17	1315845	0.54269	0.29367	SPINK6
	ENSG00000003756	3	50125341	50157454	65	20	1315845	0.54252	0.29373	RBM5
	ENSG00000150991	12	125000000	125000000	38	16	1315845	0.54253	0.29373	UBC
	ENSG00000110395	11	119000000	119000000	235	39	1315845	0.5422	0.29384	CBL
	ENSG00000163347	3	190000000	190000000	112	28	1315845	0.542	0.29391	CLDN1
	ENSG00000176907	8	40009989	40013821	11	3	1315845	0.54192	0.29394	C8orf4
	ENSG00000141965	19	4790728	4796571	17	5	1315845	0.54165	0.29403	FEM1A
	ENSG00000189367	6	128000000	128000000	49	7	1315845	0.54155	0.29406	KIAA0408
	ENSG00000169710	17	80035214	80057208	57	11	1315845	0.54155	0.29406	FASN
	ENSG00000168061	11	64807373	64813300	13	4	1315845	0.54137	0.29412	SAC3D1
	ENSG00000105711	19	35520588	35532352	37	11	1315845	0.54136	0.29413	SCN1B
	ENSG00000205268	8	66628745	66755557	366	52	1315845	0.54088	0.2943	PDE7A
	ENSG00000021488	19	33320415	33361672	192	24	1315845	0.54073	0.29435	SLC7A9
	ENSG00000165264	9	32551997	32574160	70	16	1315845	0.54068	0.29436	NDUFB6
	ENSG00000166965	15	91497100	91507349	48	11	1315845	0.54057	0.2944	RCCD1
	ENSG00000162482	1	19608052	19616744	41	12	1315845	0.54034	0.29448	AKR7A3
	ENSG00000143971	2	67623451	67638677	47	8	1315845	0.54	0.2946	ETAA1
	ENSG00000258311	12	56108820	56119487	17	8	1315845	0.53984	0.29465	RP11-644F5.10
	ENSG00000139304	12	80798774	81073802	1035	89	1315845	0.53986	0.29465	PTPRQ
	ENSG00000074410	15	63612577	63675360	145	43	1315845	0.53984	0.29465	CA12
	ENSG00000215252	15	34816408	34881704	219	25	1315845	0.5393	0.29484	GOLGA8B
	ENSG00000187969	X	73523025	73525868	3	2	1315845	0.53923	0.29486	ZCCHC13
	ENSG00000174576	11	66187475	66195178	9	4	1315845	0.53904	0.29493	NPAS4
	ENSG00000104728	8	1771142	1907807	850	108	1315845	0.53892	0.29497	ARHGEF10
	ENSG00000235645	10	71443655	71453208	51	10	1315845	0.53887	0.29499	RP11-242G20.1
	ENSG00000244355	6	31682133	31686581	12	5	1315845	0.53867	0.29506	LY6G6D
	ENSG00000101782	18	21031787	21067567	91	21	1315845	0.53867	0.29506	RIOK3
	ENSG00000090971	19	55995371	55999935	13	6	1315845	0.53851	0.29511	NAT14
	ENSG00000164615	5	134000000	134000000	33	18	1315845	0.53839	0.29515	CAMLG
	ENSG00000100104	22	26878843	26891624	44	16	1315845	0.53831	0.29518	SRRD
	ENSG00000149021	11	62171575	62191667	84	25	1315845	0.53826	0.2952	SCGB1A1
	ENSG00000105889	7	22458063	22673544	835	81	1315845	0.53822	0.29521	STEAP1B
	ENSG00000139574	12	53899474	53902422	4	2	1315845	0.53815	0.29524	NPFF
	ENSG00000145725	5	102000000	103000000	297	30	1315845	0.53807	0.29527	PPIP5K2
	ENSG00000143891	2	38892052	38969379	303	41	1315845	0.53761	0.29542	GALM
	ENSG00000157216	1	54690105	54880152	643	105	1315845	0.53758	0.29543	SSBP3
	ENSG00000117868	7	159000000	159000000	485	32	1315845	0.53749	0.29546	ESYT2
	ENSG00000178573	16	79618740	79635611	72	27	1315845	0.53747	0.29547	MAF
	ENSG00000001084	6	53361139	53482768	470	91	1315845	0.53732	0.29552	GCLC
	ENSG00000178201	19	57965542	57968854	9	3	1315845	0.53733	0.29552	VN1R1
	ENSG00000153827	2	231000000	231000000	365	55	1315845	0.53718	0.29557	TRIP12
	ENSG00000119147	2	107000000	107000000	70	22	1315845	0.53698	0.29564	C2orf40
	ENSG00000187908	10	124000000	124000000	438	40	1315845	0.5366	0.29577	DMBT1
	ENSG00000123200	13	46527600	46627894	312	31	1315845	0.53662	0.29577	ZC3H13
	ENSG00000083168	8	41785997	41910508	336	40	1315845	0.53654	0.29579	KAT6A
	ENSG00000179520	12	101000000	101000000	203	42	1315845	0.53652	0.2958	SLC17A8
	ENSG00000174886	19	5890287	5905017	66	14	1315845	0.53652	0.2958	NDUFA11
	ENSG00000086730	7	73612982	73645161	69	12	1315845	0.53571	0.29608	LAT2
	ENSG00000183605	10	121000000	121000000	96	15	1315845	0.53554	0.29614	SFXN4
	ENSG00000102128	X	102000000	102000000	8	3	1315845	0.53547	0.29616	RAB40AL
	ENSG00000136448	17	43127978	43187384	249	31	1315845	0.53541	0.29618	NMT1
	ENSG00000144724	3	61546243	62284288	3267	244	1315845	0.53512	0.29628	PTPRG
	ENSG00000137142	9	38407991	38425444	85	20	1315845	0.53487	0.29637	IGFBPL1
	ENSG00000149124	11	58406899	58500447	390	32	1315845	0.53478	0.2964	GLYAT
	ENSG00000168461	18	9707162	9863548	735	130	1315845	0.53473	0.29642	RAB31
	ENSG00000214756	11	62431781	62436968	10	6	1315845	0.53457	0.29647	METTL12
	ENSG00000204291	9	102000000	102000000	480	63	1315845	0.53437	0.29654	COL15A1
	ENSG00000171606	19	58693396	58725928	98	25	1315845	0.53391	0.2967	ZNF274
	ENSG00000143184	1	169000000	169000000	49	15	1315845	0.53385	0.29672	XCL1
	ENSG00000100902	14	35746839	35787699	128	26	1315845	0.53328	0.29692	PSMA6
	ENSG00000054356	2	220000000	220000000	50	11	1315845	0.53323	0.29694	PTPRN
	ENSG00000110848	12	9904082	9914497	39	8	1315845	0.53311	0.29698	CD69
	ENSG00000105248	19	4246076	4270087	113	10	1315845	0.53312	0.29698	CCDC94
	ENSG00000136807	9	131000000	131000000	17	4	1315845	0.53307	0.29699	CDK9
	ENSG00000232859	17	26204340	26222778	32	13	1315845	0.53286	0.29707	LYRM9
	ENSG00000151779	2	15306032	15702454	1566	50	1315845	0.53236	0.29724	NBAS
	ENSG00000162460	1	16067917	16075477	33	12	1315845	0.53232	0.29725	TMEM82
	ENSG00000078043	18	44387353	44501123	375	31	1315845	0.53232	0.29725	PIAS2
	ENSG00000171049	19	52254279	52274779	100	20	1315845	0.53202	0.29736	FPR2
	ENSG00000224963	X	153000000	153000000	6	2	1315845	0.53194	0.29738	U82695.9
	ENSG00000198680	9	25675396	25679856	32	7	1315845	0.53185	0.29742	TUSC1
	ENSG00000107443	10	97802151	97821627	43	17	1315845	0.53178	0.29744	CCNJ
	ENSG00000167775	19	8366011	8374240	33	7	1315845	0.53142	0.29756	CD320
	ENSG00000133773	12	82616460	82753584	406	42	1315845	0.53122	0.29763	CCDC59
	ENSG00000100612	14	60609838	60637574	102	9	1315845	0.53104	0.29769	DHRS7
	ENSG00000105641	19	17981782	18006983	95	16	1315845	0.53106	0.29769	SLC5A5
	ENSG00000006074	17	34390640	34400392	36	15	1315845	0.53103	0.2977	CCL18
	ENSG00000072832	4	5748811	5895785	799	95	1315845	0.53077	0.29779	CRMP1
	ENSG00000181666	19	37802739	37861267	148	24	1315845	0.53043	0.29791	HKR1
	ENSG00000168875	3	137000000	137000000	5	2	1315845	0.53026	0.29796	SOX14
	ENSG00000155511	5	153000000	153000000	1365	76	1315845	0.53026	0.29796	GRIA1
	ENSG00000168228	4	25313407	25373005	224	31	1315845	0.52994	0.29808	ZCCHC4
	ENSG00000204393	20	31174281	31197695	65	14	1315845	0.52994	0.29808	RP11-410N8.4
	ENSG00000131435	5	132000000	132000000	56	11	1315845	0.52987	0.2981	PDLIM4
	ENSG00000163492	2	180000000	180000000	830	73	1315845	0.52985	0.29811	CCDC141
	ENSG00000204228	6	33171419	33175608	13	6	1315845	0.52986	0.29811	HSD17B8
	ENSG00000133895	11	64569982	64579766	13	5	1315845	0.52967	0.29817	MEN1
	ENSG00000164291	5	94889778	94941768	134	27	1315845	0.52946	0.29824	ARSK
	ENSG00000096080	6	43638040	43656528	59	17	1315845	0.52928	0.2983	MRPS18A
	ENSG00000251369	19	58045625	58072231	63	25	1315845	0.5291	0.29837	ZNF550
	ENSG00000100503	14	51185481	51298839	359	56	1315845	0.52906	0.29838	NIN
	ENSG00000198538	19	53299662	53361853	477	47	1315845	0.52882	0.29847	ZNF28
	ENSG00000136275	7	47833889	47860445	102	18	1315845	0.52858	0.29855	C7orf69
	ENSG00000185615	16	332152	338215	41	18	1315845	0.52857	0.29855	PDIA2
	ENSG00000117984	11	1772982	1786222	45	9	1315845	0.52847	0.29859	CTSD
	ENSG00000270672	7	142000000	142000000	28	4	1315845	0.52843	0.2986	MTRNR2L6
	ENSG00000175911	17	78976135	78979932	23	6	1315845	0.52843	0.2986	AC127496.1
	ENSG00000168918	2	234000000	234000000	676	58	1315845	0.5284	0.29861	INPP5D
	ENSG00000129673	17	74448433	74467199	58	17	1315845	0.52841	0.29861	AANAT
	ENSG00000233050	8	11920898	11930256	5	2	1315845	0.52833	0.29864	DEFB130
	ENSG00000141556	17	80708940	80901724	786	33	1315845	0.52806	0.29873	TBCD
	ENSG00000128655	2	178000000	179000000	2130	63	1315845	0.52799	0.29875	PDE11A
	ENSG00000117592	1	173000000	173000000	43	10	1315845	0.52776	0.29883	PRDX6
	ENSG00000108352	17	38332263	38352908	41	12	1315845	0.52777	0.29883	RAPGEFL1
	ENSG00000167383	19	44920685	44953766	162	28	1315845	0.52719	0.29903	ZNF229
	ENSG00000205882	8	11849692	11854821	30	9	1315845	0.52714	0.29905	DEFB134
	ENSG00000187210	9	79033752	79123332	399	40	1315845	0.52693	0.29912	GCNT1
	ENSG00000182676	17	79790368	79793926	8	2	1315845	0.52685	0.29915	PPP1R27
	ENSG00000225899	10	135000000	135000000	10	6	1315845	0.52681	0.29916	FRG2B
	ENSG00000175520	11	5527530	5532215	16	8	1315845	0.52678	0.29917	UBQLN3
	ENSG00000107949	10	128000000	128000000	81	20	1315845	0.52637	0.29932	BCCIP
	ENSG00000188389	2	243000000	243000000	37	8	1315845	0.52603	0.29943	PDCD1
	ENSG00000175395	10	38237500	38266561	112	21	1315845	0.52601	0.29944	ZNF25
	ENSG00000117507	1	171000000	171000000	118	14	1315845	0.52599	0.29945	FMO6P
	ENSG00000236699	4	106000000	107000000	549	70	1315845	0.526	0.29945	ARHGEF38
	ENSG00000152348	5	81266844	81573676	760	71	1315845	0.52597	0.29945	ATG10
	ENSG00000182095	7	5345421	5466045	489	85	1315845	0.52567	0.29956	TNRC18
	ENSG00000214021	3	9848770	9897822	219	34	1315845	0.52558	0.29959	TTLL3
	ENSG00000167461	19	16221439	16246044	90	12	1315845	0.52556	0.2996	RAB8A
	ENSG00000105618	19	54617837	54636140	70	17	1315845	0.52543	0.29964	PRPF31
	ENSG00000244462	20	34235847	34253878	45	10	1315845	0.5253	0.29969	RBM12
	ENSG00000137145	9	19229433	19375139	572	35	1315845	0.52526	0.2997	DENND4C
	ENSG00000125430	17	14203400	14253721	192	58	1315845	0.52522	0.29971	HS3ST3B1
	ENSG00000175893	9	14610069	14694469	465	48	1315845	0.52504	0.29978	ZDHHC21
	ENSG00000122390	16	3492611	3537963	262	29	1315845	0.52499	0.2998	NAA60
	ENSG00000269570	11	58377589	58379759	4	2	1315845	0.5249	0.29983	AP001350.1
	ENSG00000041802	3	194000000	194000000	196	17	1315845	0.52457	0.29994	LSG1
	ENSG00000188050	7	122000000	122000000	8	5	1315845	0.52442	0.29999	RNF133
	ENSG00000163041	1	226000000	226000000	20	8	1315845	0.52441	0.3	H3F3A
	ENSG00000213654	6	32157543	32164300	16	7	1315845	0.52433	0.30002	GPSM3
	ENSG00000150681	1	192000000	192000000	58	19	1315845	0.52417	0.30008	RGS18
	ENSG00000186377	1	47426036	47517423	308	33	1315845	0.52412	0.3001	CYP4X1
	ENSG00000171467	6	43273872	43338216	166	40	1315845	0.52371	0.30024	ZNF318
	ENSG00000167306	18	47348183	47722463	1724	97	1315845	0.52372	0.30024	MYO5B
	ENSG00000176124	13	50655307	51298372	2093	140	1315845	0.52354	0.3003	DLEU1
	ENSG00000115109	2	121000000	121000000	520	30	1315845	0.52351	0.30031	EPB41L5
	ENSG00000269633	2	207000000	207000000	14	4	1315845	0.52342	0.30034	AC017081.1
	ENSG00000106701	9	108000000	108000000	329	35	1315845	0.52342	0.30034	FSD1L
	ENSG00000162073	16	3018246	3024490	15	6	1315845	0.52332	0.30038	PAQR4
	ENSG00000066185	1	42895000	42922938	110	13	1315845	0.52305	0.30047	ZMYND12
	ENSG00000242498	15	90442159	90457188	40	13	1315845	0.52304	0.30047	C15orf38
	ENSG00000113328	5	163000000	163000000	22	12	1315845	0.52299	0.30049	CCNG1
	ENSG00000134160	15	31292264	31454476	669	83	1315845	0.52287	0.30053	TRPM1
	ENSG00000180611	3	193000000	193000000	517	46	1315845	0.52282	0.30055	MB21D2
	ENSG00000143839	1	204000000	204000000	41	9	1315845	0.52276	0.30057	REN
	ENSG00000259658	15	102000000	102000000	29	11	1315845	0.52245	0.30068	RP11-89K11.1
	ENSG00000184825	6	27113861	27116317	17	10	1315845	0.52218	0.30077	HIST1H2AH
	ENSG00000233670	17	10724792	10742762	64	20	1315845	0.5222	0.30077	PIRT
	ENSG00000177685	11	825144	832991	21	8	1315845	0.52209	0.30081	EFCAB4A
	ENSG00000144791	3	45595886	45728830	482	42	1315845	0.52176	0.30092	LIMD1
	ENSG00000242574	6	32901406	32909847	47	16	1315845	0.52167	0.30095	HLA-DMB
	ENSG00000114554	3	127000000	127000000	124	19	1315845	0.52135	0.30106	PLXNA1
	ENSG00000184110	16	28698879	28748051	20	11	1315845	0.52105	0.30116	EIF3C
	ENSG00000205744	19	6466218	6483568	51	12	1315845	0.52104	0.30117	DENND1C
	ENSG00000168487	8	22021249	22070839	149	42	1315845	0.52082	0.30125	BMP1
	ENSG00000174744	11	66103804	66113596	23	8	1315845	0.52055	0.30134	BRMS1
	ENSG00000182118	1	231000000	231000000	116	25	1315845	0.52049	0.30136	FAM89A
	ENSG00000117010	1	40996233	41014841	72	12	1315845	0.52035	0.30141	ZNF684
	ENSG00000138821	4	103000000	103000000	807	56	1315845	0.52029	0.30143	SLC39A8
	ENSG00000105939	7	139000000	139000000	230	36	1315845	0.52019	0.30146	ZC3HAV1
	ENSG00000225119	10	38716074	38737820	65	17	1315845	0.52019	0.30147	LINC00999
	ENSG00000106560	7	150000000	150000000	31	12	1315845	0.52007	0.30151	GIMAP2
	ENSG00000053918	11	2464914	2871339	1476	187	1315845	0.51999	0.30153	KCNQ1
	ENSG00000163283	2	233000000	233000000	32	8	1315845	0.51975	0.30162	ALPP
	ENSG00000178665	7	55954169	56010918	183	31	1315845	0.51972	0.30163	ZNF713
	ENSG00000131446	5	180000000	180000000	160	10	1315845	0.51968	0.30164	MGAT1
	ENSG00000179256	12	14956584	14968116	40	14	1315845	0.5196	0.30167	SMCO3
	ENSG00000152240	18	43683298	43709299	91	17	1315845	0.51953	0.3017	HAUS1
	ENSG00000111737	12	121000000	121000000	86	21	1315845	0.51931	0.30177	RAB35
	ENSG00000268432	5	157000000	157000000	15	7	1315845	0.51929	0.30178	AC026407.1
	ENSG00000047249	8	54627117	54757118	253	47	1315845	0.51922	0.3018	ATP6V1H
	ENSG00000204657	6	29554683	29557745	13	8	1315845	0.51906	0.30186	OR2H2
	ENSG00000118508	6	147000000	147000000	41	15	1315845	0.51904	0.30187	RAB32
	ENSG00000183087	13	115000000	115000000	230	36	1315845	0.51866	0.302	GAS6
	ENSG00000185352	13	96742093	97486671	2351	128	1315845	0.51852	0.30205	HS6ST3
	ENSG00000134278	18	12445511	12659133	807	49	1315845	0.51794	0.30225	SPIRE1
	ENSG00000179344	6	32626244	32637160	881	22	1315845	0.51754	0.30239	HLA-DQB1
	ENSG00000112419	6	144000000	144000000	1231	81	1315845	0.51739	0.30244	PHACTR2
	ENSG00000171471	12	117000000	117000000	73	21	1315845	0.51735	0.30246	MAP1LC3B2
	ENSG00000175463	11	67170386	67178560	14	6	1315845	0.51723	0.3025	TBC1D10C
	ENSG00000090857	16	70146529	70196203	167	38	1315845	0.51723	0.3025	PDPR
	ENSG00000273269	2	47292080	47404650	550	63	1315845	0.51704	0.30257	RP11-761B3.1
	ENSG00000181381	4	169000000	169000000	921	69	1315845	0.5169	0.30261	DDX60L
	ENSG00000106003	7	2551163	2569811	54	18	1315845	0.51689	0.30262	LFNG
	ENSG00000181847	3	114000000	114000000	104	29	1315845	0.51682	0.30264	TIGIT
	ENSG00000109381	4	140000000	140000000	370	52	1315845	0.51682	0.30264	ELF2
	ENSG00000130751	19	47522077	47550033	114	38	1315845	0.51682	0.30264	NPAS1
	ENSG00000149743	11	63990271	63994726	12	7	1315845	0.51671	0.30268	TRPT1
	ENSG00000059804	12	8070826	8089871	52	15	1315845	0.51667	0.30269	SLC2A3
	ENSG00000163762	3	149000000	149000000	71	25	1315845	0.51663	0.30271	TM4SF18
	ENSG00000269476	19	58387133	58428959	165	36	1315845	0.51661	0.30271	CTD-2583A14.9
	ENSG00000119411	9	116000000	116000000	144	19	1315845	0.51658	0.30273	BSPRY
	ENSG00000181450	1	228000000	228000000	445	38	1315845	0.5164	0.30279	ZNF678
	ENSG00000131503	5	140000000	140000000	296	46	1315845	0.51636	0.3028	ANKHD1
	ENSG00000254996	5	140000000	140000000	296	46	1315845	0.51636	0.3028	ANKHD1-EIF4EBP3
	ENSG00000111834	6	117000000	117000000	58	14	1315845	0.5163	0.30282	RSPH4A
	ENSG00000072840	4	5711924	5831772	744	79	1315845	0.51628	0.30283	EVC
	ENSG00000152556	12	48497922	48541187	159	28	1315845	0.51609	0.30289	PFKM
	ENSG00000266964	19	35628712	35635013	14	4	1315845	0.51585	0.30298	FXYD1
	ENSG00000214753	11	62479102	62495821	35	9	1315845	0.51553	0.30309	HNRNPUL2
	ENSG00000182195	X	140000000	140000000	3	1	1315845	0.5155	0.3031	LDOC1
	ENSG00000125903	20	206899	211527	33	7	1315845	0.51546	0.30312	DEFB129
	ENSG00000151746	12	32258769	32537567	1319	73	1315845	0.51536	0.30315	BICD1
	ENSG00000172738	6	37178956	37226931	127	33	1315845	0.51519	0.30321	TMEM217
	ENSG00000197938	3	98000732	98003676	23	7	1315845	0.51513	0.30323	OR5H2
	ENSG00000116754	1	70670365	70719735	110	26	1315845	0.51505	0.30326	SRSF11
	ENSG00000213085	1	160000000	160000000	87	16	1315845	0.51499	0.30328	CCDC19
	ENSG00000134014	8	27946190	28049673	307	25	1315845	0.51498	0.30328	ELP3
	ENSG00000182175	15	93585636	93633433	255	41	1315845	0.5143	0.30352	RGMA
	ENSG00000027644	1	157000000	157000000	40	22	1315845	0.51414	0.30358	INSRR
	ENSG00000184949	22	38973125	39053634	226	22	1315845	0.51387	0.30367	FAM227A
	ENSG00000097046	1	91965408	91992321	78	22	1315845	0.51377	0.30371	CDC7
	ENSG00000148288	9	136000000	136000000	60	20	1315845	0.51377	0.30371	GBGT1
	ENSG00000113269	5	179000000	180000000	503	49	1315845	0.51346	0.30382	RNF130
	ENSG00000165124	9	113000000	113000000	932	71	1315845	0.51341	0.30383	SVEP1
	ENSG00000123342	12	56228217	56237750	14	8	1315845	0.513	0.30397	MMP19
	ENSG00000108852	17	41951725	41988068	123	17	1315845	0.51297	0.30399	MPP2
	ENSG00000105141	19	15159195	15170104	55	10	1315845	0.51292	0.304	CASP14
	ENSG00000186462	X	72431135	72435684	6	4	1315845	0.51283	0.30403	NAP1L2
	ENSG00000153976	17	13398006	13506244	501	55	1315845	0.51272	0.30407	HS3ST3A1
	ENSG00000065618	10	106000000	106000000	177	40	1315845	0.51268	0.30409	COL17A1
	ENSG00000135324	6	84742475	84801600	209	31	1315845	0.51261	0.30411	MRAP2
	ENSG00000124571	6	43489072	43544812	130	38	1315845	0.5126	0.30412	XPO5
	ENSG00000112562	6	169000000	169000000	1078	93	1315845	0.51257	0.30413	SMOC2
	ENSG00000173614	1	10002486	10046559	89	18	1315845	0.5125	0.30415	NMNAT1
	ENSG00000168275	1	235000000	235000000	59	7	1315845	0.51251	0.30415	COA6
	ENSG00000100154	22	28373004	29076853	1704	70	1315845	0.51243	0.30417	TTC28
	ENSG00000172650	10	75433033	75458639	22	6	1315845	0.51226	0.30424	AGAP5
	ENSG00000136156	13	48806294	48838063	99	32	1315845	0.51206	0.3043	ITM2B
	ENSG00000163468	1	156000000	156000000	155	18	1315845	0.51196	0.30434	CCT3
	ENSG00000127837	2	219000000	219000000	13	6	1315845	0.51196	0.30434	AAMP
	ENSG00000110931	12	122000000	122000000	209	45	1315845	0.51183	0.30438	CAMKK2
	ENSG00000187323	18	49865542	51058784	5565	147	1315845	0.51186	0.30438	DCC
	ENSG00000059588	1	235000000	235000000	428	50	1315845	0.51177	0.30441	TARBP1
	ENSG00000197980	3	157000000	157000000	763	42	1315845	0.51164	0.30445	LEKR1
	ENSG00000145494	5	1800514	1817719	79	12	1315845	0.5116	0.30446	NDUFS6
	ENSG00000255622	5	141000000	141000000	17	9	1315845	0.51123	0.3046	PCDHB17
	ENSG00000254004	19	37000597	37020562	60	13	1315845	0.51099	0.30468	ZNF260
	ENSG00000187140	1	63787730	63791797	6	3	1315845	0.51094	0.3047	FOXD3
	ENSG00000138744	4	76830809	76863204	143	19	1315845	0.51087	0.30472	NAAA
	ENSG00000178809	7	75023337	75041279	16	9	1315845	0.51068	0.30479	TRIM73
	ENSG00000248485	1	161000000	161000000	127	17	1315845	0.51047	0.30486	PCP4L1
	ENSG00000164100	4	119000000	119000000	881	40	1315845	0.51032	0.30492	NDST3
	ENSG00000139921	14	51705880	51723759	72	17	1315845	0.51022	0.30495	TMX1
	ENSG00000248050	8	111000000	111000000	28	12	1315845	0.51013	0.30498	RP11-422N16.3
	ENSG00000132855	1	63062158	63072830	19	13	1315845	0.51006	0.30501	ANGPTL3
	ENSG00000171051	19	52247425	52308363	297	51	1315845	0.50983	0.30509	FPR1
	ENSG00000138101	2	25599067	25897503	759	84	1315845	0.50965	0.30515	DTNB
	ENSG00000100138	22	42068934	42087508	61	10	1315845	0.50961	0.30516	NHP2L1
	ENSG00000106603	7	43647055	43770316	456	26	1315845	0.50948	0.30521	COA1
	ENSG00000124786	6	8412301	8436794	95	11	1315845	0.50913	0.30533	SLC35B3
	ENSG00000130347	6	107000000	107000000	267	22	1315845	0.50865	0.3055	RTN4IP1
	ENSG00000174175	1	170000000	170000000	187	43	1315845	0.5085	0.30555	SELP
	ENSG00000167664	19	4291229	4303428	58	17	1315845	0.50844	0.30557	TMIGD2
	ENSG00000214999	17	7981800	7985883	11	5	1315845	0.50823	0.30565	AC129492.6
	ENSG00000141294	17	45907993	45916079	26	7	1315845	0.50808	0.3057	LRRC46
	ENSG00000179674	3	160000000	160000000	14	4	1315845	0.5079	0.30576	ARL14
	ENSG00000108509	17	4870287	4891960	67	15	1315845	0.50781	0.30579	CAMTA2
	ENSG00000119729	2	46767945	46811260	109	25	1315845	0.50771	0.30583	RHOQ
	ENSG00000169085	8	67371238	67431759	213	39	1315845	0.50763	0.30586	C8orf46
	ENSG00000167550	12	49457468	49464808	7	4	1315845	0.50757	0.30588	RHEBL1
	ENSG00000114120	3	141000000	141000000	101	20	1315845	0.50706	0.30606	SLC25A36
	ENSG00000137261	6	24543332	24647383	448	63	1315845	0.50689	0.30612	KIAA0319
	ENSG00000166884	11	59223411	59226464	20	5	1315845	0.50688	0.30612	OR4D6
	ENSG00000173889	3	170000000	170000000	237	44	1315845	0.50675	0.30617	PHC3
	ENSG00000232112	3	48480667	48486616	15	2	1315845	0.50662	0.30621	TMA7
	ENSG00000103047	16	68876507	69120083	687	48	1315845	0.50662	0.30621	TANGO6
	ENSG00000154978	7	55502749	55641681	551	24	1315845	0.5065	0.30625	VOPP1
	ENSG00000261514	17	42014731	42017327	8	3	1315845	0.50651	0.30625	RP11-527L4.2
	ENSG00000170989	1	102000000	102000000	21	11	1315845	0.50647	0.30626	S1PR1
	ENSG00000186509	11	57790353	57950088	687	37	1315845	0.50626	0.30634	OR9Q1
	ENSG00000105668	19	36156715	36170367	56	10	1315845	0.50605	0.30641	UPK1A
	ENSG00000147394	X	152000000	152000000	139	22	1315845	0.50598	0.30644	ZNF185
	ENSG00000203733	6	142000000	142000000	16	8	1315845	0.5059	0.30646	GJE1
	ENSG00000131067	20	33431523	33461663	62	13	1315845	0.50591	0.30646	GGT7
	ENSG00000170837	3	71802201	71806647	13	9	1315845	0.50558	0.30658	GPR27
	ENSG00000182566	19	7792843	7799792	30	12	1315845	0.50549	0.30661	CLEC4G
	ENSG00000269408	9	138000000	138000000	37	9	1315845	0.50544	0.30663	AL390778.1
	ENSG00000213132	3	188000000	188000000	23	6	1315845	0.50538	0.30665	AC022498.1
	ENSG00000183479	X	153000000	153000000	41	7	1315845	0.50537	0.30665	TREX2
	ENSG00000153802	4	68685594	68750750	218	37	1315845	0.50535	0.30666	TMPRSS11D
	ENSG00000104886	19	2229002	2238703	17	8	1315845	0.50527	0.30668	PLEKHJ1
	ENSG00000188738	2	187000000	187000000	330	22	1315845	0.50523	0.3067	FSIP2
	ENSG00000154025	17	18852658	18926908	164	48	1315845	0.50518	0.30672	SLC5A10
	ENSG00000123570	X	103000000	103000000	11	6	1315845	0.50509	0.30675	RAB9B
	ENSG00000090372	19	47221764	47251251	76	19	1315845	0.505	0.30678	STRN4
	ENSG00000129292	8	134000000	134000000	214	34	1315845	0.50492	0.30681	PHF20L1
	ENSG00000188257	1	20300925	20307932	21	9	1315845	0.50471	0.30688	PLA2G2A
	ENSG00000163430	3	120000000	120000000	211	33	1315845	0.50469	0.30689	FSTL1
	ENSG00000120664	13	36919568	36944738	100	19	1315845	0.5047	0.30689	SPG20OS
	ENSG00000019549	8	49829249	49835299	7	5	1315845	0.50461	0.30692	SNAI2
	ENSG00000010282	3	42733155	42745319	33	10	1315845	0.50458	0.30693	HHATL
	ENSG00000168172	8	42751075	42886682	302	32	1315845	0.50455	0.30694	HOOK3
	ENSG00000203876	10	112000000	112000000	38	7	1315845	0.50453	0.30694	RP11-451M19.3
	ENSG00000250799	19	36289890	36305201	43	18	1315845	0.50429	0.30703	PRODH2
	ENSG00000146909	7	157000000	157000000	162	14	1315845	0.50418	0.30707	NOM1
	ENSG00000022277	20	55042647	55094943	152	18	1315845	0.50359	0.30728	RTFDC1
	ENSG00000269831	1	737532	740137	6	4	1315845	0.50346	0.30732	AL669831.1
	ENSG00000163125	1	150000000	150000000	493	28	1315845	0.5033	0.30738	RPRD2
	ENSG00000136982	8	121000000	121000000	85	15	1315845	0.50325	0.30739	DSCC1
	ENSG00000124588	6	2987221	3020996	207	30	1315845	0.50308	0.30745	NQO2
	ENSG00000173210	5	149000000	149000000	376	34	1315845	0.50305	0.30746	ABLIM3
	ENSG00000133627	7	152000000	153000000	333	34	1315845	0.50255	0.30764	ACTR3B
	ENSG00000171777	19	38898695	38917945	54	16	1315845	0.50252	0.30765	RASGRP4
	ENSG00000157978	1	25869071	25896377	81	13	1315845	0.50229	0.30773	LDLRAP1
	ENSG00000105784	7	87255864	87462611	412	62	1315845	0.50228	0.30773	RUNDC3B
	ENSG00000057608	10	5806186	5885095	261	38	1315845	0.50215	0.30778	GDI2
	ENSG00000129317	12	44121410	44153620	103	17	1315845	0.50216	0.30778	PUS7L
	ENSG00000109846	11	112000000	112000000	28	8	1315845	0.50184	0.30789	CRYAB
	ENSG00000077238	16	27323989	27377099	196	28	1315845	0.50183	0.30789	IL4R
	ENSG00000214239	6	159000000	159000000	15	5	1315845	0.50179	0.30791	AL591025.1
	ENSG00000182890	X	120000000	120000000	8	3	1315845	0.50169	0.30794	GLUD2
	ENSG00000144785	12	56678700	56710843	58	14	1315845	0.50146	0.30802	RP11-977G19.10
	ENSG00000177096	22	42469255	42476445	16	4	1315845	0.50147	0.30802	FAM109B
	ENSG00000136319	14	20723717	20775153	233	44	1315845	0.50135	0.30806	TTC5
	ENSG00000127423	1	26157414	26186903	92	7	1315845	0.5013	0.30808	AUNIP
	ENSG00000163608	3	113000000	113000000	64	23	1315845	0.50127	0.30809	C3orf17
	ENSG00000141349	17	42147103	42154709	20	9	1315845	0.50125	0.3081	G6PC3
	ENSG00000213145	14	106000000	106000000	11	4	1315845	0.50117	0.30813	CRIP1
	ENSG00000141127	17	18742398	18835581	327	19	1315845	0.50114	0.30814	PRPSAP2
	ENSG00000140839	16	74441529	74456368	22	10	1315845	0.50092	0.30821	CLEC18B
	ENSG00000046647	X	14025398	14049012	30	7	1315845	0.50087	0.30823	GEMIN8
	ENSG00000164938	8	95937200	95962639	83	16	1315845	0.50081	0.30825	TP53INP1
	ENSG00000104129	15	41059067	41100675	94	19	1315845	0.50065	0.30831	DNAJC17
	ENSG00000127463	1	19541158	19579046	110	15	1315845	0.50054	0.30835	EMC1
	ENSG00000133619	7	149000000	149000000	87	14	1315845	0.50049	0.30837	KRBA1
	ENSG00000187082	8	7339026	7344922	5	3	1315845	0.50042	0.30839	DEFB106B
	ENSG00000169900	16	31226283	31229680	8	4	1315845	0.50038	0.3084	PYDC1
	ENSG00000094796	17	39548976	39554844	19	3	1315845	0.50026	0.30845	KRT31
	ENSG00000086696	16	82067609	82133139	259	36	1315845	0.49978	0.30862	HSD17B2
	ENSG00000162576	1	1287069	1298157	32	6	1315845	0.4996	0.30868	MXRA8
	ENSG00000198445	22	17070667	17074700	17	6	1315845	0.49943	0.30874	CCT8L2
	ENSG00000187676	13	31773073	31907413	422	41	1315845	0.49927	0.30879	B3GALTL
	ENSG00000124103	20	55091243	55102198	36	9	1315845	0.49923	0.30881	FAM209A
	ENSG00000255154	3	58302341	58304847	10	4	1315845	0.49901	0.30889	RPP14
	ENSG00000137055	9	26903081	26948461	162	29	1315845	0.49898	0.3089	PLAA
	ENSG00000164304	6	7325889	7390976	242	27	1315845	0.49896	0.30891	CAGE1
	ENSG00000172819	12	53603354	53627764	48	17	1315845	0.49893	0.30892	RARG
	ENSG00000107566	10	102000000	102000000	98	31	1315845	0.49869	0.309	ERLIN1
	ENSG00000134398	16	23700647	23725821	58	22	1315845	0.4987	0.309	ERN2
	ENSG00000178096	1	150000000	150000000	37	5	1315845	0.49865	0.30901	BOLA1
	ENSG00000161980	16	95407	104628	40	7	1315845	0.49866	0.30901	POLR3K
	ENSG00000124107	20	43879880	43884205	10	4	1315845	0.49865	0.30901	SLPI
	ENSG00000255835	1	226000000	226000000	112	27	1315845	0.49858	0.30904	RP4-559A3.7
	ENSG00000259128	4	191000000	191000000	2	1	1315845	0.49859	0.30904	DUX4L2
	ENSG00000168806	15	43618974	43623803	13	7	1315845	0.49858	0.30904	LCMT2
	ENSG00000125991	20	34128770	34146405	39	8	1315845	0.49856	0.30905	ERGIC3
	ENSG00000184350	11	3247928	3254616	33	10	1315845	0.49852	0.30906	MRGPRE
	ENSG00000074603	15	65733801	65811042	199	35	1315845	0.49846	0.30908	DPP8
	ENSG00000151553	10	117000000	117000000	290	19	1315845	0.49804	0.30923	FAM160B1
	ENSG00000126016	X	112000000	112000000	87	21	1315845	0.49804	0.30923	AMOT
	ENSG00000126106	1	45099910	45141227	127	16	1315845	0.49797	0.30925	TMEM53
	ENSG00000127989	7	91320323	91511034	553	39	1315845	0.4979	0.30928	MTERF
	ENSG00000103226	16	16325352	16389668	96	23	1315845	0.49789	0.30928	NOMO3
	ENSG00000134115	3	1133260	1446901	1946	162	1315845	0.49788	0.30929	CNTN6
	ENSG00000185013	2	18736050	18771838	84	34	1315845	0.49784	0.3093	NT5C1B
	ENSG00000066294	1	161000000	161000000	159	26	1315845	0.49767	0.30936	CD84
	ENSG00000006451	7	39662082	39748723	231	37	1315845	0.49767	0.30936	RALA
	ENSG00000188425	19	46415475	46419036	11	5	1315845	0.4975	0.30942	NANOS2
	ENSG00000107290	9	135000000	135000000	442	22	1315845	0.49722	0.30952	SETX
	ENSG00000174165	11	66287108	66314709	76	12	1315845	0.49709	0.30956	ZDHHC24
	ENSG00000133710	5	147000000	148000000	604	25	1315845	0.49642	0.3098	SPINK5
	ENSG00000268163	19	57948338	57989904	188	20	1315845	0.49642	0.3098	AC004076.9
	ENSG00000164850	7	1120844	1134451	57	14	1315845	0.49629	0.30985	GPER1
	ENSG00000143643	1	231000000	231000000	311	25	1315845	0.49611	0.30991	TTC13
	ENSG00000099290	10	51826648	51894269	111	22	1315845	0.49605	0.30993	FAM21A
	ENSG00000101868	X	24711036	25016103	281	41	1315845	0.49586	0.31	POLA1
	ENSG00000166455	16	81086102	81111872	133	20	1315845	0.49549	0.31013	C16orf46
	ENSG00000181904	5	134000000	134000000	28	18	1315845	0.49503	0.31029	C5orf24
	ENSG00000022840	12	121000000	121000000	174	27	1315845	0.49496	0.31031	RNF10
	ENSG00000162736	1	160000000	160000000	60	22	1315845	0.49461	0.31044	NCSTN
	ENSG00000141431	18	31157579	31332156	565	47	1315845	0.49457	0.31045	ASXL3
	ENSG00000163012	2	188000000	188000000	132	9	1315845	0.49428	0.31055	ZSWIM2
	ENSG00000127554	16	2033208	2038750	51	8	1315845	0.494	0.31065	GFER
	ENSG00000189068	19	54543079	54568207	159	32	1315845	0.49395	0.31067	VSTM1
	ENSG00000180347	7	31552704	31699334	603	47	1315845	0.49385	0.31071	CCDC129
	ENSG00000198774	12	86197331	86231348	155	23	1315845	0.49356	0.31081	RASSF9
	ENSG00000153944	17	55332212	55763046	1423	192	1315845	0.49352	0.31082	MSI2
	ENSG00000034971	1	172000000	172000000	88	16	1315845	0.4934	0.31087	MYOC
	ENSG00000130638	22	46066678	46242187	577	40	1315845	0.49338	0.31087	ATXN10
	ENSG00000144711	3	12937719	13115617	588	87	1315845	0.49328	0.31091	IQSEC1
	ENSG00000105251	19	4277598	4291721	67	12	1315845	0.49318	0.31094	SHD
	ENSG00000029725	17	5184558	5290129	434	36	1315845	0.49315	0.31095	RABEP1
	ENSG00000156414	14	104000000	105000000	443	30	1315845	0.49301	0.311	TDRD9
	ENSG00000136267	7	14183674	15015402	3991	240	1315845	0.49297	0.31102	DGKB
	ENSG00000162298	11	64888252	64903004	36	18	1315845	0.49284	0.31106	SYVN1
	ENSG00000198796	18	56147479	56297189	669	76	1315845	0.49286	0.31106	ALPK2
	ENSG00000134460	10	6051652	6105288	226	45	1315845	0.49265	0.31113	IL2RA
	ENSG00000108849	17	42017172	42020836	7	4	1315845	0.49264	0.31113	PPY
	ENSG00000254732	11	57508635	57561715	108	29	1315845	0.4925	0.31118	RP11-691N7.6
	ENSG00000183688	17	288769	296730	31	11	1315845	0.49237	0.31123	FAM101B
	ENSG00000004534	3	49976440	50138478	429	29	1315845	0.49229	0.31126	RBM6
	ENSG00000204491	1	13473689	13478522	2	1	1315845	0.49217	0.3113	PRAMEF18
	ENSG00000186862	10	103000000	103000000	80	30	1315845	0.49206	0.31134	PDZD7
	ENSG00000182372	8	1702944	1735738	137	16	1315845	0.49204	0.31135	CLN8
	ENSG00000163563	1	159000000	159000000	65	18	1315845	0.49189	0.3114	MNDA
	ENSG00000075945	1	170000000	170000000	712	26	1315845	0.49176	0.31144	KIFAP3
	ENSG00000111707	12	119000000	119000000	157	20	1315845	0.49177	0.31144	SUDS3
	ENSG00000164841	8	110000000	110000000	634	55	1315845	0.49175	0.31145	TMEM74
	ENSG00000102225	X	47076259	47090396	6	3	1315845	0.49138	0.31158	CDK16
	ENSG00000143157	1	167000000	167000000	54	17	1315845	0.49135	0.31159	POGK
	ENSG00000198624	5	151000000	151000000	222	48	1315845	0.49135	0.31159	CCDC69
	ENSG00000167693	17	701553	884010	1150	151	1315845	0.49133	0.3116	NXN
	ENSG00000175137	1	249000000	249000000	52	12	1315845	0.49102	0.31171	SH3BP5L
	ENSG00000169181	16	27797850	28075830	1076	109	1315845	0.49057	0.31187	GSG1L
	ENSG00000187516	X	37849070	37851569	5	2	1315845	0.49053	0.31188	CXorf27
	ENSG00000173678	7	102000000	102000000	4	2	1315845	0.49051	0.31189	SPDYE2B
	ENSG00000184056	15	91540646	91566833	101	19	1315845	0.4903	0.31196	VPS33B
	ENSG00000119042	2	200000000	200000000	405	44	1315845	0.48984	0.31212	SATB2
	ENSG00000115685	2	242000000	242000000	118	20	1315845	0.48981	0.31213	PPP1R7
	ENSG00000239305	2	86829516	86851989	70	18	1315845	0.48967	0.31218	RNF103
	ENSG00000175215	12	58212710	58241522	66	17	1315845	0.48949	0.31225	CTDSP2
	ENSG00000196090	20	40700392	41819610	4239	327	1315845	0.48948	0.31225	PTPRT
	ENSG00000156973	2	233000000	233000000	151	18	1315845	0.48934	0.3123	PDE6D
	ENSG00000148730	10	72163135	72189374	66	18	1315845	0.48905	0.3124	EIF4EBP2
	ENSG00000227450	17	36904613	36907969	9	4	1315845	0.48892	0.31245	CTB-58E17.5
	ENSG00000196208	2	11673242	11783914	418	63	1315845	0.48852	0.31259	GREB1
	ENSG00000170279	7	148000000	148000000	98	24	1315845	0.48845	0.31262	C7orf33
	ENSG00000204021	10	90483301	90513543	188	12	1315845	0.48838	0.31264	LIPK
	ENSG00000120949	1	12122434	12205264	301	50	1315845	0.4883	0.31267	TNFRSF8
	ENSG00000136770	10	22044466	22293698	516	47	1315845	0.48826	0.31268	DNAJC1
	ENSG00000206069	22	25330077	25343662	38	13	1315845	0.48799	0.31278	TMEM211
	ENSG00000141627	18	46569039	46988717	1455	47	1315845	0.48792	0.3128	DYM
	ENSG00000083857	4	188000000	188000000	604	96	1315845	0.48789	0.31281	FAT1
	ENSG00000179855	19	3584551	3594539	37	11	1315845	0.48791	0.31281	GIPC3
	ENSG00000196693	10	43083555	43134992	177	29	1315845	0.48784	0.31283	ZNF33B
	ENSG00000177710	8	11187397	11190717	24	5	1315845	0.48766	0.3129	SLC35G5
	ENSG00000185085	11	62413320	62421774	13	7	1315845	0.4876	0.31292	INTS5
	ENSG00000156427	5	171000000	171000000	95	20	1315845	0.4875	0.31295	FGF18
	ENSG00000167769	19	6305153	6334640	154	35	1315845	0.48714	0.31308	ACER1
	ENSG00000168528	1	31881412	31908525	96	14	1315845	0.48704	0.31311	SERINC2
	ENSG00000145309	4	71199683	71203833	24	9	1315845	0.48706	0.31311	CABS1
	ENSG00000147604	8	74201506	74209024	24	11	1315845	0.48682	0.31319	RPL7
	ENSG00000181085	8	145000000	145000000	22	9	1315845	0.48681	0.3132	MAPK15
	ENSG00000164305	4	186000000	186000000	90	19	1315845	0.48675	0.31322	CASP3
	ENSG00000080200	3	97594819	97664810	161	25	1315845	0.48664	0.31326	CRYBG3
	ENSG00000104972	19	55084346	55149979	429	39	1315845	0.48659	0.31328	LILRB1
	ENSG00000169692	9	140000000	140000000	47	15	1315845	0.48626	0.31339	AGPAT2
	ENSG00000147174	X	70797261	70834433	24	8	1315845	0.48621	0.31341	ACRC
	ENSG00000168216	6	70384694	70508003	515	20	1315845	0.48593	0.31351	LMBRD1
	ENSG00000164010	1	43281795	43311660	85	25	1315845	0.48591	0.31352	ERMAP
	ENSG00000173335	20	23582047	23587513	17	4	1315845	0.48583	0.31354	CST9
	ENSG00000177432	4	89616066	89620386	12	5	1315845	0.48571	0.31359	NAP1L5
	ENSG00000104228	8	27141404	27169836	88	20	1315845	0.48522	0.31376	TRIM35
	ENSG00000112210	6	57052607	57088078	62	22	1315845	0.48519	0.31377	RAB23
	ENSG00000130383	19	5864837	5904798	208	27	1315845	0.4848	0.31391	FUT5
	ENSG00000267740	19	5865182	5904798	208	27	1315845	0.4848	0.31391	AC024592.12
	ENSG00000139211	12	47468490	47474734	18	7	1315845	0.4846	0.31398	AMIGO2
	ENSG00000172638	11	65632912	65642063	19	5	1315845	0.48406	0.31417	EFEMP2
	ENSG00000022567	8	142000000	142000000	430	51	1315845	0.48404	0.31418	SLC45A4
	ENSG00000095777	10	26222196	26502456	1514	33	1315845	0.48396	0.31421	MYO3A
	ENSG00000122958	10	70882268	70933617	222	28	1315845	0.48394	0.31421	VPS26A
	ENSG00000048649	11	77370041	77533063	545	30	1315845	0.48368	0.31431	RSF1
	ENSG00000071127	4	10074963	10119573	221	25	1315845	0.48366	0.31432	WDR1
	ENSG00000118491	6	144000000	144000000	228	48	1315845	0.48351	0.31437	ZC2HC1B
	ENSG00000156574	10	72191071	72208707	46	12	1315845	0.4835	0.31437	NODAL
	ENSG00000160953	19	1284890	1379430	315	64	1315845	0.48333	0.31443	MUM1
	ENSG00000149177	11	48001113	48190670	447	46	1315845	0.48298	0.31455	PTPRJ
	ENSG00000189195	1	92544862	92614393	194	23	1315845	0.48297	0.31456	BTBD8
	ENSG00000169714	3	129000000	129000000	36	23	1315845	0.48298	0.31456	CNBP
	ENSG00000251655	12	11503757	11549500	226	30	1315845	0.48297	0.31456	PRB1
	ENSG00000265590	21	33950132	33985591	103	25	1315845	0.48298	0.31456	AP000275.65
	ENSG00000114942	2	207000000	207000000	19	5	1315845	0.48293	0.31457	EEF1B2
	ENSG00000118495	6	144000000	144000000	441	60	1315845	0.48268	0.31466	PLAGL1
	ENSG00000196166	8	38367352	38387180	72	13	1315845	0.48267	0.31467	C8orf86
	ENSG00000157657	9	117000000	117000000	633	62	1315845	0.48256	0.3147	ZNF618
	ENSG00000268327	15	59438899	59441054	1	1	1315845	0.48257	0.3147	C15ORF31
	ENSG00000162543	1	20511578	20523541	20	10	1315845	0.48253	0.31471	UBXN10
	ENSG00000198301	4	76861103	76913115	160	31	1315845	0.48252	0.31472	SDAD1
	ENSG00000176945	3	195000000	195000000	133	24	1315845	0.48221	0.31483	MUC20
	ENSG00000150076	10	32831297	33172802	1555	39	1315845	0.48213	0.31486	C10ORF68
	ENSG00000136810	9	113000000	113000000	71	26	1315845	0.48192	0.31493	TXN
	ENSG00000205047	16	87730749	87740290	40	9	1315845	0.48163	0.31503	FLJ00104
	ENSG00000173166	2	204000000	204000000	297	50	1315845	0.48159	0.31505	RAPH1
	ENSG00000197321	10	29745267	30026710	1463	116	1315845	0.48153	0.31507	SVIL
	ENSG00000167964	16	2189804	2205166	36	10	1315845	0.48135	0.31513	RAB26
	ENSG00000182636	15	23929565	23933450	7	4	1315845	0.48096	0.31527	NDN
	ENSG00000132781	1	45793835	45807142	30	13	1315845	0.48084	0.31532	MUTYH
	ENSG00000212725	17	39201793	39204568	17	4	1315845	0.48064	0.31539	KRTAP2-1
	ENSG00000136883	9	117000000	117000000	58	14	1315845	0.48061	0.3154	KIF12
	ENSG00000142528	19	50527971	50557671	60	17	1315845	0.48028	0.31551	ZNF473
	ENSG00000181355	6	9595343	10212841	2548	159	1315845	0.48025	0.31552	OFCC1
	ENSG00000250038	4	28362901	28405486	163	21	1315845	0.47991	0.31564	RP11-180C1.1
	ENSG00000103326	16	576717	605636	131	38	1315845	0.47992	0.31564	CAPN15
	ENSG00000132975	13	27328341	27335922	26	10	1315845	0.47972	0.31571	GPR12
	ENSG00000091483	1	242000000	242000000	50	15	1315845	0.47957	0.31577	FH
	ENSG00000117593	1	174000000	174000000	82	21	1315845	0.47954	0.31578	DARS2
	ENSG00000269469	19	49965009	49990488	101	19	1315845	0.47937	0.31584	CTD-3148I10.9
	ENSG00000196533	1	206000000	206000000	146	26	1315845	0.47917	0.31591	C1orf186
	ENSG00000119121	9	77336411	77504010	519	65	1315845	0.47891	0.316	TRPM6
	ENSG00000101464	20	33147346	33265910	240	31	1315845	0.47883	0.31603	PIGU
	ENSG00000122012	5	75377997	75650764	1223	96	1315845	0.47878	0.31605	SV2C
	ENSG00000096070	6	36163521	36201567	86	26	1315845	0.47877	0.31605	BRPF3
	ENSG00000170290	11	108000000	108000000	39	9	1315845	0.47862	0.3161	SLN
	ENSG00000255974	19	41348443	41357352	59	21	1315845	0.47855	0.31613	CYP2A6
	ENSG00000239857	7	915189	937073	118	29	1315845	0.4785	0.31615	GET4
	ENSG00000187848	12	133000000	133000000	20	4	1315845	0.47838	0.31619	P2RX2
	ENSG00000137821	15	71144578	71343414	374	50	1315845	0.47828	0.31622	LRRC49
	ENSG00000087157	17	76373721	76422195	253	19	1315845	0.47826	0.31623	PGS1
	ENSG00000113360	5	31399604	31533303	395	42	1315845	0.47824	0.31624	DROSHA
	ENSG00000109667	4	9771777	10057560	1335	37	1315845	0.47797	0.31633	SLC2A9
	ENSG00000204842	12	112000000	112000000	311	34	1315845	0.47782	0.31639	ATXN2
	ENSG00000050327	7	144000000	144000000	29	11	1315845	0.47776	0.31641	ARHGEF5
	ENSG00000125637	2	114000000	114000000	197	43	1315845	0.47774	0.31642	PSD4
	ENSG00000104936	19	46271975	46286810	37	6	1315845	0.47744	0.31652	DMPK
	ENSG00000168959	11	88236744	88800113	2518	72	1315845	0.47728	0.31658	GRM5
	ENSG00000100246	22	39173513	39191203	36	12	1315845	0.47725	0.31659	DNAL4
	ENSG00000259207	17	45330212	45422658	312	36	1315845	0.47718	0.31662	ITGB3
	ENSG00000259753	17	45330263	45422658	312	36	1315845	0.47718	0.31662	ITGB3
	ENSG00000172115	7	25158710	25165980	25	14	1315845	0.4771	0.31664	CYCS
	ENSG00000100219	22	29189543	29197585	13	4	1315845	0.47676	0.31677	XBP1
	ENSG00000128536	7	106000000	106000000	666	110	1315845	0.47667	0.3168	CDHR3
	ENSG00000196409	9	40759700	40837415	188	24	1315845	0.47665	0.3168	ZNF658
	ENSG00000126215	14	104000000	104000000	47	13	1315845	0.47661	0.31682	XRCC3
	ENSG00000181396	17	80346099	80377513	137	23	1315845	0.47662	0.31682	OGFOD3
	ENSG00000170421	12	53289977	53344738	186	28	1315845	0.47632	0.31692	KRT8
	ENSG00000117266	1	205000000	206000000	120	34	1315845	0.47619	0.31697	CDK18
	ENSG00000205106	11	45791983	45794909	11	4	1315845	0.47576	0.31712	CTD-2210P24.4
	ENSG00000166153	12	101000000	101000000	168	41	1315845	0.47571	0.31714	DEPDC4
	ENSG00000158480	20	48518928	48533080	41	8	1315845	0.47564	0.31716	SPATA2
	ENSG00000142599	1	8411457	8878702	1115	44	1315845	0.47562	0.31717	RERE
	ENSG00000182853	17	4687580	4690728	10	2	1315845	0.47553	0.3172	VMO1
	ENSG00000143553	1	154000000	154000000	10	5	1315845	0.47527	0.3173	SNAPIN
	ENSG00000177570	8	119000000	120000000	1645	135	1315845	0.47527	0.3173	SAMD12
	ENSG00000067798	12	78223685	78607790	1589	113	1315845	0.47502	0.31739	NAV3
	ENSG00000142224	1	207000000	207000000	148	27	1315845	0.47492	0.31742	IL19
	ENSG00000165474	13	20760609	20768037	25	10	1315845	0.47476	0.31748	GJB2
	ENSG00000134369	1	202000000	202000000	661	70	1315845	0.47472	0.31749	NAV1
	ENSG00000197070	9	140000000	141000000	27	8	1315845	0.47471	0.3175	ARRDC1
	ENSG00000177300	4	184000000	184000000	8	5	1315845	0.47447	0.31758	CLDN22
	ENSG00000165671	5	177000000	177000000	411	39	1315845	0.4743	0.31764	NSD1
	ENSG00000177688	6	150000000	150000000	14	5	1315845	0.47407	0.31772	SUMO4
	ENSG00000164506	6	148000000	148000000	481	51	1315845	0.47391	0.31778	STXBP5
	ENSG00000205403	4	111000000	111000000	239	29	1315845	0.47384	0.31781	CFI
	ENSG00000198723	19	7556862	7574336	92	21	1315845	0.47376	0.31783	C19orf45
	ENSG00000174606	1	213000000	213000000	61	23	1315845	0.4735	0.31793	ANGEL2
	ENSG00000183395	12	103000000	103000000	5	3	1315845	0.47337	0.31798	PMCH
	ENSG00000099917	22	20849200	20942919	289	23	1315845	0.47333	0.31799	MED15
	ENSG00000178562	2	205000000	205000000	123	23	1315845	0.47325	0.31802	CD28
	ENSG00000107581	10	121000000	121000000	116	32	1315845	0.47279	0.31818	EIF3A
	ENSG00000137101	9	35608530	35647807	109	28	1315845	0.47234	0.31834	CD72
	ENSG00000235376	10	105000000	105000000	8	4	1315845	0.47234	0.31834	RPEL1
	ENSG00000272897	20	34219262	34263466	103	14	1315845	0.47234	0.31834	RP1-309K20.6
	ENSG00000008086	X	18442703	18672749	238	25	1315845	0.47218	0.3184	CDKL5
	ENSG00000173626	6	117000000	117000000	191	23	1315845	0.47213	0.31842	TRAPPC3L
	ENSG00000106689	9	127000000	127000000	108	16	1315845	0.47186	0.31851	LHX2
	ENSG00000066322	1	43828068	43834696	6	4	1315845	0.47179	0.31854	ELOVL1
	ENSG00000130307	19	17358985	17394595	147	26	1315845	0.47171	0.31857	USHBP1
	ENSG00000196597	9	99577754	99638905	154	36	1315845	0.47162	0.3186	ZNF782
	ENSG00000163879	1	38021520	38033458	46	14	1315845	0.47149	0.31864	DNALI1
	ENSG00000214706	3	50324163	50331349	15	9	1315845	0.47144	0.31866	IFRD2
	ENSG00000255940	8	86755718	86759745	1	1	1315845	0.47134	0.3187	REXO1L10P
	ENSG00000188868	19	12427291	12445534	48	9	1315845	0.47126	0.31873	ZNF563
	ENSG00000198466	19	58360225	58377480	93	24	1315845	0.47085	0.31887	ZNF587
	ENSG00000163564	1	159000000	159000000	187	32	1315845	0.47076	0.31891	PYHIN1
	ENSG00000136603	3	170000000	170000000	134	20	1315845	0.47074	0.31891	SKIL
	ENSG00000240510	1	152000000	152000000	47	15	1315845	0.47066	0.31894	AL589765.1
	ENSG00000178796	1	152000000	152000000	47	15	1315845	0.47066	0.31894	RIIAD1
	ENSG00000136688	2	114000000	114000000	39	14	1315845	0.47065	0.31895	IL36G
	ENSG00000144524	2	233000000	233000000	86	23	1315845	0.47063	0.31895	COPS7B
	ENSG00000172568	5	157000000	157000000	22	6	1315845	0.47037	0.31905	FNDC9
	ENSG00000203663	1	248000000	248000000	13	6	1315845	0.47033	0.31906	OR2L2
	ENSG00000188761	1	114000000	114000000	45	20	1315845	0.47023	0.3191	BCL2L15
	ENSG00000179532	11	6517490	6615988	319	46	1315845	0.47022	0.3191	DNHD1
	ENSG00000165006	9	34178003	34253521	246	33	1315845	0.47002	0.31917	UBAP1
	ENSG00000117322	1	208000000	208000000	128	26	1315845	0.46993	0.3192	CR2
	ENSG00000218672	7	155000000	155000000	121	18	1315845	0.46991	0.31921	AC008060.7
	ENSG00000197345	11	68657744	68672303	50	13	1315845	0.46987	0.31922	MRPL21
	ENSG00000153086	2	136000000	136000000	171	19	1315845	0.46937	0.3194	ACMSD
	ENSG00000164897	7	151000000	151000000	7	4	1315845	0.46939	0.3194	TMUB1
	ENSG00000196792	14	31362005	31496607	441	37	1315845	0.46929	0.31943	STRN3
	ENSG00000156253	21	30375705	30392699	47	14	1315845	0.46907	0.31951	RWDD2B
	ENSG00000134551	12	11080835	11085940	17	9	1315845	0.46894	0.31956	PRH2
	ENSG00000120094	17	46604888	46609359	9	3	1315845	0.46892	0.31956	HOXB1
	ENSG00000179837	3	51427731	51436330	12	8	1315845	0.46883	0.31959	RBM15B
	ENSG00000232125	2	208000000	208000000	322	42	1315845	0.46867	0.31965	DYTN
	ENSG00000162618	1	79354449	79473403	526	39	1315845	0.46842	0.31974	ELTD1
	ENSG00000198715	1	156000000	156000000	19	7	1315845	0.46836	0.31976	C1orf85
	ENSG00000258150	16	29475288	29480154	2	1	1315845	0.46826	0.3198	RP11-345J4.3
	ENSG00000125851	20	17205752	17466223	1107	69	1315845	0.46794	0.31991	PCSK2
	ENSG00000120337	1	173000000	173000000	46	10	1315845	0.46768	0.32001	TNFSF18
	ENSG00000147400	X	152000000	152000000	7	3	1315845	0.46766	0.32001	CETN2
	ENSG00000236609	7	6654248	6664921	32	8	1315845	0.46734	0.32013	ZNF853
	ENSG00000137259	6	26032320	26034796	17	9	1315845	0.46716	0.32019	HIST1H2AB
	ENSG00000177238	16	31224342	31237510	29	11	1315845	0.46713	0.3202	TRIM72
	ENSG00000180964	X	103000000	103000000	7	4	1315845	0.46711	0.32021	TCEAL8
	ENSG00000005238	9	35103109	35117338	40	18	1315845	0.46679	0.32032	FAM214B
	ENSG00000117360	1	150000000	150000000	145	25	1315845	0.46676	0.32033	PRPF3
	ENSG00000105193	19	39922847	39927588	25	6	1315845	0.46677	0.32033	RPS16
	ENSG00000182836	5	41306056	41511730	622	52	1315845	0.46653	0.32042	PLCXD3
	ENSG00000203630	20	1315228	1318555	13	6	1315845	0.46652	0.32042	AL136531.1
	ENSG00000264472	18	66566018	66570492	14	5	1315845	0.46622	0.32053	RP11-861L17.3
	ENSG00000151468	10	12937627	13142652	1106	106	1315845	0.46595	0.32063	CCDC3
	ENSG00000109265	4	57035361	57195791	656	93	1315845	0.46584	0.32066	KIAA1211
	ENSG00000163754	3	149000000	149000000	119	31	1315845	0.46575	0.3207	GYG1
	ENSG00000204918	13	57720622	57725643	2	1	1315845	0.4657	0.32072	PRR20B
	ENSG00000171853	2	3382446	3489865	473	53	1315845	0.46566	0.32073	TRAPPC12
	ENSG00000215568	22	17441826	17490112	212	33	1315845	0.46557	0.32076	GAB4
	ENSG00000173926	5	126000000	126000000	425	36	1315845	0.46525	0.32088	2026-03-03
	ENSG00000100105	22	31720790	31743218	44	22	1315845	0.46512	0.32092	PATZ1
	ENSG00000131831	X	17817169	17880457	32	20	1315845	0.4647	0.32107	RAI2
	ENSG00000168310	4	185000000	185000000	360	75	1315845	0.46458	0.32111	IRF2
	ENSG00000248469	5	175000000	175000000	23	9	1315845	0.46435	0.3212	RP11-826N14.2
	ENSG00000125522	20	62736173	62739524	16	2	1315845	0.46431	0.32121	NPBWR2
	ENSG00000164532	7	35241042	35294758	179	16	1315845	0.46426	0.32123	TBX20
	ENSG00000156050	14	74397204	74418117	93	14	1315845	0.46418	0.32126	FAM161B
	ENSG00000085871	4	141000000	141000000	282	39	1315845	0.46413	0.32128	MGST2
	ENSG00000167748	19	51321404	51328043	25	6	1315845	0.46411	0.32128	KLK1
	ENSG00000122121	X	129000000	129000000	59	14	1315845	0.4641	0.32129	XPNPEP2
	ENSG00000164124	4	159000000	159000000	138	42	1315845	0.46393	0.32135	TMEM144
	ENSG00000105676	19	19143384	19171563	82	15	1315845	0.46394	0.32135	ARMC6
	ENSG00000014641	2	63814743	63835331	53	11	1315845	0.46379	0.3214	MDH1
	ENSG00000165694	X	131000000	131000000	82	17	1315845	0.46363	0.32146	FRMD7
	ENSG00000111450	12	131000000	131000000	234	22	1315845	0.46356	0.32148	STX2
	ENSG00000078668	8	42248142	42264415	36	18	1315845	0.46343	0.32153	VDAC3
	ENSG00000204779	9	70174707	70179815	5	3	1315845	0.46341	0.32153	FOXD4L5
	ENSG00000162817	1	221000000	221000000	36	9	1315845	0.46312	0.32164	C1orf115
	ENSG00000268635	11	77183416	77189074	15	10	1315845	0.463	0.32168	DKFZP434E1119
	ENSG00000100442	14	45583803	45605522	34	19	1315845	0.46297	0.32169	FKBP3
	ENSG00000097096	1	85621556	85667729	161	23	1315845	0.46292	0.32171	SYDE2
	ENSG00000106066	7	29033847	29236067	859	97	1315845	0.4628	0.32175	CPVL
	ENSG00000185052	20	19192290	19704581	1834	142	1315845	0.46273	0.32178	SLC24A3
	ENSG00000170426	12	57315938	57329189	37	8	1315845	0.46267	0.3218	SDR9C7
	ENSG00000099204	10	116000000	116000000	951	87	1315845	0.46254	0.32185	ABLIM1
	ENSG00000163788	3	43327004	43467256	304	57	1315845	0.46244	0.32188	SNRK
	ENSG00000100473	14	31342720	31365271	78	34	1315845	0.46242	0.32189	COCH
	ENSG00000243660	10	43931282	43992517	222	35	1315845	0.4624	0.3219	ZNF487
	ENSG00000248751	22	30680227	30696471	36	13	1315845	0.46222	0.32196	RP1-130H16.18
	ENSG00000173137	8	146000000	146000000	45	8	1315845	0.46205	0.32202	ADCK5
	ENSG00000160049	1	10515579	10533583	52	22	1315845	0.46192	0.32207	DFFA
	ENSG00000100628	14	94399499	94444137	172	31	1315845	0.46185	0.32209	ASB2
	ENSG00000162814	1	218000000	218000000	950	56	1315845	0.46181	0.32211	SPATA17
	ENSG00000174567	1	204000000	204000000	57	22	1315845	0.46173	0.32214	GOLT1A
	ENSG00000249773	7	55953970	56023932	222	33	1315845	0.46162	0.32218	MRPS17
	ENSG00000198000	9	95058640	95088918	78	22	1315845	0.46161	0.32218	NOL8
	ENSG00000205495	11	5066756	5069691	26	3	1315845	0.46096	0.32241	OR52J3
	ENSG00000158716	1	160000000	160000000	13	7	1315845	0.46077	0.32248	DUSP23
	ENSG00000144028	2	96939074	96972297	57	17	1315845	0.46066	0.32252	SNRNP200
	ENSG00000257950	17	3565357	3600488	100	18	1315845	0.46066	0.32252	P2RX5-TAX1BP3
	ENSG00000232838	20	18117517	18124813	33	10	1315845	0.46049	0.32258	PET117
	ENSG00000250741	2	18735811	18771830	85	34	1315845	0.46043	0.3226	NT5C1B-RDH14
	ENSG00000180245	4	111000000	111000000	73	11	1315845	0.45991	0.32279	RRH
	ENSG00000121716	7	99932737	99966356	101	14	1315845	0.45987	0.3228	PILRB
	ENSG00000114331	3	195000000	195000000	591	27	1315845	0.45966	0.32288	ACAP2
	ENSG00000117791	1	221000000	221000000	239	19	1315845	0.45943	0.32296	2026-03-02
	ENSG00000151651	10	135000000	135000000	59	8	1315845	0.4594	0.32297	ADAM8
	ENSG00000063601	X	150000000	150000000	110	17	1315845	0.45929	0.32301	MTMR1
	ENSG00000161326	17	35848937	35874603	92	21	1315845	0.45925	0.32303	DUSP14
	ENSG00000110375	11	119000000	119000000	120	32	1315845	0.45923	0.32304	UPK2
	ENSG00000106211	7	75930861	75934612	7	4	1315845	0.45906	0.3231	HSPB1
	ENSG00000164366	5	195986	219330	149	20	1315845	0.45902	0.32311	CCDC127
	ENSG00000196581	1	4713792	4853594	660	94	1315845	0.45857	0.32327	AJAP1
	ENSG00000206538	3	86986119	87041269	139	36	1315845	0.45857	0.32327	VGLL3
	ENSG00000102970	16	57437679	57450974	49	15	1315845	0.45854	0.32328	CCL17
	ENSG00000105679	19	36023314	36037218	41	11	1315845	0.45851	0.32329	GAPDHS
	ENSG00000204514	19	58359099	58401442	186	32	1315845	0.45846	0.32331	ZNF814
	ENSG00000082516	5	154000000	154000000	135	26	1315845	0.45842	0.32333	GEMIN5
	ENSG00000178279	16	11360605	11364390	16	4	1315845	0.45829	0.32337	TNP2
	ENSG00000128815	10	49891921	50192001	1122	91	1315845	0.45788	0.32352	WDFY4
	ENSG00000130005	19	1396091	1402569	22	10	1315845	0.45778	0.32355	GAMT
	ENSG00000232850	9	131000000	131000000	15	5	1315845	0.4577	0.32358	AL590708.2
	ENSG00000110801	12	122000000	122000000	105	18	1315845	0.45754	0.32364	PSMD9
	ENSG00000128714	2	177000000	177000000	14	7	1315845	0.45739	0.32369	HOXD13
	ENSG00000186469	14	52291913	52447060	658	72	1315845	0.45706	0.32381	GNG2
	ENSG00000171735	1	6844384	7830766	3309	247	1315845	0.45695	0.32385	CAMTA1
	ENSG00000144840	3	120000000	120000000	179	41	1315845	0.45691	0.32387	RABL3
	ENSG00000189152	17	19029782	19063489	2	1	1315845	0.45691	0.32387	GRAPL
	ENSG00000214029	12	134000000	134000000	51	10	1315845	0.45682	0.3239	ZNF891
	ENSG00000131368	3	15082967	15107842	68	22	1315845	0.4568	0.32391	MRPS25
	ENSG00000258740	14	75704319	75736986	67	19	1315845	0.45672	0.32394	RP11-293M10.1
	ENSG00000163479	1	156000000	156000000	28	9	1315845	0.45652	0.32401	SSR2
	ENSG00000183691	17	54670060	54673951	3	2	1315845	0.45648	0.32402	NOG
	ENSG00000185372	5	181000000	181000000	3	1	1315845	0.45621	0.32412	OR2V1
	ENSG00000175344	15	32321691	32465722	416	75	1315845	0.45614	0.32414	CHRNA7
	ENSG00000091640	17	4861521	4872167	32	14	1315845	0.45606	0.32417	SPAG7
	ENSG00000172653	17	34180955	34196895	43	12	1315845	0.45577	0.32428	C17orf66
	ENSG00000143970	2	25955622	26102385	411	32	1315845	0.45552	0.32437	ASXL2
	ENSG00000141441	18	29703840	30051447	1160	87	1315845	0.45543	0.3244	GAREM
	ENSG00000188910	1	35245790	35252970	28	9	1315845	0.45536	0.32442	GJB3
	ENSG00000173041	7	63979262	64024484	222	19	1315845	0.45527	0.32446	ZNF680
	ENSG00000075292	2	71502691	71663199	633	40	1315845	0.45523	0.32447	ZNF638
	ENSG00000144015	2	96256766	96266526	14	10	1315845	0.45515	0.3245	TRIM43
	ENSG00000184374	8	120000000	120000000	535	35	1315845	0.45509	0.32452	COLEC10
	ENSG00000179965	16	30417618	30441920	38	16	1315845	0.45477	0.32464	ZNF771
	ENSG00000136261	7	16684756	16747148	270	38	1315845	0.4547	0.32466	BZW2
	ENSG00000041515	13	109000000	110000000	2881	212	1315845	0.4547	0.32466	MYO16
	ENSG00000229086	21	34536776	34543541	10	5	1315845	0.45454	0.32472	C21orf54
	ENSG00000125656	19	6360463	6369919	44	8	1315845	0.45443	0.32476	CLPP
	ENSG00000241058	10	18833490	18941551	639	30	1315845	0.45439	0.32477	NSUN6
	ENSG00000174547	11	66201546	66235209	59	22	1315845	0.45438	0.32478	MRPL11
	ENSG00000149557	11	125000000	125000000	165	30	1315845	0.45432	0.3248	FEZ1
	ENSG00000134255	1	112000000	112000000	158	36	1315845	0.45395	0.32493	CEPT1
	ENSG00000130758	19	40696651	40722482	57	19	1315845	0.45393	0.32494	MAP3K10
	ENSG00000255663	11	114000000	114000000	149	21	1315845	0.45388	0.32496	RP11-212D19.4
	ENSG00000136068	3	57993127	58158982	512	40	1315845	0.45347	0.32511	FLNB
	ENSG00000187792	22	24082769	24094279	39	11	1315845	0.45346	0.32511	ZNF70
	ENSG00000119661	14	74110578	74171435	217	27	1315845	0.45337	0.32514	DNAL1
	ENSG00000006025	17	45883738	45900200	54	9	1315845	0.45331	0.32516	OSBPL7
	ENSG00000259009	19	48336701	48365769	202	18	1315845	0.45313	0.32523	TPRX2P
	ENSG00000130558	9	138000000	138000000	251	46	1315845	0.45295	0.32529	OLFM1
	ENSG00000184956	11	1011821	1037706	83	25	1315845	0.45296	0.32529	MUC6
	ENSG00000082781	3	124000000	125000000	501	46	1315845	0.45285	0.32533	ITGB5
	ENSG00000116183	1	176000000	177000000	1166	72	1315845	0.45281	0.32534	PAPPA2
	ENSG00000169752	15	76227310	76353136	309	37	1315845	0.4527	0.32538	NRG4
	ENSG00000132142	17	35440923	35767909	780	62	1315845	0.45262	0.32541	ACACA
	ENSG00000186567	19	45164545	45188631	50	23	1315845	0.45252	0.32545	CEACAM19
	ENSG00000074266	11	85954586	85990855	142	27	1315845	0.45214	0.32558	EED
	ENSG00000156096	4	70344883	70392732	280	26	1315845	0.45212	0.32559	UGT2B4
	ENSG00000122786	7	134000000	135000000	810	75	1315845	0.45194	0.32566	CALD1
	ENSG00000243480	1	104000000	104000000	14	10	1315845	0.45189	0.32567	AMY2A
	ENSG00000186889	2	62726356	62740029	80	18	1315845	0.45157	0.32579	TMEM17
	ENSG00000161570	17	34197495	34208797	28	8	1315845	0.45146	0.32583	CCL5
	ENSG00000198001	12	44151747	44184346	86	19	1315845	0.45143	0.32584	IRAK4
	ENSG00000167034	8	23535206	23541440	18	8	1315845	0.45129	0.32589	NKX3-1
	ENSG00000111361	12	124000000	124000000	71	17	1315845	0.45113	0.32595	EIF2B1
	ENSG00000198930	X	152000000	152000000	9	3	1315845	0.45113	0.32595	CSAG1
	ENSG00000178695	13	77453312	77461540	27	15	1315845	0.45084	0.32605	KCTD12
	ENSG00000163497	2	220000000	220000000	6	3	1315845	0.45065	0.32612	FEV
	ENSG00000182287	X	15842929	15874054	38	6	1315845	0.45064	0.32612	AP1S2
	ENSG00000102890	16	67232014	67238932	15	6	1315845	0.45056	0.32615	ELMO3
	ENSG00000124279	5	7858272	7870150	40	12	1315845	0.45039	0.32621	FASTKD3
	ENSG00000184786	6	170000000	170000000	42	9	1315845	0.45026	0.32626	TCTE3
	ENSG00000106125	7	30810033	30933002	461	35	1315845	0.45023	0.32627	FAM188B
	ENSG00000186205	1	221000000	221000000	163	35	1315845	0.45003	0.32635	2026-03-01
	ENSG00000125505	19	54676107	54694733	86	27	1315845	0.45	0.32635	MBOAT7
	ENSG00000145428	4	155000000	155000000	246	20	1315845	0.44986	0.32641	RNF175
	ENSG00000171497	4	160000000	160000000	34	9	1315845	0.44953	0.32653	PPID
	ENSG00000269808	19	55737587	55742647	24	8	1315845	0.44926	0.32662	AC010327.2
	ENSG00000104899	19	2248308	2253072	16	9	1315845	0.44917	0.32666	AMH
	ENSG00000163528	3	14152580	14167370	46	12	1315845	0.44909	0.32668	CHCHD4
	ENSG00000184515	X	101000000	101000000	9	2	1315845	0.44906	0.32669	BEX5
	ENSG00000114021	3	100000000	100000000	73	21	1315845	0.44906	0.3267	NIT2
	ENSG00000231360	1	144000000	145000000	23	9	1315845	0.44899	0.32672	AL592284.1
	ENSG00000168060	11	64811290	64827021	16	6	1315845	0.44869	0.32683	NAALADL1
	ENSG00000101181	20	60757085	60779624	122	24	1315845	0.4486	0.32686	MTG2
	ENSG00000226479	2	121000000	121000000	14	5	1315845	0.44852	0.32689	TMEM185B
	ENSG00000173376	4	122000000	122000000	145	30	1315845	0.44838	0.32694	NDNF
	ENSG00000153914	5	65434799	65480443	140	29	1315845	0.44828	0.32698	SREK1
	ENSG00000164708	7	44101326	44106186	15	4	1315845	0.4481	0.32704	PGAM2
	ENSG00000148925	11	13408548	13485844	265	22	1315845	0.4477	0.32718	BTBD10
	ENSG00000006377	7	96633860	96641351	14	6	1315845	0.44764	0.3272	DLX6
	ENSG00000163734	4	74901306	74905524	6	4	1315845	0.44758	0.32723	CXCL3
	ENSG00000226742	18	77723561	77731822	34	7	1315845	0.4475	0.32726	HSBP1L1
	ENSG00000179066	19	35595873	35599141	23	6	1315845	0.44732	0.32732	AC020907.1
	ENSG00000167840	17	5007836	5027411	73	25	1315845	0.44723	0.32735	ZNF232
	ENSG00000149651	20	44349990	44355469	32	3	1315845	0.44723	0.32736	SPINT4
	ENSG00000189157	4	77134193	77205933	442	36	1315845	0.4472	0.32737	FAM47E
	ENSG00000141101	16	69774770	69789843	49	15	1315845	0.4471	0.3274	NOB1
	ENSG00000122861	10	75667935	75678255	25	7	1315845	0.44669	0.32755	PLAU
	ENSG00000037965	12	54401832	54408570	12	6	1315845	0.44665	0.32756	HOXC8
	ENSG00000167332	11	4700401	4720084	83	26	1315845	0.44658	0.32759	OR51E2
	ENSG00000147789	8	146000000	146000000	95	12	1315845	0.44647	0.32763	ZNF7
	ENSG00000152455	10	14919819	14947314	79	33	1315845	0.44646	0.32763	SUV39H2
	ENSG00000155621	9	74525426	74601970	160	36	1315845	0.44641	0.32765	C9orf85
	ENSG00000205745	7	36117694	36126346	39	14	1315845	0.44631	0.32769	PP13004
	ENSG00000108379	17	44838872	44911520	179	41	1315845	0.44586	0.32785	WNT3
	ENSG00000176406	8	105000000	105000000	3262	45	1315845	0.44581	0.32787	RIMS2
	ENSG00000187005	21	32126439	32128746	8	6	1315845	0.44573	0.3279	KRTAP21-1
	ENSG00000145623	5	38844960	38946698	324	52	1315845	0.44551	0.32798	OSMR
	ENSG00000219016	22	48933712	48944199	41	10	1315845	0.44517	0.3281	CTA-299D3.8
	ENSG00000172987	10	100000000	101000000	2859	86	1315845	0.44513	0.32811	HPSE2
	ENSG00000123095	12	26271959	26279060	17	8	1315845	0.44514	0.32811	BHLHE41
	ENSG00000149970	X	21391536	21673813	228	96	1315845	0.44512	0.32812	CNKSR2
	ENSG00000147588	8	82351561	82360758	23	7	1315845	0.44497	0.32817	PMP2
	ENSG00000159023	1	29212603	29447553	667	44	1315845	0.44493	0.32819	EPB41
	ENSG00000159733	4	2270309	2421390	751	62	1315845	0.44491	0.32819	ZFYVE28
	ENSG00000197753	6	35772070	35802651	95	14	1315845	0.44493	0.32819	LHFPL5
	ENSG00000177602	17	3626211	3631067	22	7	1315845	0.44445	0.32836	GSG2
	ENSG00000197579	9	32539542	32553551	36	15	1315845	0.44431	0.32841	TOPORS
	ENSG00000162032	16	1825713	1844701	79	12	1315845	0.44417	0.32846	SPSB3
	ENSG00000100387	22	41346351	41370313	41	18	1315845	0.44412	0.32848	RBX1
	ENSG00000171495	5	40997119	41072444	392	39	1315845	0.44397	0.32853	MROH2B
	ENSG00000204876	7	156000000	156000000	31	12	1315845	0.44399	0.32853	AC021218.2
	ENSG00000168152	4	83820837	83842122	68	15	1315845	0.44388	0.32856	THAP9
	ENSG00000166825	15	90327120	90359633	148	21	1315845	0.44377	0.3286	ANPEP
	ENSG00000182931	20	44312292	44334658	82	10	1315845	0.44367	0.32864	WFDC10B
	ENSG00000244537	17	39332698	39335460	17	4	1315845	0.44355	0.32868	KRTAP4-2
	ENSG00000136514	3	187000000	187000000	36	13	1315845	0.4435	0.3287	RTP4
	ENSG00000181626	18	12092852	12130748	151	14	1315845	0.44327	0.32878	ANKRD62
	ENSG00000269494	6	82261307	82263537	5	3	1315845	0.44319	0.32881	AL359693.1
	ENSG00000169218	1	38075951	38101595	93	21	1315845	0.44305	0.32886	RSPO1
	ENSG00000183386	1	38461442	38472278	23	14	1315845	0.44304	0.32887	FHL3
	ENSG00000239605	2	47271677	47383517	570	68	1315845	0.44289	0.32892	C2orf61
	ENSG00000145860	5	159000000	159000000	160	37	1315845	0.44287	0.32893	RNF145
	ENSG00000133983	14	70790798	70827448	157	25	1315845	0.44288	0.32893	COX16
	ENSG00000108759	17	39615063	39624681	66	7	1315845	0.44288	0.32893	KRT32
	ENSG00000176922	11	4868427	4871514	19	4	1315845	0.44247	0.32907	OR51S1
	ENSG00000214787	11	59967726	60011561	155	19	1315845	0.44219	0.32918	MS4A4E
	ENSG00000007968	1	23831922	23858712	65	13	1315845	0.44208	0.32922	E2F2
	ENSG00000257218	12	121000000	121000000	60	16	1315845	0.44204	0.32923	GATC
	ENSG00000159625	16	57727705	57766717	142	30	1315845	0.44193	0.32927	CCDC135
	ENSG00000066279	1	197000000	197000000	178	26	1315845	0.44143	0.32945	ASPM
	ENSG00000205189	8	81396854	81439500	116	25	1315845	0.44136	0.32948	ZBTB10
	ENSG00000158623	7	130000000	130000000	296	28	1315845	0.4413	0.3295	COPG2
	ENSG00000184857	16	8873241	8892505	122	19	1315845	0.44118	0.32954	TMEM186
	ENSG00000173431	14	21524981	21527614	8	3	1315845	0.44115	0.32955	RNASE8
	ENSG00000180089	19	55737007	55742647	25	8	1315845	0.44087	0.32965	TMEM86B
	ENSG00000117000	1	40626045	40707593	183	50	1315845	0.44068	0.32972	RLF
	ENSG00000182768	15	90807891	90817463	17	10	1315845	0.44052	0.32978	NGRN
	ENSG00000134755	18	28644940	28683378	94	35	1315845	0.44027	0.32987	DSC2
	ENSG00000170236	15	50791759	50839905	180	22	1315845	0.44022	0.32989	USP50
	ENSG00000084674	2	21223301	21267945	150	52	1315845	0.44004	0.32995	APOB
	ENSG00000234719	16	12020230	12071500	183	32	1315845	0.43983	0.33003	RP11-166B2.1
	ENSG00000136938	9	101000000	101000000	78	25	1315845	0.43966	0.33009	ANP32B
	ENSG00000158863	8	21945670	21963409	57	14	1315845	0.43952	0.33014	FAM160B2
	ENSG00000163975	3	197000000	197000000	155	42	1315845	0.43931	0.33022	MFI2
	ENSG00000215915	1	1384069	1406538	84	14	1315845	0.43908	0.3303	ATAD3C
	ENSG00000164237	5	10274987	10309138	147	20	1315845	0.43881	0.3304	CMBL
	ENSG00000211448	14	80662873	80855100	505	53	1315845	0.43863	0.33046	DIO2
	ENSG00000088832	20	1348622	1374806	96	24	1315845	0.43866	0.33046	FKBP1A
	ENSG00000198488	11	76744385	76754096	37	10	1315845	0.43847	0.33052	B3GNT6
	ENSG00000149243	11	75132438	75142674	24	14	1315845	0.43837	0.33056	KLHL35
	ENSG00000141469	18	43303092	43333485	178	17	1315845	0.43836	0.33056	SLC14A1
	ENSG00000167136	9	132000000	132000000	18	3	1315845	0.43833	0.33057	ENDOG
	ENSG00000174080	11	66329934	66337312	16	3	1315845	0.4382	0.33062	CTSF
	ENSG00000243710	1	43636820	43721029	322	35	1315845	0.43797	0.3307	WDR65
	ENSG00000266956	17	34309692	34318306	19	6	1315845	0.43794	0.33071	CTB-186H2.3
	ENSG00000127511	19	16939211	16992164	128	24	1315845	0.43792	0.33072	SIN3B
	ENSG00000160145	3	124000000	124000000	2568	140	1315845	0.43778	0.33077	KALRN
	ENSG00000250913	4	9273090	9275640	1	1	1315845	0.43771	0.3308	USP17L23
	ENSG00000073578	5	217356	257815	394	9	1315845	0.43758	0.33085	SDHA
	ENSG00000216937	10	32734068	32864492	561	32	1315845	0.43751	0.33087	CCDC7
	ENSG00000185049	4	1983441	2044630	153	26	1315845	0.43706	0.33104	NELFA
	ENSG00000060138	12	10850683	10876911	98	20	1315845	0.437	0.33106	YBX3
	ENSG00000157224	7	90012035	90143716	436	48	1315845	0.43695	0.33107	CLDN12
	ENSG00000161800	12	50369706	50427919	110	19	1315845	0.43695	0.33107	RACGAP1
	ENSG00000259511	15	84840242	84851986	3	1	1315845	0.43694	0.33108	UBE2Q2L
	ENSG00000106367	7	101000000	101000000	42	7	1315845	0.43672	0.33116	AP1S1
	ENSG00000162236	11	62573369	62600560	64	14	1315845	0.43668	0.33117	STX5
	ENSG00000204442	13	108000000	109000000	3099	288	1315845	0.43667	0.33118	FAM155A
	ENSG00000180758	1	9159364	9190229	101	17	1315845	0.43658	0.33121	GPR157
	ENSG00000086205	11	49167187	49231222	236	27	1315845	0.43632	0.3313	FOLH1
	ENSG00000111859	6	11182531	11383581	835	120	1315845	0.43631	0.33131	NEDD9
	ENSG00000166821	15	90219995	90235014	51	14	1315845	0.43622	0.33134	PEX11A
	ENSG00000122484	1	92763522	92868613	286	40	1315845	0.43612	0.33137	RPAP2
	ENSG00000108443	17	57969447	58028925	153	28	1315845	0.436	0.33142	RPS6KB1
	ENSG00000204887	17	39184949	39187356	12	3	1315845	0.43584	0.33148	KRTAP1-4
	ENSG00000269205	16	2030633	2033918	24	6	1315845	0.43567	0.33154	AC005606.1
	ENSG00000173992	11	66359292	66374490	25	11	1315845	0.43546	0.33161	CCS
	ENSG00000169744	4	16502164	16901432	1358	167	1315845	0.43543	0.33163	LDB2
	ENSG00000106524	7	16638401	16686442	246	39	1315845	0.43541	0.33163	ANKMY2
	ENSG00000167985	11	61196514	61216001	51	11	1315845	0.4354	0.33164	SDHAF2
	ENSG00000256950	12	122000000	122000000	115	20	1315845	0.43514	0.33173	RP11-87C12.2
	ENSG00000074047	2	121000000	122000000	790	116	1315845	0.43498	0.33179	GLI2
	ENSG00000266086	17	56065399	56083614	60	16	1315845	0.43499	0.33179	RP11-159D12.5
	ENSG00000100362	22	37195728	37216523	101	18	1315845	0.43481	0.33185	PVALB
	ENSG00000256591	11	61195692	61254294	142	22	1315845	0.43462	0.33192	RP11-286N22.8
	ENSG00000117594	1	210000000	210000000	128	22	1315845	0.43451	0.33196	HSD11B1
	ENSG00000171201	4	71234810	71256961	131	16	1315845	0.43433	0.33202	SMR3B
	ENSG00000158402	5	138000000	138000000	164	25	1315845	0.43435	0.33202	CDC25C
	ENSG00000169856	15	53048637	53084273	129	38	1315845	0.43426	0.33205	ONECUT1
	ENSG00000196419	22	42016123	42061044	118	31	1315845	0.43418	0.33208	XRCC6
	ENSG00000135447	12	54968171	54983443	46	12	1315845	0.43389	0.33218	PPP1R1A
	ENSG00000148484	10	16631610	16860527	1040	103	1315845	0.43387	0.33219	RSU1
	ENSG00000088256	19	3093408	3125002	137	18	1315845	0.43372	0.33225	GNA11
	ENSG00000003509	2	37457774	37481546	105	24	1315845	0.43358	0.3323	NDUFAF7
	ENSG00000159189	1	22969123	22975603	31	6	1315845	0.43338	0.33237	C1QC
	ENSG00000143669	1	236000000	236000000	557	48	1315845	0.43263	0.33264	LYST
	ENSG00000106772	9	79225292	79522003	1276	115	1315845	0.43242	0.33272	PRUNE2
	ENSG00000115221	2	161000000	161000000	609	53	1315845	0.4324	0.33273	ITGB6
	ENSG00000136710	2	131000000	131000000	14	7	1315845	0.43182	0.33294	CCDC115
	ENSG00000120068	17	46687739	46693478	13	9	1315845	0.4316	0.33302	HOXB8
	ENSG00000113811	3	53917437	53927015	26	6	1315845	0.43155	0.33303	SELK
	ENSG00000137760	11	107000000	107000000	252	22	1315845	0.43138	0.3331	ALKBH8
	ENSG00000105426	19	5157506	5341814	710	107	1315845	0.43123	0.33315	PTPRS
	ENSG00000116652	1	64013588	64016405	5	3	1315845	0.43119	0.33316	DLEU2L
	ENSG00000140263	15	45314302	45370383	169	33	1315845	0.43118	0.33317	SORD
	ENSG00000128731	15	28355186	28568298	404	45	1315845	0.43062	0.33337	HERC2
	ENSG00000159461	16	56394364	56460450	230	24	1315845	0.43063	0.33337	AMFR
	ENSG00000117155	1	85108390	85157486	161	30	1315845	0.43058	0.33339	SSX2IP
	ENSG00000065518	3	120000000	120000000	42	13	1315845	0.43017	0.33354	NDUFB4
	ENSG00000084754	2	26412504	26468594	146	10	1315845	0.43009	0.33357	HADHA
	ENSG00000115165	2	158000000	158000000	222	54	1315845	0.43002	0.33359	CYTIP
	ENSG00000173598	12	93770659	93798024	95	19	1315845	0.42991	0.33363	NUDT4
	ENSG00000159228	21	37441239	37446464	17	5	1315845	0.42919	0.33389	CBR1
	ENSG00000129455	19	51498263	51506967	34	5	1315845	0.42917	0.3339	KLK8
	ENSG00000231274	19	56051023	56057909	31	10	1315845	0.42914	0.33391	SBK3
	ENSG00000104518	8	145000000	145000000	44	10	1315845	0.42872	0.33407	GSDMD
	ENSG00000159720	16	67470917	67516140	76	21	1315845	0.42866	0.33408	ATP6V0D1
	ENSG00000095319	9	132000000	132000000	117	25	1315845	0.42846	0.33416	NUP188
	ENSG00000268275	6	41652964	41655127	8	4	1315845	0.42832	0.33421	AL035588.1
	ENSG00000100625	14	61175246	61192066	38	13	1315845	0.42826	0.33423	SIX4
	ENSG00000184471	16	1139005	1147244	39	20	1315845	0.42821	0.33425	C1QTNF8
	ENSG00000185201	11	306631	316272	47	11	1315845	0.42813	0.33428	IFITM2
	ENSG00000005194	16	57461081	57482440	65	19	1315845	0.42813	0.33428	CIAPIN1
	ENSG00000140527	15	90233028	90287869	223	16	1315845	0.42808	0.33429	WDR93
	ENSG00000175602	11	65656875	65660105	5	3	1315845	0.42792	0.33435	CCDC85B
	ENSG00000166454	16	81068452	81081963	52	12	1315845	0.42791	0.33436	ATMIN
	ENSG00000119041	2	198000000	198000000	72	30	1315845	0.42783	0.33439	GTF3C3
	ENSG00000103365	16	23473863	23534316	138	18	1315845	0.42783	0.33439	GGA2
	ENSG00000057019	3	98513785	98621533	427	31	1315845	0.42779	0.3344	DCBLD2
	ENSG00000197620	X	149000000	149000000	23	7	1315845	0.42775	0.33442	CXorf40A
	ENSG00000186523	8	12038605	12052642	16	10	1315845	0.42732	0.33457	FAM86B1
	ENSG00000196578	3	97805017	97807946	16	7	1315845	0.42731	0.33458	OR5AC2
	ENSG00000165462	11	71949121	71957708	12	6	1315845	0.4273	0.33458	PHOX2A
	ENSG00000153993	7	84623869	84817171	507	58	1315845	0.42725	0.3346	SEMA3D
	ENSG00000007174	17	11500748	11874065	1345	114	1315845	0.42707	0.33466	DNAH9
	ENSG00000257962	8	86157524	86163077	16	5	1315845	0.42701	0.33468	RP11-219B4.6
	ENSG00000168003	11	62622518	62657352	52	24	1315845	0.42698	0.3347	SLC3A2
	ENSG00000257065	6	144000000	144000000	132	30	1315845	0.42681	0.33476	RP3-468K18.5
	ENSG00000119900	6	71997506	72019653	88	22	1315845	0.42642	0.3349	OGFRL1
	ENSG00000267699	18	48493389	48585514	202	37	1315845	0.42642	0.3349	RP11-729L2.2
	ENSG00000130254	19	5586010	5625057	116	34	1315845	0.42642	0.3349	SAFB2
	ENSG00000153237	2	159000000	159000000	1472	62	1315845	0.42634	0.33493	CCDC148
	ENSG00000120885	8	27453434	27473548	53	11	1315845	0.42625	0.33496	CLU
	ENSG00000109111	17	26988109	27030697	73	27	1315845	0.42616	0.335	SUPT6H
	ENSG00000082641	17	46124691	46139849	41	12	1315845	0.42614	0.335	NFE2L1
	ENSG00000183662	3	68052359	68595776	2401	141	1315845	0.426	0.33505	FAM19A1
	ENSG00000155816	1	240000000	241000000	2342	141	1315845	0.42598	0.33506	FMN2
	ENSG00000157985	2	236000000	237000000	2282	196	1315845	0.42573	0.33515	AGAP1
	ENSG00000125319	17	42218274	42240844	45	11	1315845	0.42548	0.33524	C17orf53
	ENSG00000070778	14	88931122	89022077	275	22	1315845	0.42537	0.33528	PTPN21
	ENSG00000183186	19	404438	410139	29	11	1315845	0.42534	0.3353	C2CD4C
	ENSG00000111328	12	124000000	124000000	38	10	1315845	0.42529	0.33531	CDK2AP1
	ENSG00000091527	3	133000000	133000000	82	19	1315845	0.42512	0.33538	CDV3
	ENSG00000050344	7	26190860	26227745	103	24	1315845	0.42506	0.3354	NFE2L3
	ENSG00000154864	18	10665480	11149587	2341	178	1315845	0.42473	0.33552	PIEZO2
	ENSG00000106346	7	6143515	6202195	219	42	1315845	0.42469	0.33553	USP42
	ENSG00000118246	2	208000000	208000000	105	25	1315845	0.42459	0.33557	FASTKD2
	ENSG00000118922	13	74259226	74709394	1780	182	1315845	0.42454	0.33558	KLF12
	ENSG00000116793	1	114000000	114000000	164	27	1315845	0.42429	0.33568	PHTF1
	ENSG00000128564	7	101000000	101000000	12	6	1315845	0.42415	0.33573	VGF
	ENSG00000234298	18	44547658	44551534	1	1	1315845	0.42368	0.3359	TCEB3CL
	ENSG00000267845	9	139000000	139000000	6	3	1315845	0.42366	0.33591	DKFZP434A062
	ENSG00000174914	11	56466864	56469781	22	5	1315845	0.4236	0.33593	OR9G1
	ENSG00000205339	11	9405169	9470673	213	35	1315845	0.42357	0.33594	IPO7
	ENSG00000187954	8	146000000	146000000	55	11	1315845	0.42337	0.33601	CYHR1
	ENSG00000138698	4	99181535	99366012	536	40	1315845	0.42335	0.33602	RAP1GDS1
	ENSG00000084090	2	96849597	96875563	77	18	1315845	0.42313	0.3361	STARD7
	ENSG00000187180	1	153000000	153000000	16	6	1315845	0.42306	0.33613	LCE2C
	ENSG00000124541	6	42988383	43002894	33	9	1315845	0.42281	0.33622	RRP36
	ENSG00000136636	1	216000000	216000000	126	26	1315845	0.42262	0.33629	KCTD3
	ENSG00000171314	10	99184917	99194198	22	12	1315845	0.42261	0.33629	PGAM1
	ENSG00000249459	17	18560742	18586575	129	21	1315845	0.42259	0.3363	ZNF286B
	ENSG00000204420	6	31685371	31695491	22	9	1315845	0.42243	0.33636	C6orf25
	ENSG00000134644	1	31403353	31539838	425	41	1315845	0.4223	0.3364	PUM1
	ENSG00000145740	5	68388473	68427896	134	19	1315845	0.42231	0.3364	SLC30A5
	ENSG00000119231	3	197000000	197000000	298	32	1315845	0.42212	0.33647	SENP5
	ENSG00000230055	17	36885488	36892297	14	6	1315845	0.42201	0.33651	CISD3
	ENSG00000100097	22	38070615	38076813	16	5	1315845	0.42165	0.33664	LGALS1
	ENSG00000198081	18	5288018	5298052	33	6	1315845	0.42118	0.33681	ZBTB14
	ENSG00000116396	1	111000000	111000000	274	31	1315845	0.42116	0.33682	KCNC4
	ENSG00000116560	1	35640979	35659749	52	15	1315845	0.42088	0.33692	SFPQ
	ENSG00000215183	9	35751987	35757610	19	7	1315845	0.42076	0.33696	MSMP
	ENSG00000163714	3	143000000	143000000	326	35	1315845	0.42075	0.33697	U2SURP
	ENSG00000161509	17	72837162	72858627	61	9	1315845	0.42056	0.33704	GRIN2C
	ENSG00000088766	20	5985736	6021699	109	18	1315845	0.42037	0.33711	CRLS1
	ENSG00000163348	1	155000000	155000000	8	5	1315845	0.42009	0.33721	PYGO2
	ENSG00000143469	1	210000000	210000000	701	50	1315845	0.42009	0.33721	SYT14
	ENSG00000198677	5	94798599	94891711	278	27	1315845	0.42009	0.33721	TTC37
	ENSG00000145743	5	107000000	108000000	1974	74	1315845	0.42007	0.33722	FBXL17
	ENSG00000107147	9	139000000	139000000	389	47	1315845	0.42005	0.33723	KCNT1
	ENSG00000249428	4	2450700	2465668	45	12	1315845	0.42002	0.33724	RP11-503N18.3
	ENSG00000100243	22	43012846	43046574	142	20	1315845	0.41974	0.33734	CYB5R3
	ENSG00000157350	16	70412338	70474140	126	31	1315845	0.4197	0.33735	ST3GAL2
	ENSG00000206260	3	139000000	139000000	14	5	1315845	0.41964	0.33737	PRR23A
	ENSG00000177694	3	174000000	176000000	6494	338	1315845	0.41948	0.33743	NAALADL2
	ENSG00000108175	10	80827792	81077276	883	121	1315845	0.41948	0.33743	ZMIZ1
	ENSG00000065882	4	37891708	38141796	957	96	1315845	0.41941	0.33746	TBC1D1
	ENSG00000142687	1	35898091	36024551	244	66	1315845	0.41937	0.33747	KIAA0319L
	ENSG00000241598	11	1641188	1644368	23	10	1315845	0.41923	0.33752	KRTAP5-4
	ENSG00000214113	6	5101827	5262172	782	49	1315845	0.41892	0.33764	LYRM4
	ENSG00000115138	2	25382722	25392772	34	19	1315845	0.41889	0.33765	POMC
	ENSG00000153575	15	22832395	22874892	147	17	1315845	0.41855	0.33777	TUBGCP5
	ENSG00000114054	3	136000000	136000000	286	41	1315845	0.41847	0.3378	PCCB
	ENSG00000149043	11	1847709	1859751	55	16	1315845	0.41837	0.33784	SYT8
	ENSG00000138413	2	209000000	209000000	78	26	1315845	0.41833	0.33785	IDH1
	ENSG00000187054	4	68774103	68830858	203	36	1315845	0.41819	0.3379	TMPRSS11A
	ENSG00000042813	7	49889017	50161925	925	31	1315845	0.41813	0.33793	ZPBP
	ENSG00000167766	19	53096313	53194749	708	51	1315845	0.41813	0.33793	ZNF83
	ENSG00000165516	14	50233326	50250909	37	13	1315845	0.41808	0.33794	KLHDC2
	ENSG00000100991	20	33589207	33681674	361	22	1315845	0.41794	0.33799	TRPC4AP
	ENSG00000250424	7	30892010	30964427	218	50	1315845	0.41793	0.338	AQP1
	ENSG00000144843	3	119000000	119000000	37	16	1315845	0.41778	0.33805	ADPRH
	ENSG00000141577	17	79162393	79197799	118	24	1315845	0.41757	0.33813	AZI1
	ENSG00000182256	15	27215429	27779373	2099	213	1315845	0.41736	0.33821	GABRG3
	ENSG00000135312	6	78170948	78174490	14	4	1315845	0.41734	0.33822	HTR1B
	ENSG00000093144	6	128000000	128000000	154	24	1315845	0.41723	0.33825	ECHDC1
	ENSG00000150656	18	72200675	72255448	217	60	1315845	0.41722	0.33826	CNDP1
	ENSG00000125895	20	1160205	1167059	18	12	1315845	0.41715	0.33828	TMEM74B
	ENSG00000078808	1	1151288	1168411	101	6	1315845	0.41704	0.33832	SDF4
	ENSG00000158773	1	161000000	161000000	32	9	1315845	0.41698	0.33834	USF1
	ENSG00000131979	14	55307726	55370570	265	26	1315845	0.41696	0.33835	GCH1
	ENSG00000152207	13	49279951	49284498	25	9	1315845	0.41688	0.33838	CYSLTR2
	ENSG00000163389	3	119000000	119000000	103	22	1315845	0.41684	0.3384	POGLUT1
	ENSG00000026103	10	90749414	90776542	135	19	1315845	0.41668	0.33846	FAS
	ENSG00000053371	1	19629459	19639640	28	12	1315845	0.41665	0.33847	AKR7A2
	ENSG00000170370	10	119000000	119000000	23	7	1315845	0.41633	0.33858	EMX2
	ENSG00000171282	17	79372540	79434357	198	46	1315845	0.41622	0.33863	RP11-1055B8.7
	ENSG00000196811	2	233000000	233000000	39	11	1315845	0.41608	0.33867	CHRNG
	ENSG00000105669	19	19009323	19031206	61	14	1315845	0.41602	0.3387	COPE
	ENSG00000170745	2	18058114	18543882	2291	169	1315845	0.41581	0.33877	KCNS3
	ENSG00000116785	1	197000000	197000000	144	8	1315845	0.41578	0.33879	CFHR3
	ENSG00000021852	1	57393883	57432813	169	35	1315845	0.4156	0.33885	C8B
	ENSG00000258429	16	69361524	69365498	9	3	1315845	0.41548	0.3389	PDF
	ENSG00000215014	1	1509355	1512373	9	2	1315845	0.41532	0.33895	AL645728.1
	ENSG00000138029	2	26465038	26514336	134	23	1315845	0.41534	0.33895	HADHB
	ENSG00000170469	5	139000000	139000000	21	5	1315845	0.41532	0.33895	SPATA24
	ENSG00000022267	X	135000000	135000000	101	14	1315845	0.41533	0.33895	FHL1
	ENSG00000166736	11	114000000	114000000	56	12	1315845	0.41503	0.33906	HTR3A
	ENSG00000116721	1	12850546	12857777	62	19	1315845	0.41492	0.3391	PRAMEF1
	ENSG00000111412	12	117000000	117000000	81	20	1315845	0.4149	0.33911	C12orf49
	ENSG00000062582	7	43905157	43910492	17	7	1315845	0.41469	0.33918	MRPS24
	ENSG00000131873	15	102000000	102000000	346	34	1315845	0.41469	0.33918	CHSY1
	ENSG00000182704	11	76492295	76510198	54	11	1315845	0.41461	0.33921	TSKU
	ENSG00000163357	1	155000000	155000000	39	13	1315845	0.41432	0.33932	DCST1
	ENSG00000170017	3	105000000	105000000	821	51	1315845	0.41432	0.33932	ALCAM
	ENSG00000174502	1	206000000	206000000	164	34	1315845	0.41428	0.33933	SLC26A9
	ENSG00000107798	10	90972326	91175314	774	81	1315845	0.41428	0.33933	LIPA
	ENSG00000182957	13	24552944	24882212	1720	206	1315845	0.41421	0.33936	SPATA13
	ENSG00000224997	14	104000000	104000000	7	4	1315845	0.41391	0.33947	AL049840.1
	ENSG00000147251	X	118000000	118000000	301	37	1315845	0.41391	0.33947	DOCK11
	ENSG00000167977	16	2731476	2760031	94	20	1315845	0.41378	0.33952	KCTD5
	ENSG00000167863	17	73033958	73044080	35	11	1315845	0.4135	0.33962	ATP5H
	ENSG00000169379	3	93697983	93775512	160	58	1315845	0.41342	0.33965	ARL13B
	ENSG00000158578	X	55034488	55058497	15	10	1315845	0.41338	0.33966	ALAS2
	ENSG00000175854	9	131000000	131000000	34	8	1315845	0.41326	0.33971	SWI5
	ENSG00000171421	5	1797500	1802480	34	6	1315845	0.41307	0.33978	MRPL36
	ENSG00000144452	2	216000000	216000000	673	100	1315845	0.41304	0.33979	ABCA12
	ENSG00000176273	10	95652730	95716819	173	21	1315845	0.41264	0.33993	SLC35G1
	ENSG00000144369	2	188000000	188000000	176	31	1315845	0.41248	0.33999	FAM171B
	ENSG00000196547	15	91444448	91466814	80	16	1315845	0.41241	0.34002	MAN2A2
	ENSG00000163002	2	184000000	184000000	288	25	1315845	0.41237	0.34003	NUP35
	ENSG00000177212	1	248000000	248000000	12	5	1315845	0.41188	0.34022	OR2T33
	ENSG00000255072	4	89441724	89443940	5	3	1315845	0.41181	0.34024	PIGY
	ENSG00000058804	1	54230133	54305533	186	29	1315845	0.41177	0.34025	NDC1
	ENSG00000185896	13	114000000	114000000	67	15	1315845	0.41177	0.34025	LAMP1
	ENSG00000185043	15	90772207	90778279	34	8	1315845	0.41178	0.34025	CIB1
	ENSG00000011638	16	21168698	21192937	53	11	1315845	0.41164	0.3403	TMEM159
	ENSG00000150961	4	120000000	120000000	493	35	1315845	0.41161	0.34031	SEC24D
	ENSG00000204669	9	74665292	74688733	82	17	1315845	0.41159	0.34032	C9orf57
	ENSG00000183549	16	20419856	20453658	224	22	1315845	0.41158	0.34032	ACSM5
	ENSG00000215114	8	59322823	59365060	144	31	1315845	0.41116	0.34048	UBXN2B
	ENSG00000160799	3	46962216	47024500	163	20	1315845	0.41112	0.34049	CCDC12
	ENSG00000263203	16	69151757	69155331	3	2	1315845	0.41049	0.34072	CHTF8
	ENSG00000167723	17	3412796	3462289	299	47	1315845	0.41029	0.3408	TRPV3
	ENSG00000169031	2	228000000	228000000	817	76	1315845	0.41016	0.34084	COL4A3
	ENSG00000182798	X	16184604	16190587	12	2	1315845	0.41011	0.34086	MAGEB17
	ENSG00000124444	19	44099544	44106309	16	9	1315845	0.40995	0.34092	ZNF576
	ENSG00000120057	10	99525508	99532709	18	6	1315845	0.40993	0.34093	SFRP5
	ENSG00000262039	17	47447102	47555350	348	67	1315845	0.4098	0.34098	RP11-81K2.1
	ENSG00000137807	15	69705585	69741764	83	42	1315845	0.40973	0.341	KIF23
	ENSG00000178878	12	12877851	12983909	424	78	1315845	0.40962	0.34104	APOLD1
	ENSG00000143079	1	113000000	113000000	221	14	1315845	0.40958	0.34106	CTTNBP2NL
	ENSG00000151090	3	24157651	24537773	1533	174	1315845	0.40943	0.34111	THRB
	ENSG00000198556	7	99069464	99102273	62	32	1315845	0.40885	0.34132	ZNF789
	ENSG00000113578	5	142000000	142000000	427	84	1315845	0.40857	0.34143	FGF1
	ENSG00000150261	11	56112421	56115507	12	6	1315845	0.40837	0.3415	OR8K1
	ENSG00000185945	X	102000000	102000000	1	1	1315845	0.40837	0.3415	NXF2B
	ENSG00000215029	X	102000000	102000000	1	1	1315845	0.40837	0.3415	TCP11X2
	ENSG00000221977	14	22132297	22135238	17	7	1315845	0.40833	0.34152	OR4E2
	ENSG00000180884	19	35446258	35455953	32	9	1315845	0.40824	0.34155	ZNF792
	ENSG00000162738	1	160000000	160000000	75	19	1315845	0.40818	0.34157	VANGL2
	ENSG00000165152	9	104000000	104000000	267	37	1315845	0.40817	0.34157	TMEM246
	ENSG00000187775	17	76418778	76574476	974	106	1315845	0.40801	0.34163	DNAH17
	ENSG00000166164	16	50346398	50403845	204	34	1315845	0.40774	0.34173	BRD7
	ENSG00000120784	19	38103650	38184238	211	33	1315845	0.40751	0.34182	ZFP30
	ENSG00000204604	19	53340261	53361902	161	20	1315845	0.40739	0.34186	ZNF468
	ENSG00000267964	10	75530935	75533378	5	3	1315845	0.40735	0.34188	AC022400.2
	ENSG00000049245	1	7830329	7842492	53	15	1315845	0.40724	0.34192	VAMP3
	ENSG00000183760	19	39573553	39603133	147	17	1315845	0.4072	0.34193	PAPL
	ENSG00000114354	3	100000000	100000000	183	25	1315845	0.40716	0.34194	TFG
	ENSG00000083838	19	58984384	58993597	21	6	1315845	0.40702	0.342	ZNF446
	ENSG00000180537	6	13923677	13981533	202	35	1315845	0.40677	0.34209	RNF182
	ENSG00000187372	5	141000000	141000000	28	15	1315845	0.40675	0.3421	PCDHB13
	ENSG00000170367	20	23855572	23861387	26	6	1315845	0.40665	0.34213	CST5
	ENSG00000112977	5	10678342	10762384	319	28	1315845	0.40648	0.3422	DAP
	ENSG00000161558	19	48834613	48868494	114	15	1315845	0.40632	0.34225	TMEM143
	ENSG00000061492	5	137000000	137000000	29	11	1315845	0.40619	0.3423	WNT8A
	ENSG00000179051	1	17732256	17767220	109	22	1315845	0.40611	0.34233	RCC2
	ENSG00000140395	15	78569177	78593136	68	18	1315845	0.40599	0.34237	WDR61
	ENSG00000105393	19	17377159	17393058	70	15	1315845	0.40572	0.34248	BABAM1
	ENSG00000251246	1	155000000	155000000	38	10	1315845	0.40568	0.34249	EFNA3
	ENSG00000132128	1	46725868	46770280	70	31	1315845	0.40556	0.34253	LRRC41
	ENSG00000158055	1	24644812	24691972	125	34	1315845	0.40553	0.34254	GRHL3
	ENSG00000181378	2	220000000	220000000	84	22	1315845	0.40552	0.34255	CCDC108
	ENSG00000173917	17	46617256	46624441	19	5	1315845	0.40535	0.34261	HOXB2
	ENSG00000135976	2	97778233	97931258	438	40	1315845	0.40529	0.34263	ANKRD36
	ENSG00000101745	18	9135226	9286983	535	34	1315845	0.40522	0.34266	ANKRD12
	ENSG00000205777	X	49362628	49374139	26	7	1315845	0.4052	0.34266	GAGE1
	ENSG00000116005	2	70483518	70509323	71	10	1315845	0.405	0.34274	PCYOX1
	ENSG00000152056	2	225000000	225000000	394	33	1315845	0.40499	0.34274	AP1S3
	ENSG00000122643	7	33052742	33103409	225	19	1315845	0.40493	0.34276	NT5C3A
	ENSG00000136630	1	221000000	221000000	32	10	1315845	0.40434	0.34298	HLX
	ENSG00000100416	22	46725772	46754237	76	15	1315845	0.40427	0.34301	TRMU
	ENSG00000268533	19	57904551	57950825	133	33	1315845	0.40419	0.34304	AC004076.7
	ENSG00000170088	4	166000000	166000000	598	40	1315845	0.40415	0.34305	TMEM192
	ENSG00000143321	1	157000000	157000000	59	19	1315845	0.40399	0.34311	HDGF
	ENSG00000114268	3	48554117	48600448	55	26	1315845	0.40392	0.34314	PFKFB4
	ENSG00000182359	11	106000000	106000000	58	20	1315845	0.40391	0.34314	KBTBD3
	ENSG00000165792	14	21456929	21466189	55	24	1315845	0.40388	0.34315	METTL17
	ENSG00000238227	9	139000000	139000000	18	9	1315845	0.40375	0.3432	C9orf69
	ENSG00000168393	2	243000000	243000000	74	11	1315845	0.40373	0.34321	DTYMK
	ENSG00000134996	9	77702459	77763181	255	36	1315845	0.4037	0.34322	OSTF1
	ENSG00000134265	18	10524902	10553758	112	16	1315845	0.40367	0.34323	NAPG
	ENSG00000121766	1	31768842	31838783	214	20	1315845	0.40359	0.34326	ZCCHC17
	ENSG00000158089	2	31132333	31379068	1020	83	1315845	0.40354	0.34327	GALNT14
	ENSG00000141576	17	74137534	74237454	288	43	1315845	0.40352	0.34328	RNF157
	ENSG00000123064	12	114000000	114000000	59	16	1315845	0.40343	0.34332	DDX54
	ENSG00000157502	X	105000000	105000000	24	17	1315845	0.40333	0.34335	MUM1L1
	ENSG00000165125	7	143000000	143000000	58	4	1315845	0.40325	0.34338	TRPV6
	ENSG00000179088	12	104000000	104000000	910	64	1315845	0.40321	0.3434	C12orf42
	ENSG00000198964	10	52064360	52385923	1134	57	1315845	0.40315	0.34342	SGMS1
	ENSG00000269533	19	57900252	57932362	102	30	1315845	0.40308	0.34344	AC003002.6
	ENSG00000157869	4	13361978	13486989	393	38	1315845	0.40297	0.34349	RAB28
	ENSG00000113068	5	140000000	140000000	167	25	1315845	0.40296	0.34349	PFDN1
	ENSG00000137269	6	53658295	53789919	476	33	1315845	0.40285	0.34353	LRRC1
	ENSG00000227345	10	51025325	51131715	240	40	1315845	0.4028	0.34355	PARG
	ENSG00000108961	17	8190815	8194410	5	2	1315845	0.40244	0.34368	RANGRF
	ENSG00000256043	4	157000000	157000000	147	29	1315845	0.40242	0.34369	CTSO
	ENSG00000182902	22	18042139	18074760	136	33	1315845	0.40234	0.34372	SLC25A18
	ENSG00000179958	16	30433940	30442396	14	8	1315845	0.40217	0.34378	DCTPP1
	ENSG00000218891	19	56087899	56093211	19	4	1315845	0.40178	0.34392	ZNF579
	ENSG00000268898	2	40487147	40491117	20	8	1315845	0.40153	0.34401	AC007377.1
	ENSG00000066629	14	100000000	100000000	719	58	1315845	0.40153	0.34402	EML1
	ENSG00000162104	16	4002388	4167186	772	95	1315845	0.40143	0.34405	ADCY9
	ENSG00000241878	22	32013477	32059418	128	24	1315845	0.40132	0.34409	PISD
	ENSG00000119403	9	124000000	124000000	45	12	1315845	0.40126	0.34411	PHF19
	ENSG00000124193	20	42085568	42093245	30	14	1315845	0.40125	0.34412	SRSF6
	ENSG00000188242	5	465239	474213	62	11	1315845	0.40121	0.34413	CTD-2228K2.5
	ENSG00000148408	9	141000000	141000000	619	53	1315845	0.4012	0.34414	CACNA1B
	ENSG00000171659	X	41547226	41557526	16	6	1315845	0.40117	0.34415	GPR34
	ENSG00000088992	12	117000000	118000000	220	26	1315845	0.40113	0.34416	TESC
	ENSG00000099625	19	1227286	1239026	30	9	1315845	0.40096	0.34423	C19orf26
	ENSG00000256188	12	11284557	11288243	28	5	1315845	0.40088	0.34426	TAS2R30
	ENSG00000135953	2	103000000	103000000	55	13	1315845	0.40067	0.34433	MFSD9
	ENSG00000165312	10	23727198	23732308	11	6	1315845	0.40066	0.34433	OTUD1
	ENSG00000163902	3	128000000	128000000	222	23	1315845	0.40063	0.34434	RPN1
	ENSG00000144021	2	96930870	96940087	11	5	1315845	0.40057	0.34437	CIAO1
	ENSG00000142856	1	63905441	64060392	547	26	1315845	0.4002	0.3445	ITGB3BP
	ENSG00000125398	17	70116161	70123561	11	3	1315845	0.40018	0.34451	SOX9
	ENSG00000204147	10	52498078	52577255	349	20	1315845	0.40012	0.34453	ASAH2B
	ENSG00000183166	7	71243476	71913136	2585	97	1315845	0.40005	0.34456	CALN1
	ENSG00000159173	1	201000000	201000000	71	24	1315845	0.40002	0.34457	TNNI1
	ENSG00000137707	11	111000000	111000000	121	27	1315845	0.40003	0.34457	BTG4
	ENSG00000243452	1	149000000	149000000	31	17	1315845	0.39995	0.3446	NBPF15
	ENSG00000143153	1	169000000	169000000	155	30	1315845	0.39989	0.34462	ATP1B1
	ENSG00000090661	19	8270620	8328305	258	48	1315845	0.39967	0.3447	CERS4
	ENSG00000144852	3	119000000	120000000	144	34	1315845	0.39951	0.34476	NR1I2
	ENSG00000186090	3	184000000	184000000	49	11	1315845	0.3995	0.34476	HTR3D
	ENSG00000163354	1	155000000	155000000	36	11	1315845	0.39948	0.34477	DCST2
	ENSG00000119787	2	38521022	38605427	369	34	1315845	0.39942	0.34479	ATL2
	ENSG00000103356	16	23532335	23570052	114	15	1315845	0.39938	0.34481	EARS2
	ENSG00000197182	22	46448749	46510808	180	33	1315845	0.39938	0.34481	FLJ27365
	ENSG00000240583	7	30892010	30966131	220	51	1315845	0.39933	0.34482	AQP1
	ENSG00000236279	7	139000000	139000000	56	19	1315845	0.39934	0.34482	CLEC2L
	ENSG00000221859	21	46056273	46059370	32	7	1315845	0.39914	0.3449	KRTAP10-10
	ENSG00000185272	21	15587451	15601693	123	27	1315845	0.39907	0.34492	RBM11
	ENSG00000185163	12	133000000	133000000	30	8	1315845	0.39904	0.34493	DDX51
	ENSG00000166748	15	86684227	87573283	4377	216	1315845	0.39902	0.34494	AGBL1
	ENSG00000122778	7	139000000	139000000	576	59	1315845	0.39891	0.34498	KIAA1549
	ENSG00000101188	20	61339189	61395123	242	42	1315845	0.39884	0.345	NTSR1
	ENSG00000087152	17	42268173	42278481	19	10	1315845	0.39868	0.34507	ATXN7L3
	ENSG00000188001	3	189000000	189000000	1121	123	1315845	0.39849	0.34514	TPRG1
	ENSG00000187535	16	1559428	1663111	358	27	1315845	0.39842	0.34516	IFT140
	ENSG00000268923	6	31972945	31975881	21	11	1315845	0.39833	0.34519	AL645922.1
	ENSG00000162496	1	12626939	12678737	186	40	1315845	0.39831	0.3452	DHRS3
	ENSG00000125967	20	32243893	32263269	19	6	1315845	0.39813	0.34527	NECAB3
	ENSG00000099804	19	530714	543097	73	11	1315845	0.3978	0.34539	CDC34
	ENSG00000107077	9	6719863	7176648	2741	153	1315845	0.39765	0.34544	KDM4C
	ENSG00000065615	6	84568362	84678143	251	35	1315845	0.39759	0.34547	CYB5R4
	ENSG00000196839	20	43247163	43281874	108	30	1315845	0.39736	0.34555	ADA
	ENSG00000102878	16	67196288	67204848	5	3	1315845	0.39728	0.34558	HSF4
	ENSG00000149564	11	125000000	125000000	17	6	1315845	0.39717	0.34562	ESAM
	ENSG00000197563	18	59709800	59855351	734	29	1315845	0.39715	0.34563	PIGN
	ENSG00000204866	19	46645363	46665556	55	15	1315845	0.39703	0.34567	IGFL2
	ENSG00000135077	5	157000000	157000000	231	26	1315845	0.39697	0.3457	HAVCR2
	ENSG00000135698	16	82180403	82204831	246	16	1315845	0.39697	0.3457	MPHOSPH6
	ENSG00000240857	2	18734989	18742946	21	12	1315845	0.3969	0.34572	RDH14
	ENSG00000214860	17	18279976	18293961	74	6	1315845	0.39691	0.34572	EVPLL
	ENSG00000165553	14	77730826	77738655	13	7	1315845	0.39688	0.34573	NGB
	ENSG00000010256	3	48635435	48649409	17	11	1315845	0.39684	0.34574	UQCRC1
	ENSG00000120280	X	30575941	30596961	44	7	1315845	0.39678	0.34576	CXorf21
	ENSG00000244486	22	20777874	20793146	62	15	1315845	0.39675	0.34578	SCARF2
	ENSG00000116544	1	35330037	35396186	140	46	1315845	0.39617	0.34599	DLGAP3
	ENSG00000110484	11	62036627	62041628	19	7	1315845	0.39618	0.34599	SCGB2A2
	ENSG00000271605	17	62460569	62465760	8	3	1315845	0.3961	0.34601	MILR1
	ENSG00000168874	2	85977467	86016189	116	24	1315845	0.39597	0.34606	ATOH8
	ENSG00000213923	22	38685697	38795527	247	50	1315845	0.39585	0.34611	CSNK1E
	ENSG00000114650	3	47454203	47519616	107	25	1315845	0.39577	0.34614	SCAP
	ENSG00000132824	20	43123862	43151750	55	17	1315845	0.39577	0.34614	SERINC3
	ENSG00000160294	21	47654047	47707211	207	30	1315845	0.39569	0.34617	MCM3AP
	ENSG00000165383	10	50116528	50144242	161	29	1315845	0.39563	0.34619	LRRC18
	ENSG00000063854	16	1844621	1878195	333	18	1315845	0.3953	0.34631	HAGH
	ENSG00000139287	12	72331626	72581398	728	71	1315845	0.39521	0.34634	TPH2
	ENSG00000172201	6	19836617	19841915	20	7	1315845	0.39506	0.3464	ID4
	ENSG00000151806	4	44679444	44703943	83	18	1315845	0.39491	0.34645	GUF1
	ENSG00000124587	6	42930608	42947958	54	8	1315845	0.39486	0.34647	PEX6
	ENSG00000107815	10	103000000	103000000	23	6	1315845	0.39471	0.34653	C10orf2
	ENSG00000115902	2	65214611	65251999	115	31	1315845	0.39456	0.34658	SLC1A4
	ENSG00000127870	13	26705253	26797791	459	59	1315845	0.39451	0.3466	RNF6
	ENSG00000127412	7	143000000	143000000	72	10	1315845	0.39442	0.34664	TRPV5
	ENSG00000152454	19	58451201	58460043	20	9	1315845	0.39428	0.34669	ZNF256
	ENSG00000123545	6	97336189	97346757	46	13	1315845	0.39424	0.3467	NDUFAF4
	ENSG00000157150	3	12193551	12201851	34	17	1315845	0.39415	0.34674	TIMP4
	ENSG00000144815	3	101000000	102000000	131	24	1315845	0.39364	0.34693	NXPE3
	ENSG00000135250	7	105000000	105000000	924	49	1315845	0.39354	0.34696	SRPK2
	ENSG00000157111	5	72415119	72428644	34	11	1315845	0.39312	0.34712	TMEM171
	ENSG00000086717	X	18693029	18847039	248	20	1315845	0.39306	0.34714	PPEF1
	ENSG00000179526	8	145000000	145000000	27	5	1315845	0.39295	0.34718	SHARPIN
	ENSG00000161513	17	72857619	72870156	50	7	1315845	0.39293	0.34719	FDXR
	ENSG00000172006	19	2818872	2836771	96	16	1315845	0.39284	0.34722	ZNF554
	ENSG00000171365	X	49686225	49864892	124	66	1315845	0.39268	0.34728	CLCN5
	ENSG00000140403	15	78555428	78575538	90	22	1315845	0.39263	0.3473	DNAJA4
	ENSG00000140854	16	57768642	57792162	75	22	1315845	0.39256	0.34732	KATNB1
	ENSG00000138621	15	75314896	75410803	320	23	1315845	0.39252	0.34734	PPCDC
	ENSG00000106682	7	73587575	73612431	49	25	1315845	0.3925	0.34735	EIF4H
	ENSG00000121578	3	119000000	119000000	141	23	1315845	0.39221	0.34745	B4GALT4
	ENSG00000152270	11	14664269	14893350	550	50	1315845	0.39216	0.34747	PDE3B
	ENSG00000136872	9	104000000	104000000	70	16	1315845	0.39203	0.34752	ALDOB
	ENSG00000027869	1	157000000	157000000	34	10	1315845	0.39165	0.34766	SH2D2A
	ENSG00000174358	5	1200710	1226232	138	33	1315845	0.39131	0.34779	SLC6A19
	ENSG00000168079	8	27726399	27851244	549	55	1315845	0.39113	0.34785	SCARA5
	ENSG00000156735	8	38033051	38071819	109	17	1315845	0.39112	0.34786	BAG4
	ENSG00000170298	17	20351708	20371852	46	12	1315845	0.39099	0.3479	LGALS9B
	ENSG00000075886	2	132000000	132000000	51	4	1315845	0.39096	0.34791	TUBA3D
	ENSG00000075223	7	80370854	80552675	556	93	1315845	0.39087	0.34795	SEMA3C
	ENSG00000248905	15	33056747	33487897	2381	166	1315845	0.39087	0.34795	FMN1
	ENSG00000145491	5	10440636	10473141	102	12	1315845	0.39078	0.34798	ROPN1L
	ENSG00000185347	14	106000000	106000000	32	18	1315845	0.39052	0.34808	C14orf80
	ENSG00000163378	3	69023365	69064112	185	26	1315845	0.39038	0.34813	EOGT
	ENSG00000153002	3	149000000	149000000	266	48	1315845	0.39025	0.34817	CPB1
	ENSG00000125149	16	67142861	67183442	56	23	1315845	0.39015	0.34821	C16orf70
	ENSG00000198093	19	52391477	52409293	53	8	1315845	0.39015	0.34821	ZNF649
	ENSG00000114544	3	126000000	126000000	439	25	1315845	0.39001	0.34826	SLC41A3
	ENSG00000090615	12	133000000	133000000	270	29	1315845	0.39002	0.34826	GOLGA3
	ENSG00000228008	3	49940278	49955370	21	8	1315845	0.38984	0.34833	CTD-2330K9.3
	ENSG00000136709	2	128000000	129000000	328	40	1315845	0.38961	0.34841	WDR33
	ENSG00000167182	17	45972516	46007323	95	20	1315845	0.3895	0.34845	SP2
	ENSG00000255054	1	26136961	26151235	41	6	1315845	0.38946	0.34847	RP1-317E23.6
	ENSG00000196156	17	39322484	39325424	10	3	1315845	0.38942	0.34848	KRTAP4-3
	ENSG00000175390	11	7990798	8024409	129	32	1315845	0.38935	0.34851	EIF3F
	ENSG00000133641	12	88426623	88444937	33	20	1315845	0.38931	0.34852	C12orf29
	ENSG00000183763	3	49865034	49895007	57	12	1315845	0.38926	0.34854	TRAIP
	ENSG00000256436	12	11181986	11185006	29	10	1315845	0.38927	0.34854	TAS2R31
	ENSG00000197888	4	69401902	69435245	137	20	1315845	0.38914	0.34859	UGT2B17
	ENSG00000157734	15	64442914	64450680	18	8	1315845	0.38909	0.34861	SNX22
	ENSG00000254462	11	57479077	57560058	185	32	1315845	0.38901	0.34863	TMX2-CTNND1
	ENSG00000104827	19	49525126	49528590	28	4	1315845	0.3888	0.34871	CGB
	ENSG00000256087	19	52533632	52599991	236	25	1315845	0.38854	0.34881	ZNF432
	ENSG00000135999	2	149000000	150000000	435	31	1315845	0.38851	0.34882	EPC2
	ENSG00000144063	2	111000000	111000000	39	14	1315845	0.38848	0.34883	MALL
	ENSG00000121390	13	20247896	20358142	381	40	1315845	0.38847	0.34883	PSPC1
	ENSG00000237353	11	126000000	126000000	42	9	1315845	0.38846	0.34884	PATE4
	ENSG00000174483	11	66277077	66302098	63	10	1315845	0.3884	0.34886	BBS1
	ENSG00000004809	6	111000000	111000000	259	38	1315845	0.38834	0.34888	SLC22A16
	ENSG00000132275	11	6615305	6625850	30	14	1315845	0.38817	0.34895	RRP8
	ENSG00000143514	1	224000000	224000000	197	32	1315845	0.38802	0.349	TP53BP2
	ENSG00000183304	X	8757836	8770424	17	7	1315845	0.38772	0.34911	FAM9A
	ENSG00000160055	1	32679073	32688972	17	7	1315845	0.38746	0.34921	TMEM234
	ENSG00000268424	5	102000000	102000000	14	5	1315845	0.3873	0.34927	AC008948.1
	ENSG00000108523	17	4842303	4849517	25	15	1315845	0.38697	0.34939	RNF167
	ENSG00000100417	22	41971898	41986894	33	7	1315845	0.38696	0.34939	PMM1
	ENSG00000206262	3	139000000	139000000	17	4	1315845	0.38694	0.3494	C3orf72
	ENSG00000154059	18	22005580	22034499	103	19	1315845	0.38684	0.34944	IMPACT
	ENSG00000154217	17	65372575	65694372	1020	154	1315845	0.3866	0.34952	PITPNC1
	ENSG00000147601	8	73920099	73961357	109	19	1315845	0.38659	0.34953	TERF1
	ENSG00000132702	1	157000000	157000000	23	5	1315845	0.38636	0.34961	HAPLN2
	ENSG00000231145	2	191000000	191000000	10	4	1315845	0.38638	0.34961	AC013468.1
	ENSG00000106028	7	141000000	141000000	209	15	1315845	0.38624	0.34966	SSBP1
	ENSG00000112309	6	71565382	71667741	410	64	1315845	0.38601	0.34974	B3GAT2
	ENSG00000181991	15	89009684	89023222	48	7	1315845	0.38603	0.34974	MRPS11
	ENSG00000177047	9	21139631	21143144	11	7	1315845	0.38542	0.34996	IFNW1
	ENSG00000249242	4	83403323	83484510	237	56	1315845	0.38537	0.34998	TMEM150C
	ENSG00000125931	X	71520488	71528037	10	3	1315845	0.38525	0.35002	CITED1
	ENSG00000187672	3	55541336	56503391	3456	148	1315845	0.3852	0.35005	ERC2
	ENSG00000125966	20	33813457	33865801	110	24	1315845	0.38488	0.35016	MMP24
	ENSG00000002745	7	121000000	121000000	54	16	1315845	0.38468	0.35024	WNT16
	ENSG00000180357	15	64751941	64979264	573	37	1315845	0.3844	0.35034	ZNF609
	ENSG00000082269	6	71121644	71271877	608	30	1315845	0.38421	0.35041	FAM135A
	ENSG00000183831	1	174000000	174000000	134	27	1315845	0.38404	0.35048	ANKRD45
	ENSG00000181915	10	64563516	64569238	16	6	1315845	0.384	0.35049	ADO
	ENSG00000013523	14	77252588	77293589	151	31	1315845	0.38393	0.35052	ANGEL1
	ENSG00000117595	1	210000000	210000000	81	12	1315845	0.38385	0.35055	IRF6
	ENSG00000121879	3	179000000	179000000	279	29	1315845	0.38379	0.35057	PIK3CA
	ENSG00000272772	5	134000000	134000000	219	24	1315845	0.38379	0.35057	CTD-2410N18.5
	ENSG00000113141	5	140000000	140000000	41	9	1315845	0.38348	0.35068	IK
	ENSG00000150471	4	62065976	62945053	2946	199	1315845	0.38317	0.3508	LPHN3
	ENSG00000234465	19	44079952	44089116	31	10	1315845	0.38313	0.35081	PINLYP
	ENSG00000196743	5	151000000	151000000	222	37	1315845	0.38312	0.35082	GM2A
	ENSG00000196576	22	50712408	50747056	115	22	1315845	0.38299	0.35086	PLXNB2
	ENSG00000214891	11	49074266	49081664	23	7	1315845	0.3828	0.35093	TRIM64C
	ENSG00000035499	5	59891739	59997017	246	37	1315845	0.38275	0.35095	DEPDC1B
	ENSG00000174951	19	49250268	49259647	36	9	1315845	0.38263	0.351	FUT1
	ENSG00000156486	8	99438250	99446076	13	6	1315845	0.38249	0.35105	KCNS2
	ENSG00000172409	11	57415465	57430340	28	8	1315845	0.38247	0.35106	CLP1
	ENSG00000138083	2	45167902	45174216	23	7	1315845	0.38227	0.35113	SIX3
	ENSG00000175536	11	74201757	74205778	17	5	1315845	0.38228	0.35113	LIPT2
	ENSG00000204740	10	19491779	20080330	3062	132	1315845	0.38224	0.35114	MALRD1
	ENSG00000198546	10	135000000	135000000	123	27	1315845	0.38224	0.35114	ZNF511
	ENSG00000164363	5	1224470	1247304	115	27	1315845	0.38222	0.35115	SLC6A18
	ENSG00000021645	14	78707734	80331762	5501	321	1315845	0.38221	0.35115	NRXN3
	ENSG00000152061	1	174000000	175000000	2561	41	1315845	0.38206	0.35121	RABGAP1L
	ENSG00000138678	4	84456067	84528028	284	24	1315845	0.3819	0.35127	AGPAT9
	ENSG00000125538	2	114000000	114000000	26	9	1315845	0.38154	0.3514	IL1B
	ENSG00000268936	11	135000000	135000000	15	7	1315845	0.38145	0.35143	AP003062.1
	ENSG00000187097	14	74423713	74487102	268	22	1315845	0.38121	0.35152	ENTPD5
	ENSG00000114019	3	134000000	134000000	63	18	1315845	0.38111	0.35156	AMOTL2
	ENSG00000182652	14	20214587	20217528	13	5	1315845	0.38094	0.35162	OR4Q3
	ENSG00000110108	11	60680346	60691915	28	10	1315845	0.38091	0.35164	TMEM109
	ENSG00000141232	17	48938584	48946339	17	8	1315845	0.38085	0.35166	TOB1
	ENSG00000138092	2	25015005	25046245	128	23	1315845	0.38072	0.3517	CENPO
	ENSG00000124900	11	55649773	55660286	40	18	1315845	0.3807	0.35171	TRIM51
	ENSG00000117602	1	24828387	24868530	150	26	1315845	0.38065	0.35173	RCAN3
	ENSG00000173272	2	132000000	132000000	211	18	1315845	0.38066	0.35173	MZT2A
	ENSG00000136696	2	114000000	114000000	153	24	1315845	0.38061	0.35175	IL36B
	ENSG00000106624	7	44142960	44155161	38	13	1315845	0.38053	0.35177	AEBP1
	ENSG00000132842	5	77295349	77591579	893	42	1315845	0.38038	0.35183	AP3B1
	ENSG00000156869	1	100000000	100000000	282	13	1315845	0.38031	0.35186	FRRS1
	ENSG00000108592	17	61895793	61908372	43	8	1315845	0.3803	0.35186	FTSJ3
	ENSG00000132313	2	86425478	86441917	57	11	1315845	0.38027	0.35187	MRPL35
	ENSG00000170906	19	54605036	54613564	40	8	1315845	0.38018	0.35191	NDUFA3
	ENSG00000173156	11	66823289	66840484	34	10	1315845	0.37993	0.352	RHOD
	ENSG00000104522	8	145000000	145000000	25	6	1315845	0.37971	0.35208	TSTA3
	ENSG00000156076	12	65443406	65516346	182	34	1315845	0.37931	0.35223	WIF1
	ENSG00000125740	19	45970253	45979437	30	6	1315845	0.3791	0.35231	FOSB
	ENSG00000140937	16	64976656	65161015	627	57	1315845	0.37907	0.35232	CDH11
	ENSG00000146067	5	177000000	177000000	60	17	1315845	0.37879	0.35242	FAM193B
	ENSG00000244607	3	42733155	42815745	234	29	1315845	0.37872	0.35245	CCDC13
	ENSG00000168038	3	41287090	42004922	3486	75	1315845	0.3787	0.35246	ULK4
	ENSG00000214078	20	34212953	34253878	100	12	1315845	0.37852	0.35252	CPNE1
	ENSG00000142459	19	7894119	7930862	124	19	1315845	0.37822	0.35263	EVI5L
	ENSG00000112514	6	33383219	33387094	5	3	1315845	0.37813	0.35267	CUTA
	ENSG00000204195	X	69453505	69461477	13	6	1315845	0.37813	0.35267	AWAT1
	ENSG00000143314	1	157000000	157000000	20	10	1315845	0.37808	0.35269	MRPL24
	ENSG00000186119	11	55586086	55589073	8	4	1315845	0.37806	0.35269	OR5D18
	ENSG00000130768	1	28260504	28286668	97	16	1315845	0.37801	0.35271	SMPDL3B
	ENSG00000120549	10	23982675	24837772	3141	203	1315845	0.37798	0.35272	KIAA1217
	ENSG00000143590	1	155000000	155000000	39	11	1315845	0.37786	0.35277	EFNA3
	ENSG00000198917	9	132000000	132000000	33	6	1315845	0.37783	0.35278	C9orf114
	ENSG00000178691	17	30263037	30329064	278	16	1315845	0.37758	0.35287	SUZ12
	ENSG00000205531	11	2964667	3014607	228	30	1315845	0.37757	0.35288	NAP1L4
	ENSG00000198064	16	30233258	30266831	1	1	1315845	0.3775	0.3529	RP11-347C12.1
	ENSG00000143512	1	223000000	223000000	134	13	1315845	0.3773	0.35298	HHIPL2
	ENSG00000127561	16	2038661	2045276	17	4	1315845	0.37716	0.35303	SYNGR3
	ENSG00000164129	4	164000000	164000000	43	11	1315845	0.3771	0.35305	NPY5R
	ENSG00000173040	4	5543499	5712275	762	78	1315845	0.37703	0.35308	EVC2
	ENSG00000123096	12	26273924	26453223	656	73	1315845	0.377	0.35309	SSPN
	ENSG00000187231	2	180000000	180000000	632	43	1315845	0.37692	0.35312	SESTD1
	ENSG00000108021	10	5725801	5806703	277	37	1315845	0.37683	0.35315	FAM208B
	ENSG00000152253	2	170000000	170000000	349	45	1315845	0.37681	0.35316	SPC25
	ENSG00000183038	22	20365206	20369028	6	3	1315845	0.37659	0.35324	GGTLC3
	ENSG00000185614	3	49839687	49843463	5	3	1315845	0.37649	0.35328	FAM212A
	ENSG00000177182	8	61968717	62415204	1683	107	1315845	0.37643	0.3533	CLVS1
	ENSG00000134504	18	24033874	24238365	708	110	1315845	0.37619	0.35339	KCTD1
	ENSG00000166225	12	69863129	69974562	415	34	1315845	0.37608	0.35343	FRS2
	ENSG00000181562	14	21213051	21217539	34	7	1315845	0.37599	0.35346	EDDM3A
	ENSG00000100228	22	23486513	23507537	75	7	1315845	0.37594	0.35348	RAB36
	ENSG00000178974	14	55737021	55829636	388	26	1315845	0.37591	0.35349	FBXO34
	ENSG00000185105	17	79896521	79906109	42	8	1315845	0.37589	0.3535	MYADML2
	ENSG00000117640	1	26144131	26160432	42	5	1315845	0.37528	0.35373	MTFR1L
	ENSG00000240654	13	24880304	24897673	104	15	1315845	0.37507	0.3538	C1QTNF9
	ENSG00000144741	3	66118285	66439540	1035	75	1315845	0.37503	0.35382	SLC25A26
	ENSG00000118507	6	131000000	132000000	502	57	1315845	0.37483	0.35389	AKAP7
	ENSG00000129991	19	55662137	55670141	26	8	1315845	0.37468	0.35395	TNNI3
	ENSG00000172244	5	43485803	43516247	76	16	1315845	0.37459	0.35398	C5orf34
	ENSG00000101892	X	119000000	120000000	49	21	1315845	0.37457	0.35399	ATP1B4
	ENSG00000081870	1	54381247	54412602	90	13	1315845	0.37431	0.35409	HSPB11
	ENSG00000133104	13	36874775	36945317	267	20	1315845	0.37427	0.3541	SPG20
	ENSG00000267335	19	49525210	49541152	144	25	1315845	0.37421	0.35412	CTB-60B18.6
	ENSG00000120451	11	131000000	131000000	268	14	1315845	0.37392	0.35423	SNX19
	ENSG00000139648	12	52936693	52947931	59	10	1315845	0.37391	0.35424	KRT71
	ENSG00000172803	11	65600112	65625367	53	17	1315845	0.37386	0.35426	SNX32
	ENSG00000186329	3	172000000	172000000	409	41	1315845	0.3736	0.35435	TMEM212
	ENSG00000188897	16	11452702	11618444	1170	89	1315845	0.3736	0.35435	CTD-3088G3.8
	ENSG00000170836	17	58676544	58742849	121	45	1315845	0.37358	0.35436	PPM1D
	ENSG00000013374	7	151000000	151000000	162	26	1315845	0.37355	0.35437	NUB1
	ENSG00000164091	3	52287437	52323036	87	22	1315845	0.37343	0.35441	WDR82
	ENSG00000180525	10	694888	712109	34	21	1315845	0.37342	0.35442	PRR26
	ENSG00000174827	1	146000000	146000000	34	17	1315845	0.37324	0.35448	PDZK1
	ENSG00000101493	18	74068644	74208146	497	62	1315845	0.37322	0.35449	ZNF516
	ENSG00000224383	17	62074711	62082664	18	8	1315845	0.37313	0.35453	C17orf72
	ENSG00000184588	1	66257197	66841259	1921	135	1315845	0.37306	0.35455	PDE4B
	ENSG00000157322	16	69983810	69999141	31	8	1315845	0.37307	0.35455	CLEC18A
	ENSG00000100321	22	39744930	39782593	139	22	1315845	0.37307	0.35455	SYNGR1
	ENSG00000144597	3	15467862	15485120	51	22	1315845	0.37296	0.35459	EAF1
	ENSG00000213023	19	51123564	51172651	173	37	1315845	0.37291	0.35461	SYT3
	ENSG00000105963	7	936540	996043	260	44	1315845	0.37268	0.35469	ADAP1
	ENSG00000134779	18	34358987	34410158	131	13	1315845	0.37262	0.35472	TPGS2
	ENSG00000163694	4	40424272	40633892	768	122	1315845	0.37257	0.35473	RBM47
	ENSG00000198231	17	61849963	61897677	156	22	1315845	0.37247	0.35477	DDX42
	ENSG00000105819	7	103000000	103000000	73	33	1315845	0.37221	0.35487	PMPCB
	ENSG00000068697	2	20231411	20252789	76	16	1315845	0.37207	0.35492	LAPTM4A
	ENSG00000091428	2	174000000	174000000	1060	109	1315845	0.37199	0.35495	RAPGEF4
	ENSG00000183918	X	123000000	124000000	43	17	1315845	0.37182	0.35501	SH2D1A
	ENSG00000204930	9	35815388	35829744	40	14	1315845	0.37138	0.35518	FAM221B
	ENSG00000113249	5	156000000	156000000	150	26	1315845	0.37091	0.35535	HAVCR1
	ENSG00000142227	19	48823766	48834810	39	9	1315845	0.37082	0.35539	EMP3
	ENSG00000204767	5	169000000	169000000	423	74	1315845	0.37009	0.35566	FAM196B
	ENSG00000009694	X	124000000	124000000	886	127	1315845	0.37005	0.35567	TENM1
	ENSG00000163684	3	58290974	58311422	102	13	1315845	0.36999	0.35569	RPP14
	ENSG00000064199	11	125000000	125000000	54	24	1315845	0.36998	0.3557	SPA17
	ENSG00000147160	X	69259392	69270788	14	7	1315845	0.3699	0.35573	AWAT2
	ENSG00000238244	15	90889819	90893669	34	6	1315845	0.36984	0.35575	GABARAPL3
	ENSG00000196734	1	153000000	153000000	8	4	1315845	0.36981	0.35576	LCE1B
	ENSG00000177791	10	75390412	75402515	25	8	1315845	0.36978	0.35577	MYOZ1
	ENSG00000184276	11	71543246	71549756	39	7	1315845	0.36979	0.35577	DEFB108B
	ENSG00000155729	2	201000000	201000000	107	31	1315845	0.36958	0.35585	KCTD18
	ENSG00000169155	9	130000000	130000000	81	39	1315845	0.36944	0.3559	ZBTB43
	ENSG00000196890	1	229000000	229000000	7	5	1315845	0.36936	0.35593	HIST3H2BB
	ENSG00000177565	3	177000000	177000000	675	66	1315845	0.36931	0.35595	TBL1XR1
	ENSG00000141434	18	29764032	29801367	149	25	1315845	0.36931	0.35595	MEP1B
	ENSG00000205097	4	191000000	191000000	1	1	1315845	0.36783	0.3565	FRG2
	ENSG00000169499	8	38757753	38832428	276	59	1315845	0.36766	0.35656	PLEKHA2
	ENSG00000178719	8	145000000	145000000	7	3	1315845	0.36761	0.35658	GRINA
	ENSG00000163882	3	184000000	184000000	21	9	1315845	0.36759	0.35659	POLR2H
	ENSG00000123594	X	13335770	13339518	11	7	1315845	0.36751	0.35662	ATXN3L
	ENSG00000128607	7	130000000	130000000	262	30	1315845	0.36748	0.35663	KLHDC10
	ENSG00000169836	4	105000000	105000000	616	48	1315845	0.36736	0.35667	TACR3
	ENSG00000146414	6	146000000	146000000	278	26	1315845	0.36733	0.35669	SHPRH
	ENSG00000108010	10	132000000	132000000	273	25	1315845	0.36732	0.35669	GLRX3
	ENSG00000130772	1	28654513	28663476	15	8	1315845	0.36727	0.35671	MED18
	ENSG00000198535	15	62358176	62364116	14	6	1315845	0.36726	0.35671	C2CD4A
	ENSG00000164707	7	135000000	135000000	176	28	1315845	0.367	0.35681	SLC13A4
	ENSG00000268396	2	239000000	239000000	5	2	1315845	0.36698	0.35682	AC012485.1
	ENSG00000083093	16	23613488	23653631	115	19	1315845	0.36681	0.35688	PALB2
	ENSG00000025293	20	34358896	34539303	453	24	1315845	0.3668	0.35688	PHF20
	ENSG00000134917	11	130000000	130000000	77	23	1315845	0.36676	0.3569	ADAMTS8
	ENSG00000131142	19	8116651	8128534	64	19	1315845	0.36669	0.35692	CCL25
	ENSG00000134318	2	11318887	11489456	506	30	1315845	0.36656	0.35697	ROCK2
	ENSG00000165617	14	59099685	59116039	54	23	1315845	0.36632	0.35706	DACT1
	ENSG00000102302	X	54470887	54523599	62	12	1315845	0.36628	0.35708	FGD1
	ENSG00000268640	12	146052	148377	10	5	1315845	0.36619	0.35711	AC026369.1
	ENSG00000240053	6	31636944	31642553	21	11	1315845	0.36616	0.35712	LY6G5B
	ENSG00000255038	11	65833748	65838090	7	3	1315845	0.36612	0.35714	RP11-1167A19.2
	ENSG00000182327	17	4691254	4694685	12	6	1315845	0.36601	0.35718	GLTPD2
	ENSG00000169551	X	134000000	134000000	21	13	1315845	0.36592	0.35721	CT55
	ENSG00000126773	14	60557629	60636851	292	16	1315845	0.36589	0.35722	PCNXL4
	ENSG00000102069	X	143000000	143000000	19	5	1315845	0.36587	0.35723	UBE2NL
	ENSG00000269307	19	17377227	17394775	79	15	1315845	0.36578	0.35726	CTD-2278I10.6
	ENSG00000077809	7	74070994	74176026	179	39	1315845	0.36576	0.35727	GTF2I
	ENSG00000171476	4	57513155	57549065	121	22	1315845	0.36541	0.3574	HOPX
	ENSG00000135723	16	67262290	67282561	26	11	1315845	0.3654	0.35741	FHOD1
	ENSG00000064607	19	19100697	19145832	148	20	1315845	0.36532	0.35744	SUGP2
	ENSG00000133069	1	205000000	205000000	144	20	1315845	0.36511	0.35751	TMCC2
	ENSG00000186844	1	153000000	153000000	6	3	1315845	0.3651	0.35752	LCE1A
	ENSG00000212721	17	39272433	39275606	23	6	1315845	0.36498	0.35756	KRTAP4-11
	ENSG00000164007	1	43197764	43206925	28	11	1315845	0.36479	0.35763	CLDN19
	ENSG00000130675	7	157000000	157000000	56	19	1315845	0.36479	0.35763	MNX1
	ENSG00000109917	11	117000000	117000000	37	14	1315845	0.3648	0.35763	ZNF259
	ENSG00000072954	19	16770938	16801840	83	15	1315845	0.36478	0.35764	TMEM38A
	ENSG00000184224	11	67369351	67375177	17	5	1315845	0.36466	0.35768	C11orf72
	ENSG00000115977	2	69687532	69902481	632	55	1315845	0.36416	0.35787	AAK1
	ENSG00000107014	9	5298868	5305969	25	9	1315845	0.36417	0.35787	RLN2
	ENSG00000046651	X	13751832	13788480	50	13	1315845	0.36399	0.35793	OFD1
	ENSG00000198162	1	118000000	118000000	602	33	1315845	0.36394	0.35795	MAN1A2
	ENSG00000198083	17	39410636	39413616	13	3	1315845	0.36383	0.35799	KRTAP9-9
	ENSG00000122497	1	148000000	148000000	44	18	1315845	0.3638	0.35801	NBPF14
	ENSG00000162302	11	64125620	64140687	43	7	1315845	0.36375	0.35802	RPS6KA4
	ENSG00000067560	3	49395578	49451431	164	27	1315845	0.36366	0.35805	RHOA
	ENSG00000105851	7	107000000	107000000	98	26	1315845	0.36352	0.35811	PIK3CG
	ENSG00000260415	12	52202789	52207636	10	5	1315845	0.36348	0.35812	AC068987.1
	ENSG00000147099	X	71548366	71793953	200	69	1315845	0.36337	0.35816	HDAC8
	ENSG00000104499	8	144000000	144000000	457	23	1315845	0.36327	0.3582	GML
	ENSG00000078403	10	21822094	22033559	391	86	1315845	0.36312	0.35826	MLLT10
	ENSG00000132906	1	15816327	15854029	166	12	1315845	0.36299	0.3583	CASP9
	ENSG00000125820	20	21490648	21495664	7	4	1315845	0.36289	0.35834	NKX2-2
	ENSG00000119760	2	27872679	27887676	30	11	1315845	0.36279	0.35838	SUPT7L
	ENSG00000101439	20	23607534	23620110	53	6	1315845	0.36278	0.35839	CST3
	ENSG00000234769	16	63043	70452	7	3	1315845	0.36258	0.35846	WASH4P
	ENSG00000147224	X	107000000	107000000	17	9	1315845	0.36254	0.35848	PRPS1
	ENSG00000130226	7	154000000	155000000	4973	396	1315845	0.3625	0.35849	DPP6
	ENSG00000120075	17	46667619	46672323	11	3	1315845	0.36248	0.3585	HOXB5
	ENSG00000223572	15	43984084	43992420	12	7	1315845	0.36221	0.3586	CKMT1A
	ENSG00000056736	3	53879607	53900827	73	17	1315845	0.36203	0.35866	IL17RB
	ENSG00000135409	12	53816639	53826318	23	3	1315845	0.36201	0.35867	AMHR2
	ENSG00000162757	1	210000000	210000000	9	5	1315845	0.36195	0.3587	C1orf74
	ENSG00000256349	11	66275550	66302084	66	10	1315845	0.36185	0.35873	CTD-3074O7.11
	ENSG00000161202	3	184000000	184000000	43	12	1315845	0.3618	0.35875	DVL3
	ENSG00000134690	1	38157090	38176391	62	12	1315845	0.36173	0.35878	CDCA8
	ENSG00000143158	1	168000000	168000000	61	19	1315845	0.36151	0.35886	MPC2
	ENSG00000168002	11	62528016	62535182	9	5	1315845	0.36148	0.35887	POLR2G
	ENSG00000172992	17	43099708	43139473	148	23	1315845	0.36121	0.35897	DCAKD
	ENSG00000108448	17	18600311	18640431	113	23	1315845	0.36111	0.35901	TRIM16L
	ENSG00000188211	11	17372273	17399888	85	17	1315845	0.36044	0.35926	NCR3LG1
	ENSG00000105549	19	360750	377013	119	40	1315845	0.36035	0.35929	THEG
	ENSG00000105767	19	44125520	44144991	47	14	1315845	0.36002	0.35942	CADM4
	ENSG00000268750	19	58330087	58371309	182	40	1315845	0.35994	0.35945	CTD-2583A14.10
	ENSG00000269343	19	58330099	58371018	182	40	1315845	0.35994	0.35945	ZNF587B
	ENSG00000179335	15	74889841	74933057	78	24	1315845	0.35988	0.35947	CLK3
	ENSG00000113525	5	132000000	132000000	40	16	1315845	0.35956	0.35959	IL5
	ENSG00000137207	6	43478565	43485728	17	8	1315845	0.35951	0.35961	YIPF3
	ENSG00000172020	3	115000000	115000000	332	65	1315845	0.35937	0.35966	GAP43
	ENSG00000123569	X	103000000	103000000	3	1	1315845	0.35919	0.35973	H2BFWT
	ENSG00000189127	5	79851574	79867307	58	18	1315845	0.35907	0.35977	ANKRD34B
	ENSG00000135636	2	71679852	71914898	879	114	1315845	0.35887	0.35984	DYSF
	ENSG00000006788	17	10200401	10277447	339	42	1315845	0.35867	0.35992	MYH13
	ENSG00000089876	10	128000000	128000000	163	44	1315845	0.35861	0.35994	DHX32
	ENSG00000099957	22	21363097	21384119	104	25	1315845	0.35862	0.35994	P2RX6
	ENSG00000139428	12	110000000	110000000	102	17	1315845	0.35857	0.35996	MMAB
	ENSG00000269531	12	80197742	80203321	15	10	1315845	0.35851	0.35998	AC073569.1
	ENSG00000100461	14	23368854	23389393	80	13	1315845	0.35839	0.36003	RBM23
	ENSG00000123179	13	50233859	50266611	174	22	1315845	0.35834	0.36004	EBPL
	ENSG00000269071	5	139000000	139000000	1	1	1315845	0.35819	0.3601	AC138517.1
	ENSG00000148143	9	110000000	110000000	360	67	1315845	0.35812	0.36013	ZNF462
	ENSG00000030304	9	113000000	114000000	500	65	1315845	0.35766	0.3603	MUSK
	ENSG00000179055	9	107000000	107000000	19	7	1315845	0.3573	0.36043	OR13D1
	ENSG00000160789	1	156000000	156000000	122	21	1315845	0.35726	0.36045	LMNA
	ENSG00000204248	6	33129458	33161276	110	18	1315845	0.3572	0.36047	COL11A2
	ENSG00000188316	10	119000000	119000000	146	40	1315845	0.35687	0.36059	ENO4
	ENSG00000101104	20	43537703	43588676	159	32	1315845	0.35678	0.36063	PABPC1L
	ENSG00000138030	2	27308615	27324640	28	6	1315845	0.35666	0.36067	KHK
	ENSG00000170606	5	132000000	132000000	196	24	1315845	0.3566	0.3607	HSPA4
	ENSG00000197928	19	53730577	53759151	154	17	1315845	0.35649	0.36074	ZNF677
	ENSG00000185955	7	100000000	100000000	12	6	1315845	0.35601	0.36092	C7orf61
	ENSG00000177842	3	40546483	40561227	28	8	1315845	0.35564	0.36106	ZNF620
	ENSG00000081320	2	197000000	197000000	174	16	1315845	0.35536	0.36116	STK17B
	ENSG00000100365	22	37256030	37275057	84	17	1315845	0.35523	0.36121	NCF4
	ENSG00000114698	3	146000000	146000000	303	23	1315845	0.35512	0.36125	PLSCR4
	ENSG00000120729	5	137000000	137000000	44	17	1315845	0.35499	0.3613	MYOT
	ENSG00000096063	6	35799743	35890119	280	20	1315845	0.35497	0.36131	SRPK1
	ENSG00000224940	7	128000000	128000000	37	12	1315845	0.35434	0.36154	PRRT4
	ENSG00000119715	14	76775957	76969178	746	80	1315845	0.35428	0.36156	ESRRB
	ENSG00000198336	17	45276812	45302045	65	21	1315845	0.35406	0.36165	MYL4
	ENSG00000099860	19	2475120	2479257	13	7	1315845	0.35375	0.36176	GADD45B
	ENSG00000078114	10	21067902	21464116	1385	97	1315845	0.35369	0.36178	NEBL
	ENSG00000185219	3	44480262	44520162	85	21	1315845	0.35335	0.36191	ZNF445
	ENSG00000137941	1	84329711	84465833	405	31	1315845	0.35327	0.36194	TTLL7
	ENSG00000130762	1	3369990	3398677	92	14	1315845	0.35313	0.362	ARHGEF16
	ENSG00000184361	17	43330760	43340479	31	7	1315845	0.35311	0.362	SPATA32
	ENSG00000183172	22	42474695	42481288	12	4	1315845	0.35292	0.36207	SMDT1
	ENSG00000184785	X	134000000	134000000	3	1	1315845	0.35285	0.3621	SMIM10
	ENSG00000135931	2	232000000	232000000	514	59	1315845	0.35262	0.36219	ARMC9
	ENSG00000269559	4	75022327	75025085	4	2	1315845	0.35256	0.36221	AC093677.1
	ENSG00000176842	16	54963774	54969397	15	5	1315845	0.35254	0.36222	IRX5
	ENSG00000119917	10	91086651	91101728	74	14	1315845	0.3525	0.36223	IFIT3
	ENSG00000147852	9	2620834	2661053	204	47	1315845	0.35236	0.36228	VLDLR
	ENSG00000126785	14	63669832	63760937	272	29	1315845	0.35233	0.3623	RHOJ
	ENSG00000115488	2	234000000	234000000	13	4	1315845	0.35214	0.36237	NEU2
	ENSG00000116106	2	222000000	222000000	608	62	1315845	0.3521	0.36238	EPHA4
	ENSG00000166750	17	33569055	33601674	147	27	1315845	0.35145	0.36262	SLFN5
	ENSG00000257594	12	89912185	89921039	25	7	1315845	0.3514	0.36264	GALNT4
	ENSG00000259075	12	89912185	89921039	25	7	1315845	0.3514	0.36264	POC1B-GALNT4
	ENSG00000140280	15	52014208	52044782	118	19	1315845	0.35139	0.36265	LYSMD2
	ENSG00000156384	10	106000000	106000000	21	4	1315845	0.35131	0.36268	SFR1
	ENSG00000113851	3	3189676	3222394	171	32	1315845	0.35117	0.36273	CRBN
	ENSG00000166046	12	107000000	107000000	164	28	1315845	0.3508	0.36287	TCP11L2
	ENSG00000167394	16	31071164	31086641	33	11	1315845	0.35066	0.36292	ZNF668
	ENSG00000074317	5	176000000	176000000	31	10	1315845	0.35065	0.36293	SNCB
	ENSG00000133101	13	37004967	37018019	42	12	1315845	0.35065	0.36293	CCNA1
	ENSG00000144847	3	119000000	119000000	893	66	1315845	0.35058	0.36295	IGSF11
	ENSG00000196335	7	23748786	23873132	610	36	1315845	0.35059	0.36295	STK31
	ENSG00000160191	21	44072746	44196619	544	54	1315845	0.3505	0.36298	PDE9A
	ENSG00000125652	19	6371444	6376042	21	5	1315845	0.35008	0.36314	ALKBH7
	ENSG00000227729	14	104000000	104000000	16	7	1315845	0.34999	0.36317	RD3L
	ENSG00000160214	21	45208394	45226174	108	15	1315845	0.34992	0.3632	RRP1
	ENSG00000140950	16	84510681	84588639	645	53	1315845	0.34987	0.36322	TLDC1
	ENSG00000160307	21	48017875	48026121	42	12	1315845	0.34981	0.36324	S100B
	ENSG00000154415	7	114000000	114000000	697	34	1315845	0.34962	0.36331	PPP1R3A
	ENSG00000269746	16	70238303	70240683	6	4	1315845	0.34945	0.36338	AC009060.1
	ENSG00000130234	X	15578156	15621271	49	9	1315845	0.34936	0.36341	ACE2
	ENSG00000160124	3	122000000	122000000	78	17	1315845	0.34928	0.36344	CCDC58
	ENSG00000166432	X	101000000	101000000	82	19	1315845	0.34924	0.36345	ZMAT1
	ENSG00000083535	13	73355197	73591591	819	40	1315845	0.34903	0.36353	PIBF1
	ENSG00000130204	19	45392826	45407946	49	11	1315845	0.34905	0.36353	TOMM40
	ENSG00000105255	19	4303597	4324840	69	24	1315845	0.34898	0.36355	FSD1
	ENSG00000136244	7	22764503	22772621	27	7	1315845	0.34891	0.36358	IL6
	ENSG00000064692	5	122000000	122000000	417	54	1315845	0.34887	0.36359	SNCAIP
	ENSG00000152292	2	85644844	85665152	68	15	1315845	0.34872	0.36365	SH2D6
	ENSG00000267561	1	87457692	87635884	547	42	1315845	0.34866	0.36367	RP5-1052I5.2
	ENSG00000181004	4	124000000	124000000	53	11	1315845	0.34858	0.3637	BBS12
	ENSG00000079432	19	42771689	42800949	38	12	1315845	0.34851	0.36373	CIC
	ENSG00000118702	20	35878489	35891238	27	9	1315845	0.34852	0.36373	GHRH
	ENSG00000176105	18	720588	813547	398	45	1315845	0.34816	0.36386	YES1
	ENSG00000183748	10	17850362	17954178	109	35	1315845	0.34803	0.36391	MRC1L1
	ENSG00000147383	X	152000000	152000000	60	14	1315845	0.34797	0.36393	NSDHL
	ENSG00000005801	11	3359491	3401448	185	18	1315845	0.34785	0.36398	ZNF195
	ENSG00000143575	1	154000000	154000000	12	8	1315845	0.34775	0.36402	HAX1
	ENSG00000139132	12	32551463	32799984	1079	66	1315845	0.34753	0.3641	FGD4
	ENSG00000112936	5	40908354	40984041	386	38	1315845	0.34741	0.36414	C7
	ENSG00000139496	13	25874662	25924938	117	56	1315845	0.34731	0.36418	NUPL1
	ENSG00000100665	14	95026428	95037250	52	10	1315845	0.34691	0.36433	SERPINA4
	ENSG00000171396	17	39314910	39317983	15	4	1315845	0.34661	0.36444	KRTAP4-4
	ENSG00000221910	7	144000000	144000000	12	4	1315845	0.34644	0.36451	OR2F2
	ENSG00000137824	15	41027082	41049049	49	11	1315845	0.34628	0.36456	RMDN3
	ENSG00000110448	11	60868867	60896324	77	17	1315845	0.34622	0.36459	CD5
	ENSG00000258466	14	68125537	68158084	108	30	1315845	0.34618	0.3646	RP11-1012A1.4
	ENSG00000071794	3	149000000	149000000	170	32	1315845	0.34586	0.36472	HLTF
	ENSG00000168447	16	23288552	23393620	322	51	1315845	0.34581	0.36474	SCNN1B
	ENSG00000131951	14	60385431	60531277	431	26	1315845	0.34575	0.36477	LRRC9
	ENSG00000198674	11	124000000	124000000	14	7	1315845	0.3456	0.36482	OR10G6
	ENSG00000155011	4	108000000	108000000	1255	149	1315845	0.34551	0.36486	DKK2
	ENSG00000140534	15	90117713	90175287	184	22	1315845	0.34531	0.36493	TICRR
	ENSG00000072444	10	48000603	48056018	43	13	1315845	0.34527	0.36495	ASAH2C
	ENSG00000112335	6	109000000	109000000	137	39	1315845	0.34516	0.36499	SNX3
	ENSG00000164400	5	131000000	131000000	10	4	1315845	0.34511	0.365	CSF2
	ENSG00000169045	5	179000000	179000000	108	25	1315845	0.34496	0.36506	HNRNPH1
	ENSG00000170322	11	130000000	130000000	121	26	1315845	0.34476	0.36514	NFRKB
	ENSG00000111011	12	123000000	123000000	78	15	1315845	0.34459	0.3652	RSRC2
	ENSG00000163599	2	205000000	205000000	14	4	1315845	0.34421	0.36534	CTLA4
	ENSG00000148719	10	74091588	74115988	56	12	1315845	0.34419	0.36535	DNAJB12
	ENSG00000082438	2	166000000	166000000	762	50	1315845	0.34411	0.36538	COBLL1
	ENSG00000104321	8	72931152	72988852	300	28	1315845	0.34412	0.36538	TRPA1
	ENSG00000254647	11	2180009	2183571	12	3	1315845	0.34399	0.36543	INS
	ENSG00000126602	16	3700640	3768598	237	60	1315845	0.34373	0.36552	TRAP1
	ENSG00000068615	2	86440116	86566206	442	27	1315845	0.34329	0.36569	REEP1
	ENSG00000099949	22	21332751	21354327	79	27	1315845	0.34327	0.3657	LZTR1
	ENSG00000172150	17	3099813	3102742	15	6	1315845	0.34319	0.36573	OR1A2
	ENSG00000160410	19	41081757	41098305	55	14	1315845	0.34302	0.36579	SHKBP1
	ENSG00000079246	2	217000000	217000000	353	44	1315845	0.34284	0.36586	XRCC5
	ENSG00000241258	7	65578591	65620555	156	21	1315845	0.34285	0.36586	CRCP
	ENSG00000006071	11	17413432	17499449	339	39	1315845	0.34283	0.36586	ABCC8
	ENSG00000111291	12	13092709	13106081	42	12	1315845	0.34274	0.3659	GPRC5D
	ENSG00000155897	8	132000000	132000000	1127	83	1315845	0.34261	0.36595	ADCY8
	ENSG00000100897	14	24582404	24595451	33	8	1315845	0.34257	0.36596	DCAF11
	ENSG00000141316	17	31296394	31325895	152	37	1315845	0.34248	0.36599	SPACA3
	ENSG00000178623	2	242000000	242000000	129	37	1315845	0.34231	0.36606	GPR35
	ENSG00000179292	11	66058341	66065135	13	7	1315845	0.3423	0.36606	TMEM151A
	ENSG00000151240	10	319130	736683	1406	63	1315845	0.34213	0.36613	DIP2C
	ENSG00000203782	1	153000000	153000000	17	7	1315845	0.34211	0.36614	LOR
	ENSG00000164002	1	40973413	40983228	34	8	1315845	0.342	0.36617	EXO5
	ENSG00000163950	4	1693527	1715282	70	17	1315845	0.3419	0.36621	SLBP
	ENSG00000113734	5	173000000	173000000	69	17	1315845	0.34187	0.36622	BNIP1
	ENSG00000165733	10	43277249	43331385	211	28	1315845	0.34189	0.36622	BMS1
	ENSG00000241043	9	32565787	32569619	13	5	1315845	0.34183	0.36624	GVQW1
	ENSG00000154511	1	93306724	93428057	316	20	1315845	0.34174	0.36627	FAM69A
	ENSG00000183791	18	44553573	44557449	3	2	1315845	0.34153	0.36635	TCEB3C
	ENSG00000102078	X	129000000	130000000	49	6	1315845	0.34151	0.36636	SLC25A14
	ENSG00000162670	1	190000000	190000000	1089	63	1315845	0.34144	0.36638	BRINP3
	ENSG00000196730	9	90111143	90324548	1007	97	1315845	0.34136	0.36642	DAPK1
	ENSG00000163220	1	153000000	153000000	9	6	1315845	0.34128	0.36645	S100A9
	ENSG00000105198	19	40092164	40099116	17	11	1315845	0.34112	0.36651	LGALS13
	ENSG00000172915	13	35515424	36248159	2317	101	1315845	0.34081	0.36662	NBEA
	ENSG00000090686	1	22003791	22111099	380	43	1315845	0.34068	0.36667	USP48
	ENSG00000163728	3	180000000	180000000	33	18	1315845	0.34039	0.36678	TTC14
	ENSG00000101391	20	31945645	31990367	87	19	1315845	0.34036	0.36679	CDK5RAP1
	ENSG00000106605	7	43797279	43847939	124	20	1315845	0.34026	0.36683	BLVRA
	ENSG00000256797	12	10033088	10049432	44	16	1315845	0.34024	0.36684	KLRF2
	ENSG00000243789	15	42119283	42130779	47	8	1315845	0.34024	0.36684	JMJD7
	ENSG00000171848	2	10261455	10272545	21	7	1315845	0.34001	0.36693	RRM2
	ENSG00000239665	10	13651047	13711299	312	25	1315845	0.34	0.36693	RP11-295P9.3
	ENSG00000118965	2	20109021	20190892	257	27	1315845	0.33994	0.36695	WDR35
	ENSG00000117748	1	28217035	28242257	82	10	1315845	0.3399	0.36697	RPA2
	ENSG00000176463	15	92395925	92716665	1413	112	1315845	0.33986	0.36698	SLCO3A1
	ENSG00000197459	6	26250879	26253303	9	6	1315845	0.33983	0.36699	HIST1H2BH
	ENSG00000106992	9	131000000	131000000	43	14	1315845	0.33957	0.36709	AK1
	ENSG00000188803	17	11143580	11468380	1400	147	1315845	0.33932	0.36718	SHISA6
	ENSG00000184640	17	75275651	75497678	841	88	1315845	0.33922	0.36722	2026-09-09
	ENSG00000126814	14	61437169	61449076	20	14	1315845	0.3392	0.36723	TRMT5
	ENSG00000160633	19	5622046	5669489	105	32	1315845	0.33918	0.36724	SAFB
	ENSG00000187689	4	71383257	71399459	107	11	1315845	0.33905	0.36729	AMTN
	ENSG00000180066	10	134000000	134000000	19	5	1315845	0.33891	0.36734	C10orf91
	ENSG00000075151	1	21131963	21504377	952	43	1315845	0.33879	0.36738	EIF4G3
	ENSG00000136643	1	213000000	213000000	487	58	1315845	0.33874	0.3674	RPS6KC1
	ENSG00000214643	6	49912814	49918157	21	6	1315845	0.33854	0.36748	DEFB133
	ENSG00000134258	1	118000000	118000000	228	50	1315845	0.33829	0.36757	VTCN1
	ENSG00000179776	16	66399533	66439686	145	30	1315845	0.33829	0.36757	CDH5
	ENSG00000135924	2	220000000	220000000	29	8	1315845	0.33823	0.36759	DNAJB2
	ENSG00000120217	9	5449503	5471566	95	21	1315845	0.33814	0.36763	CD274
	ENSG00000154252	2	243000000	243000000	93	19	1315845	0.33805	0.36766	GAL3ST2
	ENSG00000242110	5	33985283	34009220	74	16	1315845	0.33804	0.36767	AMACR
	ENSG00000110700	11	17094936	17100334	19	9	1315845	0.33765	0.36781	RPS13
	ENSG00000176244	10	15118522	15131775	70	17	1315845	0.33746	0.36788	ACBD7
	ENSG00000125835	20	2441280	2452499	30	8	1315845	0.33741	0.3679	SNRPB
	ENSG00000151694	2	9627615	9696921	251	34	1315845	0.33724	0.36797	ADAM17
	ENSG00000157368	16	70612798	70695585	414	39	1315845	0.33696	0.36807	IL34
	ENSG00000268241	2	175000000	175000000	13	5	1315845	0.3367	0.36817	AC018470.1
	ENSG00000128805	10	49653077	49865310	880	82	1315845	0.3367	0.36817	ARHGAP22
	ENSG00000163909	1	40088825	40106617	51	21	1315845	0.33644	0.36827	HEYL
	ENSG00000170950	6	49752366	49756053	7	3	1315845	0.33638	0.36829	PGK2
	ENSG00000099814	14	105000000	105000000	133	12	1315845	0.33638	0.36829	CEP170B
	ENSG00000174667	19	9323526	9326542	11	6	1315845	0.33626	0.36834	OR7D4
	ENSG00000167992	11	61024762	61063896	57	21	1315845	0.33611	0.36839	VWCE
	ENSG00000001629	7	91874548	92031698	321	46	1315845	0.33606	0.36841	ANKIB1
	ENSG00000197233	9	125000000	125000000	5	3	1315845	0.33577	0.36852	OR1J2
	ENSG00000168439	11	63951744	63973015	60	16	1315845	0.33574	0.36853	STIP1
	ENSG00000257529	X	101000000	101000000	27	8	1315845	0.33533	0.36869	RPL36A-HNRNPH2
	ENSG00000155324	5	126000000	126000000	497	92	1315845	0.33511	0.36877	GRAMD3
	ENSG00000083799	16	50774961	50836846	163	34	1315845	0.33485	0.36887	CYLD
	ENSG00000101115	20	50399581	50420059	95	23	1315845	0.33471	0.36892	SALL4
	ENSG00000071203	11	60259251	60275903	99	6	1315845	0.33465	0.36894	MS4A12
	ENSG00000268457	20	30308001	30310134	1	1	1315845	0.3345	0.369	AL160175.1
	ENSG00000136897	9	104000000	104000000	43	19	1315845	0.33423	0.3691	MRPL50
	ENSG00000169131	5	178000000	178000000	107	9	1315845	0.33419	0.36912	ZNF354A
	ENSG00000148513	10	37413785	37674039	802	68	1315845	0.33416	0.36913	ANKRD30A
	ENSG00000124762	6	36643305	36656116	49	12	1315845	0.3341	0.36915	CDKN1A
	ENSG00000269165	10	52093298	52096876	13	6	1315845	0.33382	0.36926	AC069547.1
	ENSG00000184009	17	79475997	79491873	77	19	1315845	0.33371	0.3693	ACTG1
	ENSG00000173064	12	113000000	113000000	407	40	1315845	0.3335	0.36938	HECTD4
	ENSG00000255470	11	18160733	18212042	333	14	1315845	0.33334	0.36944	RP11-113D6.6
	ENSG00000125900	20	1513897	1540489	96	19	1315845	0.33328	0.36946	SIRPD
	ENSG00000148377	10	1063847	1072799	51	15	1315845	0.33323	0.36948	IDI2
	ENSG00000054118	1	36689017	36771958	156	22	1315845	0.33296	0.36958	THRAP3
	ENSG00000116095	2	179000000	179000000	103	30	1315845	0.33288	0.36961	PLEKHA3
	ENSG00000173757	17	40350186	40429725	154	27	1315845	0.33227	0.36984	STAT5B
	ENSG00000115541	2	198000000	198000000	10	6	1315845	0.33209	0.36991	HSPE1
	ENSG00000090402	3	165000000	165000000	336	31	1315845	0.33201	0.36994	SI
	ENSG00000075673	13	25253549	25286921	179	24	1315845	0.33184	0.37	ATP12A
	ENSG00000005108	7	11408984	11872824	2481	179	1315845	0.33183	0.37001	THSD7A
	ENSG00000172171	17	29223354	29234838	34	4	1315845	0.33173	0.37005	TEFM
	ENSG00000268857	2	157000000	157000000	7	4	1315845	0.33161	0.37009	AC011308.1
	ENSG00000196171	1	159000000	159000000	10	5	1315845	0.33153	0.37012	OR6K2
	ENSG00000204398	13	112000000	112000000	376	37	1315845	0.33141	0.37017	RP11-65D24.2
	ENSG00000167641	19	38740877	38748231	27	8	1315845	0.33138	0.37018	PPP1R14A
	ENSG00000198185	20	45128701	45143198	37	11	1315845	0.3311	0.37028	ZNF334
	ENSG00000118655	1	114000000	114000000	23	10	1315845	0.33109	0.37029	DCLRE1B
	ENSG00000147804	8	146000000	146000000	26	11	1315845	0.33088	0.37037	SLC39A4
	ENSG00000167186	16	19077921	19092417	53	12	1315845	0.33073	0.37042	COQ7
	ENSG00000137804	15	41623892	41674248	121	24	1315845	0.3306	0.37047	NUSAP1
	ENSG00000262246	16	4403543	4476706	181	29	1315845	0.33044	0.37053	CORO7
	ENSG00000177879	5	115000000	115000000	265	36	1315845	0.33036	0.37056	AP3S1
	ENSG00000160602	17	27051915	27071473	34	10	1315845	0.33036	0.37056	NEK8
	ENSG00000126524	7	66451664	66461588	52	29	1315845	0.33032	0.37058	SBDS
	ENSG00000089327	19	35644633	35661786	74	19	1315845	0.33027	0.3706	FXYD5
	ENSG00000157911	1	2335236	2346236	34	12	1315845	0.33017	0.37063	PEX10
	ENSG00000168418	16	84254823	84274356	104	23	1315845	0.33019	0.37063	KCNG4
	ENSG00000197608	19	52566719	52600018	127	18	1315845	0.33019	0.37063	ZNF841
	ENSG00000163092	2	168000000	168000000	1420	76	1315845	0.3301	0.37066	XIRP2
	ENSG00000268519	12	77948297	77951568	24	4	1315845	0.33011	0.37066	AC073528.1
	ENSG00000225781	7	143000000	143000000	11	3	1315845	0.33003	0.37069	OR6V1
	ENSG00000105371	19	10396643	10400198	14	7	1315845	0.33003	0.37069	ICAM4
	ENSG00000144445	2	211000000	211000000	273	73	1315845	0.32983	0.37077	KANSL1L
	ENSG00000164332	5	159000000	159000000	68	20	1315845	0.32972	0.3708	UBLCP1
	ENSG00000143119	1	111000000	111000000	99	14	1315845	0.32971	0.37081	CD53
	ENSG00000213413	7	99814864	99820113	29	6	1315845	0.32955	0.37087	PVRIG
	ENSG00000196466	19	12499830	12513085	37	18	1315845	0.32952	0.37088	ZNF799
	ENSG00000204700	6	29140311	29143351	17	7	1315845	0.32938	0.37093	OR2J2
	ENSG00000010704	6	26086509	26099571	52	20	1315845	0.32907	0.37105	HFE
	ENSG00000104901	19	49864040	49879373	68	6	1315845	0.32879	0.37116	DKKL1
	ENSG00000159592	1	46091976	46154785	195	19	1315845	0.32868	0.3712	GPBP1L1
	ENSG00000183379	14	74871596	74893805	72	13	1315845	0.32867	0.3712	SYNDIG1L
	ENSG00000133636	12	86267073	86277770	42	7	1315845	0.32844	0.37129	NTS
	ENSG00000101542	18	58999815	59224006	756	146	1315845	0.32843	0.37129	CDH20
	ENSG00000143486	1	207000000	207000000	138	28	1315845	0.32832	0.37134	EIF2D
	ENSG00000184313	1	55106463	55176939	294	45	1315845	0.32825	0.37136	MROH7
	ENSG00000221843	2	27798389	27806588	24	12	1315845	0.32817	0.37139	C2orf16
	ENSG00000227051	14	96504661	96561417	248	31	1315845	0.32801	0.37145	C14orf132
	ENSG00000049192	5	64443563	64778747	1034	62	1315845	0.32793	0.37148	ADAMTS6
	ENSG00000189253	11	89601450	89610185	14	9	1315845	0.32767	0.37158	TRIM64B
	ENSG00000156219	4	76931337	77034955	684	27	1315845	0.32756	0.37162	ART3
	ENSG00000129353	19	10712133	10756235	153	21	1315845	0.32753	0.37163	SLC44A2
	ENSG00000186105	5	61873562	61878275	11	5	1315845	0.32717	0.37177	LRRC70
	ENSG00000123595	X	13706244	13729625	39	10	1315845	0.3269	0.37187	RAB9A
	ENSG00000106635	7	72949686	72973332	35	16	1315845	0.32678	0.37192	BCL7B
	ENSG00000122592	7	27192335	27198555	19	9	1315845	0.32663	0.37197	HOXA7
	ENSG00000180875	1	241000000	241000000	476	100	1315845	0.32661	0.37198	GREM2
	ENSG00000090554	19	49976464	49990488	47	7	1315845	0.32662	0.37198	FLT3LG
	ENSG00000105996	7	27138721	27143430	8	4	1315845	0.32655	0.37201	HOXA2
	ENSG00000110446	11	60703556	60721002	52	17	1315845	0.32627	0.37211	SLC15A3
	ENSG00000244020	1	237000000	237000000	12	4	1315845	0.32622	0.37213	MT1HL1
	ENSG00000162409	1	57109995	57182008	315	23	1315845	0.32615	0.37215	PRKAA2
	ENSG00000143001	1	55445465	55458966	67	6	1315845	0.32598	0.37222	TMEM61
	ENSG00000154556	4	187000000	187000000	2026	184	1315845	0.32592	0.37224	SORBS2
	ENSG00000177752	4	44623086	44681573	323	23	1315845	0.32578	0.3723	YIPF7
	ENSG00000078618	1	52253863	52345477	232	42	1315845	0.32568	0.37233	NRD1
	ENSG00000268674	1	16864561	16867070	10	6	1315845	0.32552	0.37239	FAM231B
	ENSG00000128394	22	39435609	39450915	53	6	1315845	0.32515	0.37253	APOBEC3F
	ENSG00000168702	2	141000000	143000000	8936	321	1315845	0.3248	0.37267	LRP1B
	ENSG00000133687	12	29652773	29938692	1338	97	1315845	0.32461	0.37274	TMTC1
	ENSG00000087274	4	2844584	2932803	358	34	1315845	0.32458	0.37275	ADD1
	ENSG00000111266	12	12627829	12716317	282	35	1315845	0.3245	0.37278	DUSP16
	ENSG00000177189	X	20167029	20286523	112	32	1315845	0.32443	0.37281	RPS6KA3
	ENSG00000165023	9	93371114	93406386	123	30	1315845	0.32437	0.37283	DIRAS2
	ENSG00000156298	X	38419623	38549169	184	39	1315845	0.32405	0.37295	TSPAN7
	ENSG00000204480	1	13693889	13699405	4	1	1315845	0.32404	0.37296	PRAMEF19
	ENSG00000072201	4	54324468	54568572	975	73	1315845	0.32374	0.37307	LNX1
	ENSG00000168264	1	235000000	235000000	18	8	1315845	0.32369	0.37308	IRF2BP2
	ENSG00000134480	5	86686311	86709836	58	32	1315845	0.32348	0.37317	CCNH
	ENSG00000110042	11	58937903	58977060	90	20	1315845	0.32346	0.37317	DTX4
	ENSG00000100731	14	71373122	71583099	768	41	1315845	0.32307	0.37332	PCNX
	ENSG00000139637	12	53692470	53701961	13	9	1315845	0.32296	0.37336	C12orf10
	ENSG00000103426	16	4389252	4471495	195	32	1315845	0.32283	0.37341	CORO7-PAM16
	ENSG00000064886	1	112000000	112000000	218	35	1315845	0.3228	0.37342	CHI3L2
	ENSG00000250254	4	37961056	37963746	14	4	1315845	0.32278	0.37343	PTTG2
	ENSG00000165659	13	72011098	72442330	1133	149	1315845	0.32258	0.37351	DACH1
	ENSG00000198453	19	37406231	37490602	424	19	1315845	0.32256	0.37351	ZNF568
	ENSG00000169855	3	78645390	79817965	3564	171	1315845	0.3221	0.37369	ROBO1
	ENSG00000033867	3	27413214	27526911	500	41	1315845	0.32202	0.37372	SLC4A7
	ENSG00000163689	3	58702092	59036810	724	68	1315845	0.32202	0.37372	C3orf67
	ENSG00000196588	22	40805285	41033706	607	32	1315845	0.32197	0.37374	MKL1
	ENSG00000148356	9	130000000	130000000	186	18	1315845	0.32195	0.37375	LRSAM1
	ENSG00000111669	12	6975283	6981112	20	7	1315845	0.32169	0.37384	TPI1
	ENSG00000125788	20	122010	127392	25	9	1315845	0.3217	0.37384	DEFB126
	ENSG00000066422	3	101000000	101000000	93	23	1315845	0.32164	0.37386	ZBTB11
	ENSG00000112877	5	611387	668283	253	21	1315845	0.3215	0.37392	CEP72
	ENSG00000204414	17	61985957	61997198	75	26	1315845	0.32142	0.37395	CSHL1
	ENSG00000197798	11	126000000	126000000	146	28	1315845	0.32123	0.37402	FAM118B
	ENSG00000095209	9	108000000	109000000	356	20	1315845	0.32113	0.37406	TMEM38B
	ENSG00000166900	11	59479929	59574354	344	18	1315845	0.32088	0.37415	STX3
	ENSG00000196449	1	38267616	38274857	16	7	1315845	0.32061	0.37425	YRDC
	ENSG00000172062	5	70219768	70250769	7	4	1315845	0.3206	0.37426	SMN1
	ENSG00000101812	X	103000000	103000000	48	7	1315845	0.32058	0.37426	H2BFM
	ENSG00000180305	20	44257165	44260835	14	3	1315845	0.32054	0.37428	WFDC10A
	ENSG00000265818	6	8014959	8103763	487	45	1315845	0.32052	0.37429	EEF1E1-BLOC1S5
	ENSG00000103978	15	42501730	42566861	184	35	1315845	0.32048	0.3743	TMEM87A
	ENSG00000143515	1	154000000	154000000	71	13	1315845	0.32019	0.37441	ATP8B2
	ENSG00000138175	10	104000000	104000000	89	20	1315845	0.31996	0.3745	ARL3
	ENSG00000115252	2	183000000	183000000	1554	77	1315845	0.31992	0.37451	PDE1A
	ENSG00000081041	4	74961752	74966010	7	4	1315845	0.31992	0.37452	CXCL2
	ENSG00000197170	17	65333032	65363743	80	21	1315845	0.3197	0.3746	PSMD12
	ENSG00000147274	X	136000000	136000000	40	14	1315845	0.3197	0.3746	RBMX
	ENSG00000164294	5	54454946	54463899	25	6	1315845	0.3195	0.37468	GPX8
	ENSG00000132383	17	1731996	1804376	307	33	1315845	0.31946	0.37469	RPA1
	ENSG00000229117	12	56509370	56512727	11	6	1315845	0.31936	0.37473	RPL41
	ENSG00000115425	2	217000000	217000000	342	44	1315845	0.31916	0.3748	PECR
	ENSG00000177426	18	3410606	3459409	213	56	1315845	0.31891	0.3749	TGIF1
	ENSG00000165269	9	33383765	33403643	72	21	1315845	0.31885	0.37492	AQP7
	ENSG00000112367	6	110000000	110000000	426	58	1315845	0.31876	0.37495	FIG4
	ENSG00000148481	10	15819169	15903519	237	30	1315845	0.31877	0.37495	FAM188A
	ENSG00000117614	1	25548170	25559993	33	11	1315845	0.3187	0.37498	SYF2
	ENSG00000102996	16	58058470	58081805	45	13	1315845	0.31869	0.37498	MMP15
	ENSG00000008056	X	47430303	47480252	98	18	1315845	0.31846	0.37507	SYN1
	ENSG00000116748	1	115000000	115000000	83	27	1315845	0.31842	0.37508	AMPD1
	ENSG00000157916	1	2322267	2337883	48	15	1315845	0.31841	0.37509	RER1
	ENSG00000168679	1	111000000	111000000	91	24	1315845	0.31837	0.3751	SLC16A4
	ENSG00000080573	19	10069237	10122147	315	37	1315845	0.31836	0.37511	COL5A3
	ENSG00000187170	1	153000000	153000000	15	7	1315845	0.31829	0.37513	LCE4A
	ENSG00000065154	10	126000000	126000000	105	17	1315845	0.31827	0.37514	OAT
	ENSG00000183024	17	3028878	3031875	6	3	1315845	0.31819	0.37517	OR1G1
	ENSG00000140471	15	101000000	101000000	270	23	1315845	0.31776	0.37533	LINS
	ENSG00000070081	11	17228700	17372521	380	35	1315845	0.31765	0.37538	NUCB2
	ENSG00000147257	X	133000000	133000000	343	77	1315845	0.31757	0.3754	GPC3
	ENSG00000007944	6	16128356	16149479	54	14	1315845	0.31749	0.37544	MYLIP
	ENSG00000157778	7	1605966	1611641	24	10	1315845	0.31748	0.37544	PSMG3
	ENSG00000138658	4	113000000	114000000	286	34	1315845	0.31735	0.37549	C4orf21
	ENSG00000171792	12	2984424	2999626	48	5	1315845	0.31732	0.3755	RHNO1
	ENSG00000178257	16	11366144	11368452	9	5	1315845	0.31725	0.37553	PRM3
	ENSG00000137203	6	10392419	10420892	71	23	1315845	0.31723	0.37554	TFAP2A
	ENSG00000062096	X	2958512	3031767	195	24	1315845	0.31713	0.37557	ARSF
	ENSG00000138347	10	69864912	69972774	513	45	1315845	0.31695	0.37564	MYPN
	ENSG00000124780	6	39265777	39283329	62	20	1315845	0.31685	0.37568	KCNK17
	ENSG00000104731	16	87729091	87800598	381	38	1315845	0.31642	0.37584	KLHDC4
	ENSG00000071539	5	891758	920472	83	15	1315845	0.31639	0.37585	TRIP13
	ENSG00000151948	12	129000000	129000000	624	78	1315845	0.31631	0.37588	GLT1D1
	ENSG00000006712	19	39875492	39882835	11	6	1315845	0.31619	0.37593	PAF1
	ENSG00000174136	5	98103354	98135347	109	22	1315845	0.31614	0.37595	RGMB
	ENSG00000138604	15	69451923	69565556	316	26	1315845	0.31611	0.37596	GLCE
	ENSG00000184574	12	6727001	6746613	54	23	1315845	0.31598	0.37601	LPAR5
	ENSG00000198933	17	45770447	45790416	51	15	1315845	0.31598	0.37601	TBKBP1
	ENSG00000102230	X	24575204	24691794	176	20	1315845	0.31569	0.37612	PCYT1B
	ENSG00000224877	17	79212039	79216081	12	6	1315845	0.31554	0.37618	C17orf89
	ENSG00000147117	X	47228982	47274704	76	7	1315845	0.31538	0.37624	ZNF157
	ENSG00000103126	16	336440	403673	353	36	1315845	0.31501	0.37638	AXIN1
	ENSG00000183208	15	90776040	90786315	46	9	1315845	0.31486	0.37643	GDPGP1
	ENSG00000259384	17	61993560	61997179	30	17	1315845	0.31473	0.37648	GH1
	ENSG00000164825	8	6727097	6736544	127	13	1315845	0.31464	0.37652	DEFB1
	ENSG00000189308	4	83830126	83935079	317	19	1315845	0.3144	0.37661	LIN54
	ENSG00000133731	8	82569196	82599928	109	33	1315845	0.31425	0.37667	IMPA1
	ENSG00000165655	10	77156588	77162664	9	6	1315845	0.31425	0.37667	ZNF503
	ENSG00000226763	19	44099769	44119649	52	14	1315845	0.31425	0.37667	SRRM5
	ENSG00000134899	13	103000000	104000000	122	24	1315845	0.3142	0.37668	ERCC5
	ENSG00000073060	12	125000000	125000000	410	77	1315845	0.31389	0.3768	SCARB1
	ENSG00000115760	2	32581096	32844966	721	69	1315845	0.31385	0.37682	BIRC6
	ENSG00000185261	5	93487671	93955309	1044	139	1315845	0.31359	0.37692	KIAA0825
	ENSG00000254858	19	18302992	18308758	21	7	1315845	0.31359	0.37692	MPV17L2
	ENSG00000135476	12	53661083	53688427	52	11	1315845	0.31349	0.37695	ESPL1
	ENSG00000198720	17	27915787	27942779	49	20	1315845	0.31349	0.37695	ANKRD13B
	ENSG00000250151	3	9833766	9878085	172	23	1315845	0.31326	0.37704	ARPC4-TTLL3
	ENSG00000254997	11	71258466	71261653	14	4	1315845	0.31319	0.37707	KRTAP5-9
	ENSG00000143653	1	247000000	247000000	165	27	1315845	0.3131	0.3771	SCCPDH
	ENSG00000166922	15	32932877	32990299	220	65	1315845	0.31273	0.37724	SCG5
	ENSG00000171446	17	38932060	38939786	29	9	1315845	0.31268	0.37726	KRT27
	ENSG00000175489	19	18500954	18509427	29	7	1315845	0.3126	0.37729	LRRC25
	ENSG00000198754	1	40234195	40238020	8	3	1315845	0.31225	0.37742	OXCT2
	ENSG00000101109	20	43594115	43709600	387	35	1315845	0.31224	0.37743	STK4
	ENSG00000167085	17	47480414	47493246	38	15	1315845	0.31215	0.37746	PHB
	ENSG00000167771	11	63677693	63685316	14	4	1315845	0.3113	0.37779	RCOR2
	ENSG00000118418	6	79909962	79945406	98	25	1315845	0.31118	0.37783	HMGN3
	ENSG00000249679	4	186000000	186000000	14	3	1315845	0.31115	0.37784	RP11-279O9.4
	ENSG00000137033	9	6214805	6258983	170	28	1315845	0.31112	0.37785	IL33
	ENSG00000171517	1	85276285	85359896	307	69	1315845	0.31106	0.37788	LPAR3
	ENSG00000137103	9	35813448	35855844	128	31	1315845	0.31099	0.3779	TMEM8B
	ENSG00000170445	5	140000000	140000000	58	11	1315845	0.31093	0.37793	HARS
	ENSG00000173988	13	46785083	46852501	296	30	1315845	0.31072	0.37801	LRRC63
	ENSG00000183128	10	105000000	105000000	31	9	1315845	0.31069	0.37802	CALHM3
	ENSG00000118972	12	4476393	4489894	45	11	1315845	0.31069	0.37802	FGF23
	ENSG00000147402	X	152000000	152000000	35	7	1315845	0.31063	0.37804	GABRQ
	ENSG00000171791	18	60789579	60988361	638	122	1315845	0.31042	0.37812	BCL2
	ENSG00000187747	11	5601107	5604114	25	4	1315845	0.31036	0.37814	OR52B6
	ENSG00000181625	16	29464822	29470540	1	1	1315845	0.31021	0.3782	SLX1B
	ENSG00000026751	1	161000000	161000000	43	9	1315845	0.30994	0.3783	SLAMF7
	ENSG00000117758	1	28098694	28151963	115	23	1315845	0.30967	0.37841	STX12
	ENSG00000214285	10	129000000	129000000	54	11	1315845	0.30942	0.3785	NPS
	ENSG00000187080	1	248000000	248000000	10	5	1315845	0.30941	0.37851	OR2AK2
	ENSG00000135040	9	88555061	88638213	208	35	1315845	0.30941	0.37851	NAA35
	ENSG00000166317	10	75403639	75424561	65	13	1315845	0.3094	0.37851	SYNPO2L
	ENSG00000135272	7	115000000	115000000	288	60	1315845	0.3093	0.37855	MDFIC
	ENSG00000151292	5	123000000	123000000	330	36	1315845	0.30924	0.37857	CSNK1G3
	ENSG00000172572	12	20521179	20838315	1346	113	1315845	0.30914	0.37861	PDE3A
	ENSG00000185028	5	190626	196468	27	6	1315845	0.3091	0.37862	LRRC14B
	ENSG00000115183	2	160000000	160000000	928	66	1315845	0.30881	0.37873	TANC1
	ENSG00000224867	1	221000000	221000000	34	11	1315845	0.30879	0.37874	AC096644.1
	ENSG00000036530	14	100000000	100000000	158	27	1315845	0.30875	0.37876	CYP46A1
	ENSG00000103769	15	66017392	66185329	469	47	1315845	0.30863	0.3788	RAB11A
	ENSG00000166819	15	90206596	90223658	59	20	1315845	0.30851	0.37885	PLIN1
	ENSG00000179922	19	56131108	56136967	16	7	1315845	0.30845	0.37887	ZNF784
	ENSG00000134184	1	110000000	110000000	107	23	1315845	0.30844	0.37888	GSTM1
	ENSG00000143416	1	151000000	151000000	18	9	1315845	0.30839	0.37889	SELENBP1
	ENSG00000214732	6	42122279	42132156	63	11	1315845	0.30841	0.37889	RP1-139D8.6
	ENSG00000196936	1	248000000	248000000	20	4	1315845	0.30838	0.3789	OR2L8
	ENSG00000140254	15	45408569	45423136	39	14	1315845	0.30834	0.37891	DUOXA1
	ENSG00000169676	4	9782258	9786632	15	9	1315845	0.30831	0.37892	DRD5
	ENSG00000133703	12	25356723	25404870	226	31	1315845	0.30828	0.37894	KRAS
	ENSG00000183682	1	39956318	39992607	112	26	1315845	0.30815	0.37899	BMP8A
	ENSG00000113719	5	172000000	172000000	435	75	1315845	0.30748	0.37924	ERGIC1
	ENSG00000267918	14	101000000	101000000	8	6	1315845	0.30734	0.37929	AL117190.2
	ENSG00000103512	16	14926538	14991017	97	41	1315845	0.30724	0.37933	NOMO1
	ENSG00000105467	19	48866652	48880633	33	12	1315845	0.30695	0.37944	SYNGR4
	ENSG00000168135	22	38821332	38852205	63	13	1315845	0.3069	0.37946	KCNJ4
	ENSG00000111641	12	6665029	6678857	23	10	1315845	0.30686	0.37948	NOP2
	ENSG00000113013	5	138000000	138000000	51	16	1315845	0.30661	0.37957	HSPA9
	ENSG00000108349	17	38295571	38329436	76	30	1315845	0.30659	0.37958	CASC3
	ENSG00000001167	6	41039684	41068715	95	18	1315845	0.30656	0.37959	NFYA
	ENSG00000115718	2	128000000	128000000	41	9	1315845	0.30639	0.37965	PROC
	ENSG00000004939	17	42324753	42346509	49	19	1315845	0.30615	0.37975	SLC4A1
	ENSG00000204293	11	124000000	124000000	10	4	1315845	0.30591	0.37984	OR8B2
	ENSG00000109181	4	69680711	69697914	105	16	1315845	0.30581	0.37987	UGT2B10
	ENSG00000104093	15	51738908	51916030	548	24	1315845	0.30582	0.37987	DMXL2
	ENSG00000148704	10	119000000	119000000	18	8	1315845	0.30571	0.37991	VAX1
	ENSG00000198074	7	134000000	134000000	59	14	1315845	0.30554	0.37998	AKR1B10
	ENSG00000059378	7	140000000	140000000	157	29	1315845	0.30553	0.37998	PARP12
	ENSG00000125508	20	62171163	62179857	27	12	1315845	0.30552	0.37999	SRMS
	ENSG00000106012	7	2597632	2655368	348	31	1315845	0.30541	0.38003	IQCE
	ENSG00000107816	10	103000000	103000000	40	10	1315845	0.30539	0.38004	LZTS2
	ENSG00000131475	17	40924454	40932617	16	8	1315845	0.30531	0.38007	VPS25
	ENSG00000164651	7	20822906	20827505	5	2	1315845	0.30526	0.38009	SP8
	ENSG00000178184	18	77914115	78006429	310	30	1315845	0.30523	0.38009	PARD6G
	ENSG00000234857	11	62456747	62495856	87	15	1315845	0.30515	0.38013	HNRNPUL2-BSCL2
	ENSG00000118729	1	116000000	116000000	398	28	1315845	0.3051	0.38015	CASQ2
	ENSG00000186807	10	47745936	47764041	26	7	1315845	0.30488	0.38023	ANXA8L2
	ENSG00000123136	19	14518631	14531192	12	7	1315845	0.30474	0.38028	DDX39A
	ENSG00000204104	2	239000000	239000000	264	28	1315845	0.30457	0.38035	TRAF3IP1
	ENSG00000112078	6	36409544	36459920	167	22	1315845	0.30455	0.38035	KCTD20
	ENSG00000187223	1	153000000	153000000	11	5	1315845	0.30438	0.38042	LCE2D
	ENSG00000259571	11	122000000	122000000	11	6	1315845	0.3043	0.38045	BLID
	ENSG00000182224	17	7760064	7766600	15	9	1315845	0.30417	0.3805	CYB5D1
	ENSG00000197961	19	9670029	9696209	79	9	1315845	0.30412	0.38052	ZNF121
	ENSG00000187522	10	14879163	14914740	73	29	1315845	0.30386	0.38062	HSPA14
	ENSG00000143106	1	110000000	110000000	74	16	1315845	0.30372	0.38067	PSMA5
	ENSG00000070770	16	58190811	58232824	170	21	1315845	0.30373	0.38067	CSNK2A2
	ENSG00000138792	4	111000000	111000000	727	77	1315845	0.30361	0.38071	ENPEP
	ENSG00000170899	6	52841751	52861176	116	16	1315845	0.30347	0.38077	GSTA4
	ENSG00000205457	16	33203156	33265727	1	1	1315845	0.30338	0.3808	TP53TG3C
	ENSG00000117906	15	77222960	77243601	53	23	1315845	0.30317	0.38088	RCN2
	ENSG00000198283	11	58273648	58276578	8	5	1315845	0.30295	0.38096	OR5B21
	ENSG00000198099	4	100000000	100000000	219	10	1315845	0.30285	0.381	ADH4
	ENSG00000103023	16	58312901	58329951	101	9	1315845	0.30286	0.381	PRSS54
	ENSG00000204790	9	69203538	69270662	24	10	1315845	0.30266	0.38108	CBWD6
	ENSG00000100532	14	54975530	55006567	87	24	1315845	0.30265	0.38108	CGRRF1
	ENSG00000213953	2	187000000	187000000	20	7	1315845	0.30237	0.38118	AC018867.1
	ENSG00000148734	10	72006085	72044432	152	32	1315845	0.30217	0.38126	NPFFR1
	ENSG00000185008	3	75954846	77700115	6976	315	1315845	0.30208	0.38129	ROBO2
	ENSG00000176973	11	65338820	65342669	4	2	1315845	0.3021	0.38129	FAM89B
	ENSG00000107968	10	30721866	30751762	107	21	1315845	0.30204	0.38131	MAP3K8
	ENSG00000111331	12	113000000	113000000	131	16	1315845	0.30192	0.38136	OAS3
	ENSG00000176879	11	4943531	4946637	28	8	1315845	0.30182	0.3814	OR51G1
	ENSG00000031691	6	49430091	49461820	84	15	1315845	0.30156	0.38149	CENPQ
	ENSG00000203727	6	148000000	148000000	1134	83	1315845	0.3014	0.38156	SAMD5
	ENSG00000076003	2	137000000	137000000	86	16	1315845	0.30135	0.38158	MCM6
	ENSG00000256525	17	62472902	62494154	63	9	1315845	0.30133	0.38158	POLG2
	ENSG00000198746	1	27215979	27227957	21	10	1315845	0.30131	0.38159	GPATCH3
	ENSG00000164151	5	5419777	5491347	189	41	1315845	0.30123	0.38162	KIAA0947
	ENSG00000176209	8	42395298	42410603	53	11	1315845	0.30114	0.38165	SMIM19
	ENSG00000153898	1	85390268	85463796	344	32	1315845	0.3011	0.38167	MCOLN2
	ENSG00000185988	19	1523073	1536455	96	15	1315845	0.30108	0.38168	PLK5
	ENSG00000270299	20	626270	657444	105	37	1315845	0.30092	0.38174	RP5-850E9.3
	ENSG00000169908	3	149000000	149000000	44	13	1315845	0.30071	0.38182	TM4SF1
	ENSG00000212899	17	39148686	39151385	25	7	1315845	0.30071	0.38182	KRTAP3-3
	ENSG00000163900	3	185000000	185000000	45	13	1315845	0.30041	0.38193	TMEM41A
	ENSG00000149761	11	63992413	63999158	10	6	1315845	0.30041	0.38193	NUDT22
	ENSG00000005379	17	56377592	56407152	79	17	1315845	0.30021	0.38201	BZRAP1
	ENSG00000214841	7	34684709	34700772	85	17	1315845	0.30009	0.38206	AC005493.1
	ENSG00000197724	9	96337689	96442869	512	28	1315845	0.29993	0.38212	PHF2
	ENSG00000106443	7	11012499	11210250	724	46	1315845	0.29972	0.3822	PHF14
	ENSG00000186113	11	55562032	55564976	15	5	1315845	0.29971	0.3822	OR5D14
	ENSG00000175877	7	73274489	73281223	24	4	1315845	0.29968	0.38221	WBSCR28
	ENSG00000181752	11	55925870	55928793	5	3	1315845	0.29961	0.38224	OR8K5
	ENSG00000150244	11	55028658	55039595	63	20	1315845	0.29957	0.38225	TRIM48
	ENSG00000198517	7	1569350	1583679	43	5	1315845	0.29939	0.38232	MAFK
	ENSG00000163466	2	219000000	219000000	104	20	1315845	0.29931	0.38235	ARPC2
	ENSG00000073111	3	127000000	127000000	50	25	1315845	0.29928	0.38236	MCM2
	ENSG00000185158	17	30333891	30381523	118	22	1315845	0.29911	0.38243	LRRC37B
	ENSG00000102172	X	21957691	22026798	195	31	1315845	0.29906	0.38245	SMS
	ENSG00000094841	X	74492920	74525435	35	10	1315845	0.29906	0.38245	UPRT
	ENSG00000163913	3	129000000	129000000	218	31	1315845	0.29901	0.38247	IFT122
	ENSG00000118690	6	109000000	109000000	370	35	1315845	0.29901	0.38247	ARMC2
	ENSG00000198967	1	159000000	159000000	16	7	1315845	0.29892	0.3825	OR10Z1
	ENSG00000108518	17	4847947	4853356	20	11	1315845	0.29893	0.3825	PFN1
	ENSG00000080345	2	152000000	152000000	354	45	1315845	0.29881	0.38254	RIF1
	ENSG00000198464	19	52799430	52830175	101	23	1315845	0.29878	0.38255	ZNF480
	ENSG00000010219	12	4670370	4724325	228	43	1315845	0.29874	0.38257	DYRK4
	ENSG00000118017	3	138000000	138000000	26	5	1315845	0.29855	0.38264	A4GNT
	ENSG00000165325	11	93062137	93172653	405	24	1315845	0.29838	0.38271	CCDC67
	ENSG00000137955	1	76250879	76261764	24	8	1315845	0.29787	0.3829	RABGGTB
	ENSG00000143185	1	169000000	169000000	41	9	1315845	0.2978	0.38293	XCL2
	ENSG00000008128	1	1633169	1656766	138	13	1315845	0.29757	0.38302	CDK11A
	ENSG00000105852	7	94988256	95026680	120	24	1315845	0.29756	0.38302	PON3
	ENSG00000145390	4	120000000	120000000	292	22	1315845	0.29753	0.38303	USP53
	ENSG00000234438	15	65368154	65373276	22	6	1315845	0.29742	0.38307	KBTBD13
	ENSG00000109851	11	20176701	20183159	22	8	1315845	0.29729	0.38312	DBX1
	ENSG00000213822	19	51978838	51995206	88	15	1315845	0.29726	0.38314	CEACAM18
	ENSG00000026297	6	167000000	167000000	105	22	1315845	0.29715	0.38318	RNASET2
	ENSG00000148225	9	116000000	116000000	82	19	1315845	0.29713	0.38318	WDR31
	ENSG00000154153	5	16472147	16618167	563	56	1315845	0.297	0.38323	FAM134B
	ENSG00000162458	1	16082102	16114089	87	17	1315845	0.29699	0.38324	FBLIM1
	ENSG00000006740	17	12691856	12895960	891	75	1315845	0.29672	0.38334	ARHGAP44
	ENSG00000164323	4	186000000	186000000	203	20	1315845	0.29657	0.3834	KIAA1430
	ENSG00000204687	6	29453474	29456738	15	6	1315845	0.29616	0.38355	MAS1L
	ENSG00000147654	8	111000000	111000000	69	28	1315845	0.29595	0.38363	EBAG9
	ENSG00000085063	11	33718807	33758991	144	29	1315845	0.29594	0.38364	CD59
	ENSG00000165695	9	136000000	136000000	489	52	1315845	0.2958	0.38369	AK8
	ENSG00000100652	14	70241134	70265006	92	22	1315845	0.29576	0.38371	SLC10A1
	ENSG00000215454	21	45992606	45995987	8	5	1315845	0.29555	0.38379	KRTAP10-4
	ENSG00000198728	10	104000000	104000000	24	16	1315845	0.29551	0.3838	LDB1
	ENSG00000140006	14	64062757	64109579	128	25	1315845	0.29504	0.38398	WDR89
	ENSG00000139636	12	49489919	49505683	29	11	1315845	0.29501	0.38399	LMBR1L
	ENSG00000101190	20	61471467	61494115	103	10	1315845	0.29499	0.384	TCFL5
	ENSG00000070061	9	112000000	112000000	323	29	1315845	0.29498	0.38401	IKBKAP
	ENSG00000163374	1	156000000	156000000	50	18	1315845	0.29495	0.38402	YY1AP1
	ENSG00000249992	3	45264958	45268770	14	6	1315845	0.29494	0.38402	TMEM158
	ENSG00000173546	15	75965663	76006189	89	15	1315845	0.29469	0.38412	CSPG4
	ENSG00000091490	4	25748055	25866382	366	71	1315845	0.29459	0.38415	SEL1L3
	ENSG00000267059	19	1577338	1606444	65	24	1315845	0.2941	0.38434	UQCR11
	ENSG00000125826	20	387142	412610	104	28	1315845	0.29398	0.38439	RBCK1
	ENSG00000267467	19	45444495	45453820	43	7	1315845	0.29386	0.38443	APOC4
	ENSG00000224916	19	45444495	45453822	43	7	1315845	0.29386	0.38443	APOC4-APOC2
	ENSG00000108433	17	44999483	45106003	436	29	1315845	0.29376	0.38447	GOSR2
	ENSG00000180720	11	46405640	46409107	2	1	1315845	0.29363	0.38452	CHRM4
	ENSG00000182492	X	153000000	153000000	48	10	1315845	0.29326	0.38466	BGN
	ENSG00000155093	7	157000000	158000000	5024	322	1315845	0.29315	0.38471	PTPRN2
	ENSG00000020633	1	25225002	25292612	155	36	1315845	0.29305	0.38474	RUNX3
	ENSG00000099968	22	18110621	18214388	459	32	1315845	0.29294	0.38478	BCL2L13
	ENSG00000150867	10	22822778	23004484	726	51	1315845	0.29287	0.38481	PIP4K2A
	ENSG00000066777	8	68084747	68256912	348	59	1315845	0.29275	0.38486	ARFGEF1
	ENSG00000103005	16	58032450	58056522	51	12	1315845	0.29265	0.38489	USB1
	ENSG00000186827	1	1145706	1150518	16	5	1315845	0.29249	0.38496	TNFRSF4
	ENSG00000132326	2	239000000	239000000	130	23	1315845	0.29248	0.38496	PER2
	ENSG00000196214	19	52771824	52796977	151	23	1315845	0.29243	0.38498	ZNF766
	ENSG00000196353	3	131000000	132000000	3807	130	1315845	0.29239	0.385	CPNE4
	ENSG00000170961	8	123000000	123000000	99	14	1315845	0.29223	0.38506	HAS2
	ENSG00000167792	11	67373323	67381006	10	6	1315845	0.29212	0.3851	NDUFV1
	ENSG00000109929	11	121000000	121000000	40	22	1315845	0.29211	0.3851	SC5D
	ENSG00000160654	11	118000000	118000000	50	12	1315845	0.29187	0.38519	CD3G
	ENSG00000168930	11	89529823	89542743	23	13	1315845	0.2916	0.3853	TRIM49
	ENSG00000178394	5	63255183	63259334	7	3	1315845	0.29151	0.38533	HTR1A
	ENSG00000136238	7	6413154	6444608	178	35	1315845	0.29137	0.38538	RAC1
	ENSG00000171053	11	126000000	126000000	29	8	1315845	0.29134	0.3854	PATE1
	ENSG00000066032	2	79411357	80876905	6000	365	1315845	0.29119	0.38545	CTNNA2
	ENSG00000183161	11	22643079	22648387	9	6	1315845	0.29106	0.3855	FANCF
	ENSG00000109854	11	20384231	20406329	60	19	1315845	0.29063	0.38567	HTATIP2
	ENSG00000228696	17	44351150	44440130	236	9	1315845	0.29035	0.38577	ARL17B
	ENSG00000103546	16	55688516	55741104	217	47	1315845	0.29027	0.3858	SLC6A2
	ENSG00000250021	15	90376540	90457114	250	27	1315845	0.2902	0.38583	C15orf38-AP3S2
	ENSG00000116478	1	32756687	32800236	73	20	1315845	0.28986	0.38596	HDAC1
	ENSG00000108511	17	46670639	46683354	37	14	1315845	0.28981	0.38598	HOXB6
	ENSG00000135213	7	75045066	75116548	208	40	1315845	0.28964	0.38604	POM121C
	ENSG00000116353	1	29518385	29558454	105	19	1315845	0.28954	0.38608	MECR
	ENSG00000171202	11	85358011	85368591	32	14	1315845	0.28953	0.38609	TMEM126A
	ENSG00000145020	3	49453211	49461186	20	6	1315845	0.2895	0.3861	AMT
	ENSG00000177143	18	579367	582524	19	8	1315845	0.28947	0.38611	CETN1
	ENSG00000126467	19	50242010	50267587	56	17	1315845	0.28946	0.38611	TSKS
	ENSG00000174562	19	51327545	51341469	70	25	1315845	0.28946	0.38612	KLK15
	ENSG00000250733	8	141000000	141000000	12	4	1315845	0.28936	0.38615	C8orf17
	ENSG00000128654	2	177000000	177000000	230	41	1315845	0.28927	0.38619	MTX2
	ENSG00000255103	1	39875151	39883154	23	13	1315845	0.28905	0.38627	KIAA0754
	ENSG00000269295	9	71868331	71870642	9	5	1315845	0.2889	0.38633	AL358113.1
	ENSG00000176787	11	5078880	5081857	40	5	1315845	0.2889	0.38633	OR52E2
	ENSG00000110274	11	117000000	117000000	281	34	1315845	0.28863	0.38643	CEP164
	ENSG00000205133	8	93894758	94030901	334	61	1315845	0.28851	0.38648	TRIQK
	ENSG00000148773	10	130000000	130000000	123	24	1315845	0.28825	0.38658	MKI67
	ENSG00000181009	11	5797864	5800897	13	6	1315845	0.28813	0.38662	OR52N5
	ENSG00000117410	1	44439159	44444967	11	5	1315845	0.28804	0.38666	ATP6V0B
	ENSG00000167468	19	1102936	1107787	25	9	1315845	0.28754	0.38685	GPX4
	ENSG00000269360	15	93748295	93752277	14	6	1315845	0.28747	0.38688	AC112693.2
	ENSG00000170860	3	14218858	14243619	72	18	1315845	0.2873	0.38694	LSM3
	ENSG00000180370	3	196000000	197000000	515	44	1315845	0.28731	0.38694	PAK2
	ENSG00000161574	17	34309692	34329660	67	13	1315845	0.28729	0.38695	CCL15-CCL14
	ENSG00000169894	7	101000000	101000000	100	36	1315845	0.28718	0.38699	MUC3A
	ENSG00000169139	8	48919960	48978268	92	51	1315845	0.28716	0.387	UBE2V2
	ENSG00000197705	18	30251634	30354025	337	19	1315845	0.2863	0.38732	KLHL14
	ENSG00000141524	17	76105539	76129488	97	32	1315845	0.28607	0.38741	TMC6
	ENSG00000145384	4	120000000	120000000	70	7	1315845	0.286	0.38744	FABP2
	ENSG00000116218	1	180000000	180000000	140	21	1315845	0.28594	0.38746	NPHS2
	ENSG00000104081	15	40379091	40402093	54	17	1315845	0.28594	0.38746	BMF
	ENSG00000205018	16	89005197	89018932	40	13	1315845	0.28591	0.38747	RP11-830F9.6
	ENSG00000161395	17	37826375	37854050	92	8	1315845	0.28583	0.3875	PGAP3
	ENSG00000113460	5	34914481	34927101	24	10	1315845	0.28566	0.38757	BRIX1
	ENSG00000138448	2	187000000	188000000	259	44	1315845	0.28563	0.38758	ITGAV
	ENSG00000213593	11	57479072	57509445	85	17	1315845	0.28561	0.38759	TMX2
	ENSG00000102786	13	51927213	52029400	282	35	1315845	0.28553	0.38762	INTS6
	ENSG00000117153	1	203000000	203000000	123	17	1315845	0.28551	0.38763	KLHL12
	ENSG00000205439	21	46076849	46079258	10	2	1315845	0.28549	0.38764	KRTAP12-3
	ENSG00000196189	1	156000000	156000000	79	22	1315845	0.28541	0.38767	SEMA4A
	ENSG00000140650	16	8881680	8944188	391	32	1315845	0.2854	0.38767	PMM2
	ENSG00000179431	11	35638735	35643419	12	5	1315845	0.28522	0.38774	FJX1
	ENSG00000177707	3	111000000	111000000	627	80	1315845	0.28513	0.38777	PVRL3
	ENSG00000038532	16	11037345	11277046	965	52	1315845	0.28505	0.3878	CLEC16A
	ENSG00000186047	13	51284144	51419075	488	52	1315845	0.28491	0.38786	DLEU7
	ENSG00000134986	5	111000000	111000000	1268	89	1315845	0.28471	0.38793	NREP
	ENSG00000103148	16	133273	189859	175	33	1315845	0.2846	0.38797	NPRL3
	ENSG00000180901	17	73027670	73062984	116	24	1315845	0.2844	0.38805	KCTD2
	ENSG00000175352	11	9001123	9026596	92	17	1315845	0.28434	0.38807	NRIP3
	ENSG00000162641	1	109000000	110000000	598	45	1315845	0.2843	0.38809	AKNAD1
	ENSG00000005961	17	42448548	42467873	30	10	1315845	0.28431	0.38809	ITGA2B
	ENSG00000165092	9	75514578	75696358	535	56	1315845	0.28397	0.38822	ALDH1A1
	ENSG00000146670	11	64832772	64852636	39	12	1315845	0.28381	0.38828	CDCA5
	ENSG00000180938	8	126000000	126000000	18	7	1315845	0.28347	0.38841	ZNF572
	ENSG00000090989	4	56718782	56772200	188	42	1315845	0.28324	0.3885	EXOC1
	ENSG00000183258	5	177000000	177000000	12	7	1315845	0.28286	0.38864	DDX41
	ENSG00000231192	3	97850542	97853483	10	3	1315845	0.2828	0.38867	OR5H1
	ENSG00000073350	17	73520161	73572289	248	28	1315845	0.28271	0.3887	LLGL2
	ENSG00000170276	11	112000000	112000000	14	6	1315845	0.28263	0.38873	HSPB2
	ENSG00000179364	14	106000000	106000000	154	43	1315845	0.2826	0.38874	PACS2
	ENSG00000257955	12	48412554	48420165	36	7	1315845	0.28256	0.38876	RP1-228P16.5
	ENSG00000128872	15	52042758	52109565	252	17	1315845	0.28207	0.38894	TMOD2
	ENSG00000185821	12	55819038	55821976	7	4	1315845	0.28206	0.38895	OR6C76
	ENSG00000010610	12	6895024	6930974	134	26	1315845	0.28199	0.38897	CD4
	ENSG00000124813	6	45294894	45633086	1176	107	1315845	0.28196	0.38899	RUNX2
	ENSG00000167740	17	4045462	4091605	154	19	1315845	0.28191	0.38901	CYB5D2
	ENSG00000119408	9	127000000	127000000	276	26	1315845	0.28175	0.38907	NEK6
	ENSG00000267060	17	41119105	41133545	29	8	1315845	0.28155	0.38914	PTGES3L
	ENSG00000067715	12	79256773	79846788	1850	109	1315845	0.28154	0.38915	SYT1
	ENSG00000164180	5	87484450	87566293	214	42	1315845	0.2815	0.38916	TMEM161B
	ENSG00000100453	14	25099160	25104473	24	4	1315845	0.28139	0.38921	GZMB
	ENSG00000244291	7	156000000	156000000	11	6	1315845	0.28109	0.38932	C7orf13
	ENSG00000166402	11	8039791	8128659	360	62	1315845	0.28092	0.38938	TUB
	ENSG00000160285	21	47607055	47649738	169	24	1315845	0.28093	0.38938	LSS
	ENSG00000185414	2	99796542	99815089	44	8	1315845	0.28079	0.38944	MRPL30
	ENSG00000142549	19	51814102	51834608	67	13	1315845	0.28064	0.38949	IGLON5
	ENSG00000153130	4	141000000	141000000	375	54	1315845	0.28063	0.3895	SCOC
	ENSG00000167972	16	2324882	2391747	189	42	1315845	0.28044	0.38957	ABCA3
	ENSG00000105613	19	12943765	12986765	88	10	1315845	0.28042	0.38958	MAST1
	ENSG00000176771	2	133000000	134000000	3147	240	1315845	0.28038	0.38959	NCKAP5
	ENSG00000099834	11	615565	627078	33	7	1315845	0.28036	0.3896	CDHR5
	ENSG00000102763	13	42139973	42536256	1239	81	1315845	0.28037	0.3896	VWA8
	ENSG00000187741	16	89802957	89884065	563	21	1315845	0.28033	0.38961	FANCA
	ENSG00000183496	15	82333119	82339482	10	7	1315845	0.28032	0.38962	MEX3B
	ENSG00000141646	18	48493410	48612415	274	38	1315845	0.28031	0.38962	SMAD4
	ENSG00000240230	7	937415	1016235	355	53	1315845	0.28027	0.38964	COX19
	ENSG00000198156	16	28352876	28375829	19	7	1315845	0.28026	0.38964	NPIPB6
	ENSG00000141503	17	4735683	4802356	264	28	1315845	0.28009	0.38971	MINK1
	ENSG00000099330	19	17336013	17341028	38	7	1315845	0.28008	0.38971	OCEL1
	ENSG00000184863	7	155000000	156000000	502	24	1315845	0.27981	0.38981	RBM33
	ENSG00000137507	11	76367568	76382791	53	17	1315845	0.27978	0.38982	LRRC32
	ENSG00000066651	6	126000000	126000000	109	25	1315845	0.2797	0.38985	TRMT11
	ENSG00000108231	10	95516566	95558916	153	37	1315845	0.27932	0.39	LGI1
	ENSG00000165584	X	48204863	48217142	31	8	1315845	0.2791	0.39008	SSX3
	ENSG00000158517	7	74187309	74204659	19	6	1315845	0.27902	0.39011	NCF1
	ENSG00000133460	22	24197890	24229496	120	30	1315845	0.27901	0.39012	SLC2A11
	ENSG00000117395	1	43628846	43737607	404	41	1315845	0.27899	0.39013	EBNA1BP2
	ENSG00000206043	18	71982048	72027422	206	27	1315845	0.27881	0.39019	C18orf63
	ENSG00000165410	14	35178593	35185029	24	8	1315845	0.27879	0.3902	CFL2
	ENSG00000004660	17	3762609	3799185	172	53	1315845	0.27833	0.39038	CAMKK1
	ENSG00000162490	1	11750786	11786914	129	28	1315845	0.27807	0.39048	DRAXIN
	ENSG00000114779	3	52001526	52018425	19	14	1315845	0.27787	0.39056	ABHD14B
	ENSG00000161654	17	42111003	42145987	73	23	1315845	0.27787	0.39056	LSM12
	ENSG00000079999	19	10595796	10615417	50	10	1315845	0.27748	0.39071	KEAP1
	ENSG00000145920	5	175000000	175000000	286	41	1315845	0.27741	0.39073	CPLX2
	ENSG00000205927	21	34397153	34402504	22	6	1315845	0.27725	0.3908	OLIG2
	ENSG00000137672	11	101000000	102000000	2205	64	1315845	0.27721	0.39081	TRPC6
	ENSG00000134532	12	23681440	24104966	1559	171	1315845	0.27721	0.39081	SOX5
	ENSG00000118193	1	201000000	201000000	284	28	1315845	0.27704	0.39087	KIF14
	ENSG00000159208	1	150000000	150000000	14	6	1315845	0.27702	0.39088	C1orf51
	ENSG00000257860	12	104000000	104000000	64	17	1315845	0.27693	0.39092	RP11-552I14.1
	ENSG00000185774	4	20729239	21951422	5785	256	1315845	0.2768	0.39097	KCNIP4
	ENSG00000268223	5	115000000	115000000	97	8	1315845	0.27679	0.39097	ARL14EPL
	ENSG00000173825	11	65121238	65126084	8	5	1315845	0.27676	0.39098	TIGD3
	ENSG00000273167	13	24552839	24896169	1816	209	1315845	0.27675	0.39099	RP11-307N16.6
	ENSG00000127483	1	21068154	21114816	112	22	1315845	0.27661	0.39104	HP1BP3
	ENSG00000239732	3	52254096	52274183	39	11	1315845	0.27655	0.39106	TLR9
	ENSG00000155961	X	154000000	154000000	7	2	1315845	0.27649	0.39109	RAB39B
	ENSG00000125676	X	123000000	123000000	142	26	1315845	0.27619	0.3912	THOC2
	ENSG00000132688	1	157000000	157000000	29	7	1315845	0.27596	0.39129	NES
	ENSG00000144659	3	39423839	39439842	57	11	1315845	0.27594	0.3913	SLC25A38
	ENSG00000166960	18	30516366	31022065	1256	52	1315845	0.27592	0.39131	CCDC178
	ENSG00000131042	19	54776675	54786039	87	17	1315845	0.27585	0.39133	LILRB2
	ENSG00000132254	11	6495910	6503666	19	5	1315845	0.27566	0.3914	ARFIP2
	ENSG00000198822	7	86272230	86495200	684	77	1315845	0.27561	0.39142	GRM3
	ENSG00000170442	12	52642084	52703947	305	25	1315845	0.27551	0.39146	KRT86
	ENSG00000156531	X	134000000	134000000	81	15	1315845	0.2755	0.39147	PHF6
	ENSG00000155307	21	15856549	15956723	490	61	1315845	0.27527	0.39156	SAMSN1
	ENSG00000115361	2	211000000	211000000	65	34	1315845	0.27524	0.39157	ACADL
	ENSG00000182979	14	106000000	106000000	92	29	1315845	0.27505	0.39164	MTA1
	ENSG00000198689	X	135000000	135000000	69	14	1315845	0.27474	0.39176	SLC9A6
	ENSG00000187961	1	894967	902095	29	9	1315845	0.27457	0.39182	KLHL17
	ENSG00000260851	16	66502715	66552215	98	31	1315845	0.27447	0.39186	RP11-403P17.5
	ENSG00000083290	17	19673142	19772249	209	37	1315845	0.27431	0.39192	ULK2
	ENSG00000107758	10	75195186	75256782	153	17	1315845	0.27428	0.39193	PPP3CB
	ENSG00000149925	16	30063411	30082778	29	14	1315845	0.27427	0.39194	ALDOA
	ENSG00000105982	7	156000000	156000000	116	18	1315845	0.27403	0.39203	RNF32
	ENSG00000120733	5	138000000	138000000	251	38	1315845	0.27388	0.39209	KDM3B
	ENSG00000254505	14	24677789	24684075	18	5	1315845	0.27386	0.3921	CHMP4A
	ENSG00000133313	18	72162051	72189366	119	22	1315845	0.27374	0.39214	CNDP2
	ENSG00000105983	7	156000000	157000000	793	44	1315845	0.27368	0.39217	LMBR1
	ENSG00000198561	11	57519715	57588018	145	32	1315845	0.27363	0.39219	CTNND1
	ENSG00000234906	19	45448243	45453822	29	4	1315845	0.2736	0.3922	APOC2
	ENSG00000182698	2	220000000	220000000	28	4	1315845	0.27355	0.39221	RESP18
	ENSG00000147256	X	130000000	130000000	56	18	1315845	0.27347	0.39225	ARHGAP36
	ENSG00000050030	X	73951684	74146282	222	21	1315845	0.27342	0.39226	KIAA2022
	ENSG00000112855	5	140000000	140000000	26	8	1315845	0.27337	0.39228	HARS2
	ENSG00000182220	X	40439146	40466889	54	9	1315845	0.27323	0.39234	ATP6AP2
	ENSG00000116903	1	231000000	231000000	16	7	1315845	0.27301	0.39242	EXOC8
	ENSG00000264813	17	61561184	61600209	139	19	1315845	0.27294	0.39245	ACE
	ENSG00000134330	2	9612787	9637672	93	14	1315845	0.27247	0.39263	IAH1
	ENSG00000167733	19	5679615	5689533	17	10	1315845	0.27234	0.39268	HSD11B1L
	ENSG00000075711	3	197000000	197000000	978	50	1315845	0.27204	0.3928	DLG1
	ENSG00000128652	2	177000000	177000000	104	20	1315845	0.27185	0.39287	HOXD3
	ENSG00000063176	19	49121548	49134974	35	15	1315845	0.27168	0.39294	SPHK2
	ENSG00000213029	1	229000000	229000000	7	3	1315845	0.27124	0.3931	SPHAR
	ENSG00000177600	11	808647	813880	14	7	1315845	0.27099	0.3932	RPLP2
	ENSG00000213366	1	110000000	110000000	184	41	1315845	0.2709	0.39323	GSTM2
	ENSG00000162692	1	101000000	101000000	41	19	1315845	0.27083	0.39326	VCAM1
	ENSG00000205426	12	52678697	52686318	36	10	1315845	0.2705	0.39339	KRT81
	ENSG00000269591	13	20267547	20270240	12	5	1315845	0.27048	0.3934	AL354808.2
	ENSG00000177082	15	85184999	85198574	39	9	1315845	0.27043	0.39342	WDR73
	ENSG00000100280	22	29722669	29820168	296	32	1315845	0.2704	0.39343	AP1B1
	ENSG00000169436	8	140000000	140000000	1355	149	1315845	0.27026	0.39348	COL22A1
	ENSG00000159899	9	35791151	35810729	45	10	1315845	0.27015	0.39352	NPR2
	ENSG00000033030	12	123000000	123000000	66	11	1315845	0.27014	0.39353	ZCCHC8
	ENSG00000113356	5	89766565	89811370	126	27	1315845	0.26996	0.39359	POLR3G
	ENSG00000257115	14	19376522	19379606	3	2	1315845	0.26978	0.39366	OR11H12
	ENSG00000176231	19	16058818	16061768	18	3	1315845	0.26974	0.39368	OR10H4
	ENSG00000142556	19	52515018	52534493	55	16	1315845	0.26968	0.3937	ZNF614
	ENSG00000125899	20	11007408	11011014	11	5	1315845	0.26962	0.39373	C20orf187
	ENSG00000165757	10	30300729	30405423	333	54	1315845	0.26939	0.39381	KIAA1462
	ENSG00000172336	7	100000000	100000000	2	1	1315845	0.26921	0.39388	POP7
	ENSG00000253276	7	106000000	106000000	22	10	1315845	0.26921	0.39388	CCDC71L
	ENSG00000180090	17	3193929	3196876	10	4	1315845	0.26923	0.39388	OR3A1
	ENSG00000168994	6	3721848	3753260	104	24	1315845	0.26911	0.39392	PXDC1
	ENSG00000123165	X	127000000	127000000	8	2	1315845	0.26912	0.39392	ACTRT1
	ENSG00000167588	12	50496602	50506102	11	7	1315845	0.26903	0.39395	GPD1
	ENSG00000136881	9	104000000	104000000	74	13	1315845	0.2689	0.394	BAAT
	ENSG00000101446	20	44140101	44145264	15	5	1315845	0.26879	0.39405	SPINT3
	ENSG00000159111	17	45899638	45909900	43	8	1315845	0.26854	0.39414	MRPL10
	ENSG00000255307	11	6189560	6192638	7	4	1315845	0.26839	0.3942	OR52B2
	ENSG00000120805	12	102000000	102000000	51	18	1315845	0.26836	0.39421	ARL1
	ENSG00000179165	6	36357328	36411666	220	20	1315845	0.26817	0.39428	PXT1
	ENSG00000268217	5	72893203	72897845	15	7	1315845	0.26803	0.39434	AC008387.1
	ENSG00000185127	6	170000000	170000000	21	12	1315845	0.268	0.39435	C6orf120
	ENSG00000132613	16	70694107	70720969	88	22	1315845	0.26797	0.39436	MTSS1L
	ENSG00000254531	4	102000000	102000000	5	3	1315845	0.26772	0.39446	AP001816.1
	ENSG00000185551	15	96868167	96884492	27	11	1315845	0.2677	0.39447	NR2F2
	ENSG00000223417	11	89643279	89655935	15	6	1315845	0.26765	0.39448	TRIM49D1
	ENSG00000130818	19	9637667	9650303	36	8	1315845	0.26757	0.39452	ZNF426
	ENSG00000007314	17	62014914	62051278	98	26	1315845	0.26729	0.39462	SCN4A
	ENSG00000134323	2	16079686	16088129	10	4	1315845	0.26722	0.39465	MYCN
	ENSG00000138622	15	73611200	73662605	163	33	1315845	0.26716	0.39467	HCN4
	ENSG00000111639	12	6600150	6604007	26	3	1315845	0.26693	0.39476	MRPL51
	ENSG00000179142	8	144000000	144000000	76	8	1315845	0.26684	0.39479	CYP11B2
	ENSG00000102678	13	22244522	22279637	96	20	1315845	0.26659	0.39489	FGF9
	ENSG00000123505	6	111000000	111000000	82	23	1315845	0.26657	0.3949	AMD1
	ENSG00000158023	12	122000000	122000000	250	33	1315845	0.26652	0.39492	WDR66
	ENSG00000103264	16	87359593	87426748	226	38	1315845	0.2663	0.395	FBXO31
	ENSG00000135374	11	34499340	34536352	151	18	1315845	0.26592	0.39515	ELF5
	ENSG00000150779	11	112000000	112000000	12	7	1315845	0.26583	0.39518	TIMM8B
	ENSG00000140836	16	72815784	73094597	993	149	1315845	0.26548	0.39532	ZFHX3
	ENSG00000196754	1	154000000	154000000	14	6	1315845	0.26545	0.39533	S100A2
	ENSG00000165794	14	21466414	21471030	23	11	1315845	0.26543	0.39534	SLC39A2
	ENSG00000180053	8	23558964	23565111	25	5	1315845	0.26527	0.3954	NKX2-6
	ENSG00000198443	17	39339354	39342594	23	2	1315845	0.26523	0.39542	KRTAP4-1
	ENSG00000103316	16	21249195	21315404	193	27	1315845	0.26517	0.39544	CRYM
	ENSG00000152404	11	107000000	107000000	573	32	1315845	0.26513	0.39545	CWF19L2
	ENSG00000156521	10	71896737	71907432	43	14	1315845	0.26493	0.39553	TYSND1
	ENSG00000090061	14	99946506	100000000	110	27	1315845	0.26488	0.39555	CCNK
	ENSG00000170153	4	142000000	142000000	1382	120	1315845	0.26479	0.39558	RNF150
	ENSG00000196199	13	20206788	20248599	137	22	1315845	0.26466	0.39563	MPHOSPH8
	ENSG00000171903	19	16022177	16046677	144	15	1315845	0.26466	0.39564	CYP4F11
	ENSG00000104814	19	39077281	39110522	103	30	1315845	0.26464	0.39565	MAP4K1
	ENSG00000259120	17	73641323	73645057	6	3	1315845	0.26458	0.39567	SMIM6
	ENSG00000169446	X	135000000	135000000	19	9	1315845	0.26456	0.39567	MMGT1
	ENSG00000125841	20	326426	341304	54	15	1315845	0.2642	0.39581	NRSN2
	ENSG00000156222	15	85426885	85519876	528	62	1315845	0.2641	0.39585	SLC28A1
	ENSG00000168056	11	65305276	65327401	31	11	1315845	0.26399	0.39589	LTBP3
	ENSG00000171132	2	45877484	46416129	2384	242	1315845	0.26394	0.39591	PRKCE
	ENSG00000196341	11	124000000	124000000	18	4	1315845	0.2639	0.39593	OR8D1
	ENSG00000179241	11	35964531	36254686	1233	163	1315845	0.26372	0.396	LDLRAD3
	ENSG00000244474	2	235000000	235000000	226	30	1315845	0.2635	0.39608	UGT1A4
	ENSG00000163157	1	151000000	151000000	22	15	1315845	0.26346	0.3961	TMOD4
	ENSG00000162039	16	1882984	1935295	472	10	1315845	0.26346	0.3961	MEIOB
	ENSG00000187583	1	900877	912245	45	17	1315845	0.26325	0.39618	PLEKHN1
	ENSG00000058729	5	96495571	96519964	93	17	1315845	0.26309	0.39624	RIOK2
	ENSG00000081154	3	101000000	101000000	78	18	1315845	0.26305	0.39626	PCNP
	ENSG00000071909	2	171000000	172000000	2161	210	1315845	0.26293	0.3963	MYO3B
	ENSG00000132591	17	27180956	27189085	21	4	1315845	0.26292	0.3963	ERAL1
	ENSG00000204620	X	48430482	48434275	7	3	1315845	0.26292	0.39631	AC115618.1
	ENSG00000121904	1	33978609	34632443	2327	222	1315845	0.26279	0.39635	CSMD2
	ENSG00000182901	1	241000000	242000000	2552	213	1315845	0.26278	0.39636	RGS7
	ENSG00000165684	9	139000000	139000000	96	12	1315845	0.26269	0.3964	SNAPC4
	ENSG00000256713	11	61007514	61019920	41	22	1315845	0.26238	0.39651	PGA5
	ENSG00000178750	3	93732213	93748454	30	15	1315845	0.26198	0.39667	STX19
	ENSG00000106392	7	7195565	7289282	595	43	1315845	0.26197	0.39667	C1GALT1
	ENSG00000008083	6	15245527	15523252	969	80	1315845	0.26165	0.3968	JARID2
	ENSG00000215595	20	1183098	1189918	24	8	1315845	0.26156	0.39683	C20orf202
	ENSG00000187955	8	121000000	121000000	1141	93	1315845	0.26153	0.39684	COL14A1
	ENSG00000187559	9	70916276	70921000	3	2	1315845	0.26152	0.39685	FOXD4L3
	ENSG00000088205	2	119000000	119000000	94	28	1315845	0.26137	0.3969	DDX18
	ENSG00000165704	X	134000000	134000000	82	17	1315845	0.26106	0.39702	HPRT1
	ENSG00000148123	9	104000000	104000000	1173	97	1315845	0.26082	0.39711	LPPR1
	ENSG00000181656	1	101000000	101000000	19	8	1315845	0.26074	0.39715	GPR88
	ENSG00000147044	X	41373187	41783716	526	22	1315845	0.26066	0.39718	CASK
	ENSG00000253117	8	133000000	133000000	169	22	1315845	0.26062	0.39719	OC90
	ENSG00000125107	16	58552855	58664790	428	23	1315845	0.26051	0.39723	CNOT1
	ENSG00000163660	3	157000000	157000000	35	6	1315845	0.26046	0.39726	CCNL1
	ENSG00000158156	1	28284973	28295607	26	13	1315845	0.26039	0.39728	XKR8
	ENSG00000148053	9	87282466	87639505	1095	108	1315845	0.26037	0.39729	NTRK2
	ENSG00000197451	5	178000000	178000000	32	12	1315845	0.26028	0.39732	HNRNPAB
	ENSG00000053770	14	57734627	57757797	49	21	1315845	0.26021	0.39735	AP5M1
	ENSG00000163655	3	156000000	156000000	259	27	1315845	0.25997	0.39744	GMPS
	ENSG00000185432	12	51316255	51327300	24	10	1315845	0.25969	0.39755	METTL7A
	ENSG00000196378	8	146000000	146000000	59	10	1315845	0.25956	0.3976	ZNF34
	ENSG00000160404	9	130000000	130000000	20	6	1315845	0.25926	0.39772	TOR2A
	ENSG00000120594	10	20104168	20579785	2391	121	1315845	0.25922	0.39773	PLXDC2
	ENSG00000135469	12	56659642	56665750	9	5	1315845	0.25896	0.39783	COQ10A
	ENSG00000177595	11	798179	810753	43	8	1315845	0.2589	0.39786	PIDD
	ENSG00000206053	16	1727257	1753281	63	18	1315845	0.25878	0.3979	HN1L
	ENSG00000229644	10	36809649	36814162	17	4	1315845	0.25868	0.39794	NAMPTL
	ENSG00000126953	X	101000000	101000000	7	3	1315845	0.25867	0.39795	TIMM8A
	ENSG00000196944	1	249000000	249000000	30	5	1315845	0.25842	0.39804	OR2T4
	ENSG00000154736	21	28289231	28339832	176	25	1315845	0.2583	0.39809	ADAMTS5
	ENSG00000188282	2	219000000	219000000	210	25	1315845	0.25806	0.39818	RUFY4
	ENSG00000119318	9	110000000	110000000	213	30	1315845	0.25792	0.39823	RAD23B
	ENSG00000152193	13	79187426	79234314	161	22	1315845	0.25784	0.39827	RNF219
	ENSG00000104884	19	45852095	45875176	80	17	1315845	0.25783	0.39827	ERCC2
	ENSG00000175832	17	41604212	41657988	141	18	1315845	0.25781	0.39828	ETV4
	ENSG00000103037	16	58548383	58555431	30	11	1315845	0.2576	0.39836	SETD6
	ENSG00000092208	14	39582427	39607177	87	19	1315845	0.25728	0.39848	GEMIN2
	ENSG00000179476	14	45365498	45377460	28	9	1315845	0.25726	0.39849	C14orf28
	ENSG00000155085	6	110000000	110000000	791	22	1315845	0.25724	0.3985	AK9
	ENSG00000227921	9	40027620	40033417	1	1	1315845	0.25723	0.3985	AL353791.1
	ENSG00000167302	17	79201077	79213891	28	7	1315845	0.25709	0.39855	ENTHD2
	ENSG00000268076	12	25380515	25391840	58	16	1315845	0.25705	0.39857	AC087239.1
	ENSG00000269449	7	95170457	95174854	16	6	1315845	0.25679	0.39867	AC002451.1
	ENSG00000106804	9	124000000	124000000	262	26	1315845	0.25664	0.39873	C5
	ENSG00000167755	19	51460887	51473929	38	18	1315845	0.25651	0.39878	KLK6
	ENSG00000122678	7	44110846	44123139	46	12	1315845	0.25641	0.39882	POLM
	ENSG00000188581	17	39195811	39198713	19	7	1315845	0.25574	0.39908	KRTAP1-1
	ENSG00000159217	17	47073774	47134012	143	27	1315845	0.25527	0.39926	IGF2BP1
	ENSG00000175567	11	73684712	73695352	26	6	1315845	0.25522	0.39928	UCP2
	ENSG00000214402	9	140000000	140000000	22	6	1315845	0.25511	0.39932	LCNL1
	ENSG00000141150	17	34057668	34071540	31	12	1315845	0.25507	0.39934	RASL10B
	ENSG00000187186	9	34663160	34667109	10	6	1315845	0.25489	0.3994	RP11-195F19.5
	ENSG00000184270	1	150000000	150000000	6	4	1315845	0.25484	0.39942	HIST2H2AB
	ENSG00000148655	10	77359998	78320925	2885	221	1315845	0.25486	0.39942	C10orf11
	ENSG00000130173	19	11347178	11353619	18	7	1315845	0.25483	0.39943	C19orf80
	ENSG00000197748	10	106000000	106000000	317	36	1315845	0.25458	0.39952	WDR96
	ENSG00000176155	17	80058336	80171706	554	11	1315845	0.25447	0.39957	CCDC57
	ENSG00000253206	8	50447945	50467973	41	12	1315845	0.25436	0.39961	RP11-738G5.2
	ENSG00000141854	19	14182348	14186874	10	5	1315845	0.25436	0.39961	hsa-mir-1199
	ENSG00000176515	6	1079164	1106181	115	22	1315845	0.2543	0.39963	AL033381.1
	ENSG00000122565	7	26239782	26253976	46	22	1315845	0.25417	0.39968	CBX3
	ENSG00000175267	16	22102859	22169287	105	28	1315845	0.25393	0.39977	VWA3A
	ENSG00000128011	19	39796208	39806976	15	8	1315845	0.25332	0.40001	LRFN1
	ENSG00000013810	4	1722227	1747898	160	17	1315845	0.25314	0.40008	TACC3
	ENSG00000233412	3	97886544	97889485	28	7	1315845	0.25308	0.4001	OR5H15
	ENSG00000151465	10	12236964	12293588	192	33	1315845	0.25307	0.40011	CDC123
	ENSG00000198889	X	126000000	126000000	4	2	1315845	0.25282	0.4002	DCAF12L1
	ENSG00000185610	12	45407455	45445882	144	18	1315845	0.25278	0.40022	DBX2
	ENSG00000133026	17	8376523	8535079	468	35	1315845	0.25271	0.40025	MYH10
	ENSG00000254959	7	30790753	30932696	545	36	1315845	0.25256	0.40031	INMT-FAM188B
	ENSG00000122884	10	74765975	74857732	225	27	1315845	0.25254	0.40031	P4HA1
	ENSG00000235194	14	23763852	23773057	20	9	1315845	0.25253	0.40031	PPP1R3E
	ENSG00000198718	14	45430411	45544634	261	34	1315845	0.2525	0.40033	FAM179B
	ENSG00000214708	17	30467245	30471154	8	3	1315845	0.25244	0.40035	AC090616.2
	ENSG00000183978	17	40946165	40951722	6	4	1315845	0.25217	0.40045	COA3
	ENSG00000079156	2	179000000	179000000	700	74	1315845	0.25174	0.40062	OSBPL6
	ENSG00000168397	2	243000000	243000000	204	28	1315845	0.25173	0.40062	ATG4B
	ENSG00000138772	4	79471673	79532597	195	30	1315845	0.25173	0.40063	ANXA3
	ENSG00000213265	7	130000000	130000000	55	14	1315845	0.2516	0.40067	TSGA13
	ENSG00000153060	16	10720358	10789802	515	49	1315845	0.25158	0.40068	TEKT5
	ENSG00000137747	11	118000000	118000000	150	36	1315845	0.25146	0.40073	TMPRSS13
	ENSG00000215033	10	47745962	47771871	27	7	1315845	0.25141	0.40075	AL603965.1
	ENSG00000184388	X	72222352	72226551	5	3	1315845	0.25137	0.40076	PABPC1L2B
	ENSG00000110063	11	126000000	126000000	144	20	1315845	0.25125	0.40081	DCPS
	ENSG00000101146	20	55925066	55955267	102	21	1315845	0.25113	0.40086	RAE1
	ENSG00000144820	3	100000000	100000000	384	33	1315845	0.25111	0.40087	GPR128
	ENSG00000134138	15	37180406	37394504	600	115	1315845	0.25101	0.4009	MEIS2
	ENSG00000145982	6	5260277	5772813	2232	215	1315845	0.25097	0.40092	FARS2
	ENSG00000151320	14	32797479	33301567	2060	192	1315845	0.25094	0.40093	AKAP6
	ENSG00000148180	9	124000000	124000000	332	32	1315845	0.2508	0.40098	GSN
	ENSG00000197119	14	101000000	101000000	52	16	1315845	0.25067	0.40103	SLC25A29
	ENSG00000255245	11	118000000	118000000	242	52	1315845	0.25049	0.4011	FXYD6-FXYD2
	ENSG00000164211	5	111000000	111000000	47	19	1315845	0.25041	0.40114	STARD4
	ENSG00000258804	14	87371122	87390099	70	15	1315845	0.25029	0.40118	RP11-322L20.1
	ENSG00000118520	6	132000000	132000000	36	14	1315845	0.25017	0.40123	ARG1
	ENSG00000137770	15	44718432	44822236	209	42	1315845	0.25016	0.40123	CTDSPL2
	ENSG00000103152	16	126006	136852	43	11	1315845	0.24999	0.4013	MPG
	ENSG00000183715	11	132000000	133000000	4565	358	1315845	0.24991	0.40133	OPCML
	ENSG00000008710	16	2137711	2186899	137	20	1315845	0.24988	0.40134	PKD1
	ENSG00000103121	16	81008698	81054875	330	16	1315845	0.2498	0.40137	CMC2
	ENSG00000111775	12	121000000	121000000	20	8	1315845	0.24949	0.40149	COX6A1
	ENSG00000129282	17	34957001	34966407	29	11	1315845	0.24949	0.40149	MRM1
	ENSG00000197958	9	130000000	130000000	21	7	1315845	0.24943	0.40151	RPL12
	ENSG00000213463	14	70837148	70884778	225	27	1315845	0.24932	0.40155	SYNJ2BP
	ENSG00000144451	2	214000000	215000000	4279	144	1315845	0.24929	0.40157	SPAG16
	ENSG00000259518	15	82379935	82391035	47	18	1315845	0.24924	0.40159	RP11-597K23.2
	ENSG00000161082	19	3223701	3298074	324	39	1315845	0.24913	0.40163	CELF5
	ENSG00000164466	5	175000000	175000000	267	23	1315845	0.24911	0.40164	SFXN1
	ENSG00000091138	7	107000000	107000000	136	36	1315845	0.24895	0.4017	SLC26A3
	ENSG00000059573	10	97364696	97417463	215	29	1315845	0.24877	0.40177	ALDH18A1
	ENSG00000146469	6	153000000	153000000	28	12	1315845	0.24863	0.40182	VIP
	ENSG00000160813	7	100000000	100000000	3	1	1315845	0.24862	0.40183	PPP1R35
	ENSG00000102580	13	96328393	96448243	322	36	1315845	0.24862	0.40183	DNAJC3
	ENSG00000167945	16	854443	864861	50	21	1315845	0.24855	0.40186	PRR25
	ENSG00000174514	1	206000000	206000000	139	25	1315845	0.24841	0.40191	MFSD4
	ENSG00000092871	17	33332009	33417338	163	44	1315845	0.24838	0.40192	RFFL
	ENSG00000198892	1	202000000	202000000	14	7	1315845	0.24807	0.40204	SHISA4
	ENSG00000247596	3	52261626	52274276	28	9	1315845	0.24802	0.40206	TWF2
	ENSG00000151715	11	130000000	130000000	175	25	1315845	0.24794	0.40209	TMEM45B
	ENSG00000215186	15	72946079	72959735	14	8	1315845	0.24793	0.4021	GOLGA6B
	ENSG00000198898	7	116000000	117000000	282	37	1315845	0.2477	0.40218	CAPZA2
	ENSG00000198960	X	101000000	101000000	7	4	1315845	0.2473	0.40234	ARMCX6
	ENSG00000163467	1	156000000	156000000	21	7	1315845	0.24723	0.40236	TSACC
	ENSG00000183628	22	18892541	18902751	57	13	1315845	0.24721	0.40237	DGCR6
	ENSG00000185479	12	52839435	52846910	33	9	1315845	0.24716	0.40239	KRT6B
	ENSG00000127125	1	42920788	42940056	57	11	1315845	0.24694	0.40248	PPCS
	ENSG00000184164	22	50310815	50322188	102	6	1315845	0.24683	0.40252	CRELD2
	ENSG00000158315	1	39350479	39408471	235	39	1315845	0.24664	0.40259	RHBDL2
	ENSG00000173838	17	60777675	60886705	296	24	1315845	0.24639	0.40269	2026-03-10
	ENSG00000234602	5	54514442	54524143	31	5	1315845	0.24614	0.40279	MCIDAS
	ENSG00000110675	11	107000000	108000000	264	52	1315845	0.24613	0.40279	ELMOD1
	ENSG00000105738	19	38396868	38700012	999	62	1315845	0.246	0.40284	SIPA1L3
	ENSG00000105419	19	47905381	47923780	32	11	1315845	0.2459	0.40288	MEIS3
	ENSG00000163914	3	129000000	129000000	16	7	1315845	0.24587	0.40289	RHO
	ENSG00000255408	5	140000000	140000000	706	43	1315845	0.24573	0.40295	PCDHA3
	ENSG00000124818	6	47748718	47801516	228	27	1315845	0.24562	0.40299	OPN5
	ENSG00000120053	10	101000000	101000000	86	28	1315845	0.24558	0.403	GOT1
	ENSG00000161526	17	73662196	73705142	104	26	1315845	0.24546	0.40305	SAP30BP
	ENSG00000163263	1	154000000	154000000	12	7	1315845	0.24537	0.40309	C1orf189
	ENSG00000182070	11	5171239	5208612	296	16	1315845	0.24528	0.40312	OR52A1
	ENSG00000157087	3	10364707	10750716	1438	135	1315845	0.24519	0.40316	ATP2B2
	ENSG00000186684	2	128000000	128000000	142	23	1315845	0.24512	0.40318	CYP27C1
	ENSG00000085788	8	38081736	38134076	90	22	1315845	0.24498	0.40324	DDHD2
	ENSG00000078814	20	33562206	33591240	92	14	1315845	0.24482	0.4033	MYH7B
	ENSG00000165943	14	93647541	93652273	14	7	1315845	0.24463	0.40337	MOAP1
	ENSG00000125657	19	6530010	6536931	16	8	1315845	0.24447	0.40343	TNFSF9
	ENSG00000197562	16	638357	680272	162	15	1315845	0.24444	0.40345	RAB40C
	ENSG00000137876	15	55472004	55490265	81	17	1315845	0.24441	0.40346	RSL24D1
	ENSG00000149600	20	31289493	31332803	173	14	1315845	0.24437	0.40347	COMMD7
	ENSG00000240403	19	55360898	55379662	99	17	1315845	0.24423	0.40352	KIR3DL2
	ENSG00000123094	12	26110962	26233825	591	43	1315845	0.24413	0.40357	RASSF8
	ENSG00000197016	19	57077880	57101279	99	13	1315845	0.24409	0.40358	ZNF470
	ENSG00000120539	10	27442753	27476853	128	15	1315845	0.24399	0.40362	MASTL
	ENSG00000102312	X	48366350	48380202	11	3	1315845	0.24396	0.40363	PORCN
	ENSG00000179909	19	58207735	58221579	40	10	1315845	0.24394	0.40364	ZNF154
	ENSG00000160948	8	146000000	146000000	19	4	1315845	0.2439	0.40366	VPS28
	ENSG00000113575	5	134000000	134000000	135	15	1315845	0.24378	0.4037	PPP2CA
	ENSG00000255298	11	124000000	124000000	33	4	1315845	0.24366	0.40375	OR8G5
	ENSG00000268602	11	108000000	108000000	44	11	1315845	0.24342	0.40384	AP002353.1
	ENSG00000143398	1	151000000	151000000	153	27	1315845	0.24326	0.4039	PIP5K1A
	ENSG00000231500	6	33238787	33245287	32	9	1315845	0.24309	0.40397	RPS18
	ENSG00000188488	14	95026779	95060457	197	25	1315845	0.24294	0.40402	SERPINA5
	ENSG00000111780	12	121000000	121000000	96	23	1315845	0.24283	0.40407	AL021546.6
	ENSG00000153294	6	47652600	47690757	217	15	1315845	0.2428	0.40408	GPR115
	ENSG00000196458	12	133000000	134000000	48	11	1315845	0.24279	0.40409	ZNF605
	ENSG00000165169	X	37695010	37707890	22	11	1315845	0.24274	0.4041	DYNLT3
	ENSG00000181016	7	112000000	112000000	56	18	1315845	0.24259	0.40416	LSMEM1
	ENSG00000203443	3	172000000	172000000	25	10	1315845	0.24253	0.40418	AC092964.1
	ENSG00000213648	16	29466127	29477300	2	1	1315845	0.24239	0.40424	SULT1A4
	ENSG00000203910	1	92682497	92712370	77	24	1315845	0.2423	0.40427	C1orf146
	ENSG00000050820	16	75261928	75302951	163	29	1315845	0.24199	0.40439	BCAR1
	ENSG00000130255	19	5673958	5692887	32	16	1315845	0.24195	0.40441	RPL36
	ENSG00000111186	12	1638057	1757409	542	123	1315845	0.24184	0.40445	WNT5B
	ENSG00000140465	15	75010883	75018951	21	12	1315845	0.24173	0.40449	CYP1A1
	ENSG00000204116	X	72782036	72907937	182	27	1315845	0.24174	0.40449	CHIC1
	ENSG00000183943	X	3521411	3632649	381	47	1315845	0.24161	0.40454	PRKX
	ENSG00000081985	1	67772047	67863583	300	26	1315845	0.24155	0.40456	IL12RB2
	ENSG00000120071	17	44106282	44303733	1126	8	1315845	0.24149	0.40459	KANSL1
	ENSG00000125968	20	30192086	30195318	17	3	1315845	0.24138	0.40463	ID1
	ENSG00000066117	12	50477755	50495495	29	7	1315845	0.2411	0.40474	SMARCD1
	ENSG00000164344	4	187000000	187000000	254	21	1315845	0.24062	0.40492	KLKB1
	ENSG00000126562	17	40931696	40949954	29	13	1315845	0.24015	0.40511	WNK4
	ENSG00000188467	15	48412169	48435869	28	11	1315845	0.23991	0.4052	SLC24A5
	ENSG00000132669	20	19866165	19984101	487	79	1315845	0.23972	0.40527	RIN2
	ENSG00000196367	7	98474556	98611866	334	32	1315845	0.23938	0.40541	TRRAP
	ENSG00000144771	3	54951264	55002115	221	36	1315845	0.23913	0.4055	LRTM1
	ENSG00000014257	3	132000000	132000000	245	25	1315845	0.23906	0.40553	ACPP
	ENSG00000125485	9	135000000	136000000	238	42	1315845	0.23904	0.40554	DDX31
	ENSG00000174788	19	7695497	7699634	33	3	1315845	0.23884	0.40561	PCP2
	ENSG00000176171	10	134000000	134000000	51	10	1315845	0.23859	0.40571	BNIP3
	ENSG00000164530	6	36921209	36933613	57	14	1315845	0.23835	0.4058	PI16
	ENSG00000126803	14	65001623	65010955	27	6	1315845	0.23831	0.40582	HSPA2
	ENSG00000171298	17	78074355	78094678	119	14	1315845	0.2382	0.40586	GAA
	ENSG00000116016	2	46519806	46614836	353	48	1315845	0.23768	0.40606	EPAS1
	ENSG00000121446	1	182000000	183000000	502	33	1315845	0.23761	0.40609	RGSL1
	ENSG00000135148	12	113000000	113000000	39	12	1315845	0.23755	0.40611	TRAFD1
	ENSG00000198812	12	70001351	70005942	15	7	1315845	0.23742	0.40617	LRRC10
	ENSG00000243137	19	43695854	43712451	186	24	1315845	0.2372	0.40625	PSG4
	ENSG00000124785	6	5997232	6008200	40	8	1315845	0.23718	0.40626	NRN1
	ENSG00000134490	18	20776108	21018925	582	71	1315845	0.23707	0.4063	TMEM241
	ENSG00000179615	12	55967199	55970128	12	7	1315845	0.23699	0.40633	OR2AP1
	ENSG00000177943	9	140000000	140000000	23	11	1315845	0.23696	0.40634	MAMDC4
	ENSG00000107614	10	17183253	17245053	321	18	1315845	0.23676	0.40642	TRDMT1
	ENSG00000144749	3	66428221	66552687	451	67	1315845	0.23662	0.40648	LRIG1
	ENSG00000087303	14	52470521	52536712	380	33	1315845	0.23657	0.4065	NID2
	ENSG00000164972	9	34378017	34398830	55	16	1315845	0.23642	0.40655	C9orf24
	ENSG00000158552	2	220000000	220000000	39	15	1315845	0.23638	0.40657	ZFAND2B
	ENSG00000157020	3	10333815	10363862	113	20	1315845	0.2363	0.4066	SEC13
	ENSG00000104872	19	49948555	49957754	42	6	1315845	0.23624	0.40662	PIH1D1
	ENSG00000176208	17	29157988	29223887	204	15	1315845	0.2362	0.40664	ATAD5
	ENSG00000128482	17	19313438	19321589	19	6	1315845	0.23617	0.40665	RNF112
	ENSG00000187754	X	52672140	52684950	29	9	1315845	0.23616	0.40665	SSX7
	ENSG00000064115	12	27125128	27168367	151	35	1315845	0.23605	0.4067	TM7SF3
	ENSG00000164543	7	43621357	43667385	191	20	1315845	0.2358	0.40679	STK17A
	ENSG00000187144	1	16712612	16764919	176	34	1315845	0.23566	0.40685	SPATA21
	ENSG00000142330	2	242000000	242000000	166	21	1315845	0.23564	0.40685	CAPN10
	ENSG00000100445	14	24907972	24913111	36	5	1315845	0.23547	0.40692	SDR39U1
	ENSG00000069509	X	44381885	44403247	40	10	1315845	0.23527	0.407	FUNDC1
	ENSG00000254553	1	32929658	33067393	416	29	1315845	0.23509	0.40707	RP1-27O5.3
	ENSG00000156313	X	38127416	38187817	193	25	1315845	0.23466	0.40723	RPGR
	ENSG00000269197	8	70849403	70851635	6	2	1315845	0.23461	0.40726	AC090574.1
	ENSG00000113194	5	176000000	176000000	173	29	1315845	0.2345	0.4073	FAF2
	ENSG00000164106	4	174000000	174000000	69	22	1315845	0.2342	0.40741	SCRG1
	ENSG00000204899	13	73281495	73302825	66	15	1315845	0.23422	0.40741	MZT1
	ENSG00000169885	1	1845266	1849735	15	3	1315845	0.23415	0.40743	CALML6
	ENSG00000132821	20	36530499	36574752	132	20	1315845	0.23416	0.40743	VSTM2L
	ENSG00000132517	17	4934895	4956304	79	12	1315845	0.23413	0.40744	SLC52A1
	ENSG00000187857	12	55757895	55760833	12	3	1315845	0.2341	0.40746	OR6C75
	ENSG00000102362	X	99928488	99988110	102	15	1315845	0.234	0.40749	SYTL4
	ENSG00000269403	19	51852627	51872353	101	15	1315845	0.23388	0.40754	CTD-2616J11.11
	ENSG00000264116	18	73117967	73131995	48	13	1315845	0.23372	0.4076	RP11-321M21.3
	ENSG00000122641	7	41723712	41743706	39	20	1315845	0.23359	0.40765	INHBA
	ENSG00000121039	8	74205847	74238516	111	24	1315845	0.23338	0.40773	RDH10
	ENSG00000156006	8	18247755	18259728	64	13	1315845	0.23333	0.40775	NAT2
	ENSG00000105552	19	49297319	49315286	48	12	1315845	0.23319	0.40781	BCAT2
	ENSG00000101412	20	32262489	32275210	16	6	1315845	0.23294	0.40791	E2F1
	ENSG00000249693	4	57395775	57470673	297	45	1315845	0.23287	0.40793	THEGL
	ENSG00000185033	15	90702836	90773911	331	30	1315845	0.23241	0.40811	SEMA4B
	ENSG00000146233	6	46516541	46621523	332	36	1315845	0.23227	0.40816	CYP39A1
	ENSG00000163545	1	205000000	205000000	67	20	1315845	0.23218	0.4082	NUAK2
	ENSG00000182742	17	46651875	46658473	12	8	1315845	0.23204	0.40825	HOXB4
	ENSG00000196914	11	120000000	120000000	449	33	1315845	0.23202	0.40826	ARHGEF12
	ENSG00000178694	3	93780760	93848389	146	47	1315845	0.232	0.40827	NSUN3
	ENSG00000256655	8	129000000	129000000	8	4	1315845	0.23199	0.40827	TMEM75
	ENSG00000251357	22	24203375	24238410	155	32	1315845	0.23196	0.40828	AP000350.10
	ENSG00000203859	1	120000000	120000000	39	12	1315845	0.23174	0.40837	HSD3B2
	ENSG00000188984	1	12775118	12789726	59	10	1315845	0.23172	0.40838	AADACL3
	ENSG00000078795	5	137000000	137000000	148	33	1315845	0.23167	0.4084	PKD2L2
	ENSG00000116514	1	33401046	33431286	100	22	1315845	0.23152	0.40846	RNF19B
	ENSG00000184384	11	95708762	96077344	1504	165	1315845	0.23147	0.40847	MAML2
	ENSG00000106617	7	151000000	152000000	1369	166	1315845	0.23144	0.40849	PRKAG2
	ENSG00000117016	1	41085351	41132329	153	26	1315845	0.23134	0.40853	RIMS3
	ENSG00000108839	17	6898384	6915055	58	7	1315845	0.23131	0.40854	ALOX12
	ENSG00000163590	3	160000000	161000000	990	54	1315845	0.23115	0.4086	PPM1L
	ENSG00000170006	4	154000000	154000000	239	57	1315845	0.23111	0.40862	TMEM154
	ENSG00000178904	19	32895449	32977801	266	35	1315845	0.2309	0.4087	DPY19L3
	ENSG00000166167	10	103000000	103000000	605	28	1315845	0.23081	0.40873	BTRC
	ENSG00000134444	18	59853491	59975355	492	37	1315845	0.23064	0.4088	KIAA1468
	ENSG00000171631	11	72974550	73010662	106	14	1315845	0.23059	0.40882	P2RY6
	ENSG00000130338	6	159000000	159000000	853	42	1315845	0.23047	0.40886	TULP4
	ENSG00000198865	5	42755903	42803462	153	19	1315845	0.23032	0.40892	CCDC152
	ENSG00000146151	6	55298167	55445012	744	36	1315845	0.23032	0.40892	HMGCLL1
	ENSG00000073331	4	113000000	113000000	556	81	1315845	0.23016	0.40898	ALPK1
	ENSG00000100600	14	93169152	93216047	123	31	1315845	0.23014	0.40899	LGMN
	ENSG00000186452	12	51235703	51282667	173	17	1315845	0.23012	0.409	TMPRSS12
	ENSG00000213494	17	34309327	34330100	70	13	1315845	0.22996	0.40906	CCL14
	ENSG00000111911	6	126000000	126000000	59	12	1315845	0.22989	0.40909	HINT3
	ENSG00000105516	19	49132287	49141695	16	7	1315845	0.22977	0.40914	DBP
	ENSG00000074935	6	112000000	112000000	38	10	1315845	0.22944	0.40926	TUBE1
	ENSG00000187658	5	157000000	157000000	50	10	1315845	0.22936	0.4093	C5orf52
	ENSG00000166961	11	60523426	60545205	66	28	1315845	0.22933	0.40931	MS4A15
	ENSG00000178078	19	4323040	4343783	79	14	1315845	0.22917	0.40937	STAP2
	ENSG00000134198	1	116000000	116000000	183	29	1315845	0.22897	0.40945	TSPAN2
	ENSG00000130826	X	154000000	154000000	8	4	1315845	0.22889	0.40948	DKC1
	ENSG00000158411	2	99776890	99798521	60	12	1315845	0.22884	0.4095	MITD1
	ENSG00000106070	7	50656760	50862159	796	45	1315845	0.22881	0.40951	GRB10
	ENSG00000101489	18	34822010	35147000	970	122	1315845	0.22875	0.40953	CELF4
	ENSG00000215305	20	2820349	2848378	113	15	1315845	0.2287	0.40955	VPS16
	ENSG00000164889	7	151000000	151000000	48	9	1315845	0.22866	0.40957	SLC4A2
	ENSG00000075089	12	101000000	101000000	101	31	1315845	0.22841	0.40966	ACTR6
	ENSG00000183625	3	46204096	46309197	409	26	1315845	0.22839	0.40967	CCR3
	ENSG00000213888	22	31741875	31745670	14	9	1315845	0.2284	0.40967	AC005003.1
	ENSG00000158882	1	161000000	161000000	15	7	1315845	0.22821	0.40974	TOMM40L
	ENSG00000139372	12	104000000	104000000	109	20	1315845	0.2282	0.40975	TDG
	ENSG00000197681	17	36336711	36359166	4	2	1315845	0.22777	0.40991	TBC1D3
	ENSG00000167851	17	72461555	72481933	81	15	1315845	0.22772	0.40993	CD300A
	ENSG00000067596	17	41560233	41622831	157	16	1315845	0.22712	0.41016	DHX8
	ENSG00000105289	19	3707107	3751811	186	34	1315845	0.22693	0.41024	TJP3
	ENSG00000065150	13	98604912	98677551	185	41	1315845	0.22689	0.41025	IPO5
	ENSG00000089737	14	94516266	94548591	143	18	1315845	0.22664	0.41035	DDX24
	ENSG00000151012	4	139000000	139000000	302	42	1315845	0.22608	0.41057	SLC7A11
	ENSG00000145864	5	161000000	161000000	788	70	1315845	0.226	0.4106	GABRB2
	ENSG00000108821	17	48259650	48279993	63	23	1315845	0.22577	0.41069	COL1A1
	ENSG00000186453	2	24396938	24424718	81	12	1315845	0.22561	0.41075	FAM228A
	ENSG00000185267	10	14860249	14881574	63	28	1315845	0.2254	0.41083	CDNF
	ENSG00000134028	8	24240798	24264526	58	18	1315845	0.22515	0.41093	ADAMDEC1
	ENSG00000183960	3	19188946	19578138	991	108	1315845	0.22489	0.41103	KCNH8
	ENSG00000255874	13	112000000	112000000	5	2	1315845	0.22468	0.41111	LINC00346
	ENSG00000142615	1	15782223	15799586	82	16	1315845	0.22453	0.41117	CELA2A
	ENSG00000166987	12	57913493	57924931	14	3	1315845	0.22447	0.4112	MBD6
	ENSG00000198382	11	75525212	75855239	770	51	1315845	0.2244	0.41122	UVRAG
	ENSG00000111271	12	112000000	112000000	114	17	1315845	0.22441	0.41122	ACAD10
	ENSG00000177599	19	11907482	11921437	39	8	1315845	0.2244	0.41122	ZNF491
	ENSG00000113805	3	74310719	74571291	943	102	1315845	0.22432	0.41125	CNTN3
	ENSG00000204446	9	89762559	89775471	58	11	1315845	0.22425	0.41128	C9orf170
	ENSG00000182816	21	31742709	31745557	14	8	1315845	0.22399	0.41138	KRTAP13-2
	ENSG00000067064	10	1084848	1096110	39	9	1315845	0.22388	0.41143	IDI1
	ENSG00000173826	17	61599695	61627338	66	18	1315845	0.22384	0.41144	KCNH6
	ENSG00000158014	1	26362743	26373624	24	5	1315845	0.2235	0.41157	SLC30A2
	ENSG00000240184	5	141000000	141000000	111	27	1315845	0.22337	0.41162	PCDHGC3
	ENSG00000198959	20	36755863	36795980	113	21	1315845	0.22339	0.41162	TGM2
	ENSG00000153487	13	111000000	111000000	24	7	1315845	0.22317	0.4117	ING1
	ENSG00000221923	19	52872170	52890048	93	12	1315845	0.22308	0.41174	ZNF880
	ENSG00000112033	6	35309335	35396968	227	49	1315845	0.22305	0.41175	PPARD
	ENSG00000177294	17	6678542	6701420	126	24	1315845	0.22299	0.41177	FBXO39
	ENSG00000196604	2	131000000	131000000	128	14	1315845	0.22285	0.41183	POTEF
	ENSG00000160223	21	45641874	45661849	87	17	1315845	0.22279	0.41185	ICOSLG
	ENSG00000174851	11	66051051	66057641	9	4	1315845	0.22246	0.41198	YIF1A
	ENSG00000197502	14	50299810	50312552	37	20	1315845	0.22231	0.41203	AL627171.1
	ENSG00000187024	9	130000000	130000000	46	12	1315845	0.22224	0.41206	PTRH1
	ENSG00000163623	4	85412140	85420603	17	7	1315845	0.22221	0.41208	NKX6-1
	ENSG00000179930	1	182000000	182000000	20	4	1315845	0.22202	0.41215	ZNF648
	ENSG00000107249	9	3823127	4349392	3017	268	1315845	0.22197	0.41217	GLIS3
	ENSG00000104290	8	28350729	28432775	211	16	1315845	0.22177	0.41224	FZD3
	ENSG00000004059	7	127000000	127000000	22	8	1315845	0.22147	0.41236	ARF5
	ENSG00000139549	12	49482204	49489602	6	4	1315845	0.22126	0.41245	DHH
	ENSG00000163322	4	84381092	84445501	290	19	1315845	0.22089	0.41259	FAM175A
	ENSG00000101365	20	2638041	2645865	40	11	1315845	0.2205	0.41274	IDH3B
	ENSG00000121853	3	172000000	172000000	17	6	1315845	0.22031	0.41282	GHSR
	ENSG00000176358	17	47914671	47926379	18	11	1315845	0.22006	0.41291	TAC4
	ENSG00000189001	19	36013269	36020253	38	13	1315845	0.21979	0.41302	SBSN
	ENSG00000132334	10	130000000	130000000	769	108	1315845	0.21957	0.4131	PTPRE
	ENSG00000231852	6	32005042	32010447	40	18	1315845	0.21939	0.41317	CYP21A2
	ENSG00000268156	14	77881741	77884115	5	2	1315845	0.21941	0.41317	FKSG61
	ENSG00000251692	16	1534887	1539982	35	7	1315845	0.21926	0.41322	PTX4
	ENSG00000155749	2	202000000	202000000	207	26	1315845	0.21924	0.41323	ALS2CR12
	ENSG00000168884	4	2742375	2759103	60	14	1315845	0.21909	0.41329	TNIP2
	ENSG00000008405	12	107000000	107000000	260	21	1315845	0.21904	0.41331	CRY1
	ENSG00000258053	12	71440182	71513027	290	23	1315845	0.21895	0.41335	CTD-2021H9.3
	ENSG00000188522	17	18871102	18909117	71	21	1315845	0.21892	0.41336	FAM83G
	ENSG00000113368	5	126000000	126000000	229	35	1315845	0.2188	0.4134	LMNB1
	ENSG00000264545	9	21801635	22033985	875	111	1315845	0.21875	0.41342	RP11-145E5.5
	ENSG00000166326	11	35683353	35830775	334	56	1315845	0.21857	0.41349	TRIM44
	ENSG00000126243	19	36425260	36437669	29	9	1315845	0.21859	0.41349	LRFN3
	ENSG00000049769	X	49125306	49158929	36	8	1315845	0.21857	0.41349	PPP1R3F
	ENSG00000110713	11	3691313	3820022	517	32	1315845	0.21852	0.41351	NUP98
	ENSG00000121957	1	109000000	109000000	205	31	1315845	0.21844	0.41354	GPSM2
	ENSG00000143933	2	47386221	47404740	50	17	1315845	0.21806	0.41369	CALM2
	ENSG00000136457	17	48540857	48547327	16	4	1315845	0.21802	0.41371	CHAD
	ENSG00000169612	15	83653959	83660809	14	9	1315845	0.21799	0.41372	FAM103A1
	ENSG00000268688	2	37067327	37069530	10	5	1315845	0.21791	0.41375	AC007382.1
	ENSG00000176349	7	1877222	1890567	79	8	1315845	0.21784	0.41378	AC110781.3
	ENSG00000105929	7	138000000	138000000	457	74	1315845	0.2177	0.41383	ATP6V0A4
	ENSG00000225830	10	50662414	50748584	289	39	1315845	0.21771	0.41383	ERCC6
	ENSG00000116747	1	193000000	193000000	86	29	1315845	0.21767	0.41384	TROVE2
	ENSG00000213689	3	48505445	48510044	11	7	1315845	0.21768	0.41384	TREX1
	ENSG00000138411	2	197000000	197000000	1396	99	1315845	0.21766	0.41385	HECW2
	ENSG00000204969	5	140000000	140000000	729	46	1315845	0.21725	0.41401	PCDHA2
	ENSG00000117148	1	18080808	18154558	242	32	1315845	0.21651	0.41429	ACTL8
	ENSG00000064547	19	19733477	19740739	15	6	1315845	0.21653	0.41429	LPAR2
	ENSG00000135972	2	106000000	106000000	294	14	1315845	0.2165	0.4143	MRPS9
	ENSG00000096401	6	44354262	44419163	186	39	1315845	0.2165	0.4143	CDC5L
	ENSG00000113319	5	80255491	80526975	1101	112	1315845	0.21645	0.41432	RASGRF2
	ENSG00000154646	21	19640433	19859197	970	126	1315845	0.21634	0.41436	TMPRSS15
	ENSG00000205549	9	16202933	16277311	412	65	1315845	0.21599	0.4145	C9orf92
	ENSG00000184544	17	9673751	9695614	94	16	1315845	0.21589	0.41454	DHRS7C
	ENSG00000258875	14	91708103	91718426	40	5	1315845	0.21587	0.41455	CTD-2547L24.3
	ENSG00000255587	6	36682256	36700870	74	17	1315845	0.21581	0.41457	RAB44
	ENSG00000143819	1	226000000	226000000	157	45	1315845	0.2157	0.41461	EPHX1
	ENSG00000106302	7	123000000	124000000	147	39	1315845	0.21557	0.41466	HYAL4
	ENSG00000262633	17	44999499	45125520	490	28	1315845	0.21558	0.41466	RP11-156P1.2
	ENSG00000112699	6	1623041	2246926	2198	160	1315845	0.21529	0.41477	GMDS
	ENSG00000148824	10	135000000	135000000	148	23	1315845	0.21522	0.4148	MTG1
	ENSG00000134371	1	193000000	193000000	366	47	1315845	0.21494	0.41491	CDC73
	ENSG00000212710	18	19992564	19998878	23	17	1315845	0.21446	0.41509	CTAGE1
	ENSG00000167768	12	53067520	53075191	24	7	1315845	0.21424	0.41518	KRT1
	ENSG00000235942	1	153000000	153000000	13	2	1315845	0.21421	0.41519	LCE6A
	ENSG00000006059	17	39501344	39508064	17	6	1315845	0.21413	0.41522	KRT33A
	ENSG00000171243	7	16500106	16571205	344	40	1315845	0.21411	0.41523	SOSTDC1
	ENSG00000197530	1	1549795	1566990	47	11	1315845	0.21384	0.41534	MIB2
	ENSG00000130881	19	33667509	33699694	112	24	1315845	0.21351	0.41546	LRP3
	ENSG00000144567	2	220000000	220000000	45	9	1315845	0.21349	0.41547	FAM134A
	ENSG00000170777	9	6327349	6332900	13	8	1315845	0.21345	0.41549	TPD52L3
	ENSG00000071082	2	102000000	102000000	91	19	1315845	0.2132	0.41558	RPL31
	ENSG00000189030	1	156000000	156000000	8	3	1315845	0.2132	0.41559	VHLL
	ENSG00000105429	19	42828761	42883921	89	17	1315845	0.21316	0.4156	MEGF8
	ENSG00000154079	6	71275620	71300272	126	15	1315845	0.21283	0.41573	C6orf57
	ENSG00000197905	12	3067496	3150839	346	43	1315845	0.21253	0.41585	TEAD4
	ENSG00000079332	10	71906045	71931279	97	25	1315845	0.2125	0.41586	SAR1A
	ENSG00000185658	21	40555102	40694485	568	30	1315845	0.21243	0.41589	BRWD1
	ENSG00000100764	14	90721839	90739968	94	4	1315845	0.21226	0.41595	PSMC1
	ENSG00000156261	21	30427126	30447118	61	26	1315845	0.21219	0.41598	CCT8
	ENSG00000125772	20	5524085	5592672	216	33	1315845	0.21187	0.4161	GPCPD1
	ENSG00000106853	9	114000000	114000000	211	47	1315845	0.21187	0.41611	PTGR1
	ENSG00000168274	6	26216165	26218711	11	5	1315845	0.21173	0.41616	HIST1H2AE
	ENSG00000144407	2	209000000	210000000	1860	110	1315845	0.21167	0.41618	PTH2R
	ENSG00000164815	7	104000000	104000000	430	31	1315845	0.21169	0.41618	ORC5
	ENSG00000120318	5	141000000	141000000	98	24	1315845	0.21157	0.41622	ARAP3
	ENSG00000203950	X	134000000	134000000	5	3	1315845	0.21138	0.4163	FAM127B
	ENSG00000117152	1	163000000	163000000	27	13	1315845	0.21105	0.41642	RGS4
	ENSG00000135903	2	223000000	223000000	423	54	1315845	0.21092	0.41647	PAX3
	ENSG00000170502	4	88342734	88381606	147	30	1315845	0.21084	0.41651	NUDT9
	ENSG00000198929	1	162000000	162000000	1283	92	1315845	0.21078	0.41653	NOS1AP
	ENSG00000205784	19	4889449	4903879	69	12	1315845	0.21063	0.41659	ARRDC5
	ENSG00000177427	17	18162848	18170866	21	9	1315845	0.2106	0.4166	MIEF2
	ENSG00000177951	11	166784	208428	141	39	1315845	0.21056	0.41661	BET1L
	ENSG00000165995	10	18428606	18831798	2065	147	1315845	0.21053	0.41663	CACNB2
	ENSG00000075275	22	46755731	46934067	876	109	1315845	0.21053	0.41663	CELSR1
	ENSG00000089723	14	94491675	94516276	114	15	1315845	0.21047	0.41665	OTUB2
	ENSG00000205795	2	10195907	10222071	113	23	1315845	0.2104	0.41668	CYS1
	ENSG00000139626	12	53584102	53602091	47	19	1315845	0.2104	0.41668	ITGB7
	ENSG00000180879	X	153000000	153000000	12	4	1315845	0.21036	0.41669	SSR4
	ENSG00000120693	13	37417968	37495902	262	52	1315845	0.21	0.41683	SMAD9
	ENSG00000204003	9	140000000	140000000	48	8	1315845	0.20996	0.41685	LCN6
	ENSG00000152601	3	152000000	152000000	629	57	1315845	0.20969	0.41695	MBNL1
	ENSG00000145794	5	127000000	127000000	651	50	1315845	0.20942	0.41706	MEGF10
	ENSG00000120690	13	41505056	41636576	441	48	1315845	0.20933	0.4171	ELF1
	ENSG00000186603	1	45791545	45795347	4	2	1315845	0.20916	0.41716	HPDL
	ENSG00000204970	5	140000000	140000000	766	40	1315845	0.20909	0.41719	PCDHA1
	ENSG00000236761	6	132000000	132000000	8	4	1315845	0.20903	0.41721	CTAGE9
	ENSG00000248540	15	74417256	74422619	5	3	1315845	0.20897	0.41724	RP11-247C2.2
	ENSG00000198477	22	22837767	22864505	61	11	1315845	0.20893	0.41725	ZNF280B
	ENSG00000258864	5	112000000	112000000	185	32	1315845	0.20891	0.41726	CTC-554D6.1
	ENSG00000143393	1	151000000	151000000	62	17	1315845	0.20877	0.41732	PI4KB
	ENSG00000273155	2	99770461	99812761	124	15	1315845	0.20869	0.41735	MRPL30
	ENSG00000099769	16	1839414	1845972	40	5	1315845	0.20863	0.41737	IGFALS
	ENSG00000178999	17	8107056	8114918	15	7	1315845	0.20849	0.41742	AURKB
	ENSG00000154438	7	117000000	117000000	139	32	1315845	0.20821	0.41753	ASZ1
	ENSG00000105325	19	3505271	3539328	103	16	1315845	0.20818	0.41754	FZR1
	ENSG00000121774	1	32478430	32527451	68	48	1315845	0.20812	0.41757	KHDRBS1
	ENSG00000073921	11	85667727	85781924	501	44	1315845	0.20773	0.41772	PICALM
	ENSG00000133640	12	85429092	85658002	547	48	1315845	0.20762	0.41776	LRRIQ1
	ENSG00000169371	15	75889424	75919810	74	12	1315845	0.20746	0.41782	SNUPN
	ENSG00000174640	3	134000000	134000000	461	78	1315845	0.20743	0.41784	SLCO2A1
	ENSG00000114867	3	184000000	184000000	50	23	1315845	0.20743	0.41784	EIF4G1
	ENSG00000140030	14	88470468	88479419	37	11	1315845	0.20733	0.41787	GPR65
	ENSG00000241962	2	99756948	99940204	516	35	1315845	0.20731	0.41788	C2orf15
	ENSG00000188505	19	39686601	39693524	19	4	1315845	0.20681	0.41808	NCCRP1
	ENSG00000212657	17	39462952	39466505	18	4	1315845	0.20671	0.41812	KRTAP16-1
	ENSG00000168828	9	35868375	35871461	7	4	1315845	0.20654	0.41818	OR13J1
	ENSG00000158113	12	123000000	123000000	126	26	1315845	0.20655	0.41818	LRRC43
	ENSG00000168843	4	162000000	163000000	3512	164	1315845	0.20647	0.41821	FSTL5
	ENSG00000124491	6	6143318	6322246	884	133	1315845	0.20643	0.41823	F13A1
	ENSG00000135063	9	71938488	72008371	295	36	1315845	0.2063	0.41828	FAM189A2
	ENSG00000067840	X	153000000	153000000	44	8	1315845	0.20608	0.41836	PDZD4
	ENSG00000134389	1	197000000	197000000	121	28	1315845	0.20608	0.41837	CFHR5
	ENSG00000107020	9	5356973	5438878	358	36	1315845	0.20599	0.4184	PLGRKT
	ENSG00000146555	7	3340080	4309632	5412	171	1315845	0.20593	0.41842	SDK1
	ENSG00000127863	13	24143509	24251232	468	53	1315845	0.20584	0.41846	TNFRSF19
	ENSG00000054983	14	88303164	88461009	853	45	1315845	0.20582	0.41847	GALC
	ENSG00000157064	1	183000000	183000000	622	44	1315845	0.20575	0.41849	NMNAT2
	ENSG00000196865	10	116000000	116000000	121	40	1315845	0.20564	0.41854	NHLRC2
	ENSG00000174516	11	66233216	66245808	25	6	1315845	0.20561	0.41855	PELI3
	ENSG00000171109	3	179000000	179000000	183	42	1315845	0.20499	0.41879	MFN1
	ENSG00000162852	1	247000000	247000000	402	43	1315845	0.2049	0.41883	CNST
	ENSG00000135966	2	106000000	106000000	260	38	1315845	0.20486	0.41884	TGFBRAP1
	ENSG00000132773	1	45804342	45810647	18	9	1315845	0.20485	0.41885	TOE1
	ENSG00000126262	19	35933809	35943669	29	10	1315845	0.20483	0.41885	FFAR2
	ENSG00000268400	19	7693682	7708934	57	6	1315845	0.20475	0.41889	CTD-3214H19.4
	ENSG00000092758	20	61446596	61473511	134	27	1315845	0.20447	0.41899	COL9A3
	ENSG00000081248	1	201000000	201000000	299	52	1315845	0.20442	0.41901	CACNA1S
	ENSG00000102879	16	30193148	30201397	10	6	1315845	0.20429	0.41906	CORO1A
	ENSG00000160973	8	146000000	146000000	7	4	1315845	0.20428	0.41907	FOXH1
	ENSG00000102109	X	48688504	48695035	6	2	1315845	0.20416	0.41911	PCSK1N
	ENSG00000109475	4	110000000	110000000	28	8	1315845	0.20403	0.41916	RPL34
	ENSG00000104938	19	7827035	7835491	51	13	1315845	0.20373	0.41928	CLEC4M
	ENSG00000126500	11	63869660	63887645	59	12	1315845	0.20365	0.41931	FLRT1
	ENSG00000114850	3	156000000	156000000	63	11	1315845	0.20355	0.41935	SSR3
	ENSG00000115827	2	172000000	172000000	200	17	1315845	0.2035	0.41937	DCAF17
	ENSG00000205045	17	33790268	33865880	263	53	1315845	0.20345	0.41939	SLFN12L
	ENSG00000186638	9	34251379	34330198	236	31	1315845	0.20331	0.41945	KIF24
	ENSG00000188706	X	129000000	129000000	28	8	1315845	0.2033	0.41945	ZDHHC9
	ENSG00000187033	3	170000000	170000000	98	21	1315845	0.20323	0.41948	SAMD7
	ENSG00000141971	19	17515531	17545533	110	16	1315845	0.20303	0.41956	MVB12A
	ENSG00000259243	15	83010379	83019198	3	2	1315845	0.203	0.41957	GOLGA6L19
	ENSG00000184761	2	131000000	131000000	2	1	1315845	0.20298	0.41958	AC013269.5
	ENSG00000174196	10	51186938	51193032	1	1	1315845	0.20292	0.4196	FAM21D
	ENSG00000101945	X	48552945	48568403	11	7	1315845	0.20283	0.41963	SUV39H1
	ENSG00000179833	2	64857755	64979139	300	35	1315845	0.20265	0.4197	SERTAD2
	ENSG00000205060	7	134000000	134000000	120	9	1315845	0.20267	0.4197	SLC35B4
	ENSG00000122515	7	44787180	44810477	44	14	1315845	0.20255	0.41974	ZMIZ2
	ENSG00000110025	11	64793880	64809044	59	9	1315845	0.20248	0.41977	SNX15
	ENSG00000253293	7	27209210	27220880	18	9	1315845	0.20237	0.41981	HOXA10
	ENSG00000183317	1	38178552	38231805	250	33	1315845	0.20224	0.41986	EPHA10
	ENSG00000161011	5	179000000	179000000	127	27	1315845	0.20212	0.41991	SQSTM1
	ENSG00000169605	2	69200705	69209106	48	13	1315845	0.20186	0.42001	GKN1
	ENSG00000215547	20	29844467	29848435	11	5	1315845	0.20185	0.42002	DEFB115
	ENSG00000178033	6	117000000	117000000	62	13	1315845	0.20163	0.4201	FAM26E
	ENSG00000113248	5	141000000	141000000	22	11	1315845	0.2016	0.42012	PCDHB15
	ENSG00000176925	11	4841551	4844686	19	4	1315845	0.20152	0.42015	OR51F2
	ENSG00000105928	7	24736972	24810244	296	29	1315845	0.20138	0.4202	DFNA5
	ENSG00000269035	19	17546420	17572613	88	15	1315845	0.20138	0.4202	CTD-2521M24.10
	ENSG00000177731	17	18147150	18163230	33	13	1315845	0.20118	0.42028	FLII
	ENSG00000254986	11	66246484	66278130	64	6	1315845	0.20116	0.42029	DPP3
	ENSG00000168928	16	75236994	75242083	27	11	1315845	0.20116	0.42029	CTRB2
	ENSG00000268716	12	52921915	52923980	7	2	1315845	0.20106	0.42033	AC055736.1
	ENSG00000166446	16	80630803	80839226	1076	89	1315845	0.20096	0.42036	CDYL2
	ENSG00000158516	7	130000000	130000000	83	13	1315845	0.20081	0.42042	CPA2
	ENSG00000167104	20	31618454	31632853	43	7	1315845	0.20083	0.42042	BPIFB6
	ENSG00000119640	14	75518924	75537186	47	8	1315845	0.20073	0.42045	ACYP1
	ENSG00000068305	15	100000000	100000000	872	87	1315845	0.20072	0.42046	MEF2A
	ENSG00000137845	15	58886403	59043177	501	42	1315845	0.20066	0.42048	ADAM10
	ENSG00000229453	3	48347336	48370831	62	5	1315845	0.20063	0.42049	SPINK8
	ENSG00000268744	19	12489003	12513088	77	19	1315845	0.20063	0.42049	CTD-3105H18.14
	ENSG00000025434	11	47268851	47291396	60	11	1315845	0.20062	0.4205	NR1H3
	ENSG00000186881	9	107000000	107000000	22	5	1315845	0.20056	0.42052	OR13F1
	ENSG00000115368	2	190000000	190000000	158	17	1315845	0.2005	0.42055	WDR75
	ENSG00000083814	19	58230119	58239992	36	13	1315845	0.20016	0.42068	ZNF671
	ENSG00000166246	16	4783273	4800397	67	8	1315845	0.2001	0.4207	C16orf71
	ENSG00000248713	4	101000000	101000000	63	22	1315845	0.19996	0.42076	RP11-766F14.2
	ENSG00000070610	9	35735863	35750983	28	17	1315845	0.19994	0.42076	GBA2
	ENSG00000101438	20	37352105	37359015	15	6	1315845	0.19972	0.42085	SLC32A1
	ENSG00000134453	10	6129950	6160420	132	36	1315845	0.19945	0.42095	RBM17
	ENSG00000149582	11	118000000	118000000	66	9	1315845	0.19932	0.42101	TMEM25
	ENSG00000187109	12	76437670	76479813	103	20	1315845	0.19923	0.42104	NAP1L1
	ENSG00000179270	2	29282842	29298127	69	11	1315845	0.19922	0.42105	C2orf71
	ENSG00000148110	9	97135833	97224324	358	24	1315845	0.19917	0.42106	HIATL1
	ENSG00000164929	8	104000000	104000000	364	46	1315845	0.19874	0.42123	BAALC
	ENSG00000161850	12	52786715	52801139	50	9	1315845	0.19856	0.4213	KRT82
	ENSG00000173391	12	10309902	10325737	66	9	1315845	0.19837	0.42138	OLR1
	ENSG00000134698	1	36272773	36324491	80	32	1315845	0.19799	0.42153	AGO4
	ENSG00000180638	17	19580601	19623292	150	30	1315845	0.19788	0.42157	SLC47A2
	ENSG00000187801	1	40914774	40930390	64	23	1315845	0.19774	0.42163	ZFP69B
	ENSG00000099942	22	21270714	21309037	135	17	1315845	0.19766	0.42165	CRKL
	ENSG00000255482	11	102000000	102000000	140	24	1315845	0.19741	0.42175	RP11-315O6.2
	ENSG00000166548	16	66540906	66587447	90	16	1315845	0.19714	0.42186	TK2
	ENSG00000147434	8	42606763	42652535	126	17	1315845	0.19706	0.42189	CHRNA6
	ENSG00000087266	4	2793750	2843825	194	33	1315845	0.19697	0.42193	SH3BP2
	ENSG00000135902	2	233000000	233000000	38	8	1315845	0.19688	0.42196	CHRND
	ENSG00000091879	8	6356172	6421930	527	52	1315845	0.19688	0.42196	ANGPT2
	ENSG00000121931	1	111000000	112000000	36	16	1315845	0.19682	0.42198	LRIF1
	ENSG00000176302	11	119000000	119000000	36	8	1315845	0.19683	0.42198	FOXR1
	ENSG00000163629	4	87514468	87737324	735	33	1315845	0.19666	0.42205	PTPN13
	ENSG00000213983	14	24027774	24038279	10	7	1315845	0.19664	0.42206	AP1G2
	ENSG00000186001	3	198000000	198000000	418	64	1315845	0.1964	0.42215	LRCH3
	ENSG00000175782	12	69138886	69188508	141	40	1315845	0.19614	0.42225	SLC35E3
	ENSG00000090621	1	40025488	40043462	50	17	1315845	0.19604	0.42229	PABPC4
	ENSG00000198551	19	11669189	11730950	229	31	1315845	0.19604	0.42229	ZNF627
	ENSG00000124466	19	43963939	43970812	21	7	1315845	0.19598	0.42231	LYPD3
	ENSG00000205085	7	128000000	128000000	81	12	1315845	0.19595	0.42233	FAM71F2
	ENSG00000111358	12	124000000	124000000	85	21	1315845	0.19587	0.42236	GTF2H3
	ENSG00000188076	11	192080	195573	14	9	1315845	0.19583	0.42237	SCGB1C1
	ENSG00000174130	4	38824336	38859438	205	19	1315845	0.1958	0.42238	TLR6
	ENSG00000183303	11	7816452	7819520	30	2	1315845	0.19571	0.42242	OR5P2
	ENSG00000135185	7	86824478	86850903	85	19	1315845	0.19563	0.42245	TMEM243
	ENSG00000139890	14	23351374	23357895	12	6	1315845	0.19555	0.42248	REM2
	ENSG00000171435	12	118000000	118000000	2236	221	1315845	0.19528	0.42259	KSR2
	ENSG00000184260	1	150000000	150000000	5	3	1315845	0.19516	0.42263	HIST2H2AC
	ENSG00000182158	7	138000000	138000000	406	65	1315845	0.19502	0.42269	CREB3L2
	ENSG00000154133	11	125000000	125000000	65	14	1315845	0.19499	0.4227	ROBO4
	ENSG00000186334	5	151000000	151000000	140	16	1315845	0.19484	0.42276	SLC36A3
	ENSG00000028528	15	64385322	64439289	132	23	1315845	0.19473	0.4228	SNX1
	ENSG00000167695	17	634652	647206	44	11	1315845	0.19472	0.4228	FAM57A
	ENSG00000189056	7	103000000	104000000	2515	139	1315845	0.19434	0.42295	RELN
	ENSG00000120709	5	138000000	138000000	56	15	1315845	0.19423	0.423	FAM53C
	ENSG00000198894	14	77563440	77584630	75	19	1315845	0.19418	0.42302	CIPC
	ENSG00000267618	17	33337368	33449512	214	55	1315845	0.19414	0.42303	RAD51L3-RFFL
	ENSG00000155833	9	106000000	106000000	132	16	1315845	0.19409	0.42305	CYLC2
	ENSG00000183559	10	124000000	124000000	13	4	1315845	0.19362	0.42324	C10orf120
	ENSG00000066056	1	43765664	43789779	50	10	1315845	0.19352	0.42327	TIE1
	ENSG00000054148	9	140000000	140000000	6	4	1315845	0.19351	0.42328	PHPT1
	ENSG00000197296	20	42930478	42940809	21	7	1315845	0.19318	0.42341	FITM2
	ENSG00000169783	15	77904369	78114242	722	52	1315845	0.19272	0.42359	LINGO1
	ENSG00000188313	3	146000000	146000000	166	20	1315845	0.19267	0.42361	PLSCR1
	ENSG00000165795	14	21483922	21540031	213	69	1315845	0.19261	0.42363	NDRG2
	ENSG00000174697	7	128000000	128000000	46	12	1315845	0.19257	0.42365	LEP
	ENSG00000153064	4	102000000	103000000	2531	139	1315845	0.19245	0.42369	BANK1
	ENSG00000189325	6	36282534	36305662	71	27	1315845	0.19223	0.42378	C6orf222
	ENSG00000188283	19	37707828	37735828	63	19	1315845	0.19223	0.42378	ZNF383
	ENSG00000161981	16	102010	108669	19	6	1315845	0.19184	0.42393	SNRNP25
	ENSG00000157335	16	70206225	70222264	12	7	1315845	0.19184	0.42393	CLEC18C
	ENSG00000066923	7	99774186	99820111	155	16	1315845	0.19112	0.42422	STAG3
	ENSG00000157837	12	121000000	121000000	535	31	1315845	0.19107	0.42424	SPPL3
	ENSG00000113643	5	168000000	168000000	199	19	1315845	0.19073	0.42437	RARS
	ENSG00000168453	8	21970928	21991897	74	22	1315845	0.19062	0.42441	HR
	ENSG00000144152	2	113000000	113000000	160	32	1315845	0.19053	0.42445	FBLN7
	ENSG00000186081	12	52907359	52915471	51	7	1315845	0.19053	0.42445	KRT5
	ENSG00000272896	9	140000000	140000000	40	7	1315845	0.19045	0.42448	RP11-216L13.17
	ENSG00000231880	11	47598277	47600823	5	3	1315845	0.19026	0.42455	KBTBD4
	ENSG00000160179	21	43618799	43718354	407	61	1315845	0.19028	0.42455	ABCG1
	ENSG00000237763	1	104000000	104000000	3	1	1315845	0.19023	0.42456	AMY1A
	ENSG00000204814	9	44866571	44871528	38	7	1315845	0.19022	0.42457	RP11-160N1.10
	ENSG00000099940	22	21212271	21246506	109	19	1315845	0.19021	0.42457	SNAP29
	ENSG00000018625	1	160000000	160000000	108	25	1315845	0.18994	0.42468	ATP1A2
	ENSG00000233917	15	22050853	22084227	5	3	1315845	0.18987	0.4247	POTEB
	ENSG00000135655	12	62653119	62812211	531	35	1315845	0.18985	0.42471	USP15
	ENSG00000107593	10	102000000	102000000	162	33	1315845	0.18955	0.42483	PKD2L1
	ENSG00000256316	6	26249370	26251835	12	5	1315845	0.18951	0.42485	HIST1H3F
	ENSG00000111335	12	113000000	113000000	132	22	1315845	0.18937	0.4249	OAS2
	ENSG00000133433	22	24298601	24304373	23	5	1315845	0.18938	0.4249	GSTT2B
	ENSG00000140688	16	31499792	31521630	33	14	1315845	0.18925	0.42495	C16orf58
	ENSG00000269676	12	133000000	133000000	23	10	1315845	0.18922	0.42496	MUC8
	ENSG00000065978	1	43147098	43169020	59	24	1315845	0.18908	0.42501	YBX1
	ENSG00000099910	22	20782528	20851170	191	22	1315845	0.18902	0.42504	KLHL22
	ENSG00000164078	3	49923435	49942299	39	10	1315845	0.18891	0.42508	MST1R
	ENSG00000152784	4	81104033	81126483	70	14	1315845	0.18849	0.42525	PRDM8
	ENSG00000186918	8	28202102	28261218	128	34	1315845	0.18838	0.42529	ZNF395
	ENSG00000107018	9	5333969	5340873	33	11	1315845	0.18836	0.4253	RLN1
	ENSG00000135426	12	55340802	55379530	236	17	1315845	0.18834	0.4253	TESPA1
	ENSG00000103066	16	68278207	68295961	41	10	1315845	0.18832	0.42531	PLA2G15
	ENSG00000118363	11	74659292	74691076	89	18	1315845	0.1883	0.42532	SPCS2
	ENSG00000125551	2	88046606	88059312	7	4	1315845	0.18814	0.42538	PLGLB2
	ENSG00000167080	17	47208822	47248351	157	36	1315845	0.18805	0.42542	B4GALNT2
	ENSG00000128694	2	191000000	191000000	39	13	1315845	0.18798	0.42545	OSGEPL1
	ENSG00000189067	16	11640853	11731237	456	53	1315845	0.18786	0.42549	LITAF
	ENSG00000179388	8	22544172	22551815	15	10	1315845	0.18755	0.42562	EGR3
	ENSG00000185340	22	29701572	29709774	27	13	1315845	0.18742	0.42567	GAS2L1
	ENSG00000136487	17	61956578	61960295	17	8	1315845	0.18723	0.42574	GH2
	ENSG00000164048	3	48281590	48341743	152	18	1315845	0.18697	0.42584	ZNF589
	ENSG00000176294	14	20186174	20297531	421	83	1315845	0.18694	0.42585	OR4N2
	ENSG00000082996	3	150000000	150000000	400	53	1315845	0.1867	0.42595	RNF13
	ENSG00000139364	12	126000000	126000000	1868	200	1315845	0.18667	0.42596	TMEM132B
	ENSG00000155508	5	154000000	154000000	43	13	1315845	0.1864	0.42607	CNOT8
	ENSG00000204323	17	73628514	73638484	13	6	1315845	0.18602	0.42621	SMIM5
	ENSG00000242419	5	141000000	141000000	81	20	1315845	0.18595	0.42624	PCDHGC4
	ENSG00000000971	1	197000000	197000000	379	33	1315845	0.18591	0.42626	CFH
	ENSG00000156110	10	75909960	76470061	1513	48	1315845	0.18583	0.42629	ADK
	ENSG00000165240	X	77165194	77306892	116	26	1315845	0.18578	0.42631	ATP7A
	ENSG00000139641	12	56511034	56539455	53	27	1315845	0.18571	0.42634	ESYT1
	ENSG00000215431	18	60490423	60493724	6	3	1315845	0.18565	0.42636	AC015989.1
	ENSG00000118420	6	83601117	83776560	533	33	1315845	0.18561	0.42638	UBE3D
	ENSG00000097007	9	134000000	134000000	634	51	1315845	0.18546	0.42643	ABL1
	ENSG00000112079	6	36460669	36516247	217	21	1315845	0.18543	0.42645	STK38
	ENSG00000175048	6	158000000	158000000	1208	112	1315845	0.18538	0.42646	ZDHHC14
	ENSG00000198934	X	75647046	75652744	5	3	1315845	0.18538	0.42647	MAGEE1
	ENSG00000154654	21	22369633	22916650	2511	155	1315845	0.18503	0.4266	NCAM2
	ENSG00000118242	2	217000000	217000000	398	77	1315845	0.185	0.42661	MREG
	ENSG00000100298	22	39492229	39501072	71	7	1315845	0.18487	0.42667	APOBEC3H
	ENSG00000183742	7	20173278	20258027	395	38	1315845	0.18478	0.4267	MACC1
	ENSG00000057757	1	24103895	24115722	20	14	1315845	0.18454	0.42679	PITHD1
	ENSG00000103449	16	51168886	51186278	28	11	1315845	0.18455	0.42679	SALL1
	ENSG00000177679	7	75830216	75917605	214	31	1315845	0.18444	0.42683	SRRM3
	ENSG00000169575	22	22598087	22600927	21	5	1315845	0.18444	0.42684	VPREB1
	ENSG00000152402	11	107000000	107000000	1314	79	1315845	0.1844	0.42685	GUCY1A2
	ENSG00000227152	1	249000000	249000000	11	5	1315845	0.18431	0.42689	OR2T7
	ENSG00000116031	2	71056347	71063952	36	13	1315845	0.18427	0.4269	CD207
	ENSG00000115446	2	99224042	99235978	36	9	1315845	0.18411	0.42696	UNC50
	ENSG00000153904	1	85783164	86044933	1032	97	1315845	0.18409	0.42697	DDAH1
	ENSG00000042445	2	85568211	85582743	45	15	1315845	0.18381	0.42708	RETSAT
	ENSG00000184394	14	20610895	20613821	6	3	1315845	0.18367	0.42714	OR4N5
	ENSG00000173698	X	19006427	19141755	180	30	1315845	0.18361	0.42716	GPR64
	ENSG00000123240	10	13140449	13181291	147	33	1315845	0.18357	0.42717	OPTN
	ENSG00000143674	1	233000000	234000000	309	30	1315845	0.18352	0.42719	MLK4
	ENSG00000079308	2	219000000	219000000	647	111	1315845	0.18338	0.42725	TNS1
	ENSG00000143390	1	151000000	151000000	15	7	1315845	0.18328	0.42729	RFX5
	ENSG00000125651	19	6378580	6394992	69	10	1315845	0.18317	0.42733	GTF2F1
	ENSG00000109654	4	154000000	154000000	697	80	1315845	0.18247	0.42761	TRIM2
	ENSG00000167656	8	144000000	144000000	17	8	1315845	0.18216	0.42773	LY6D
	ENSG00000124688	6	43596277	43609689	22	12	1315845	0.18205	0.42777	MAD2L1BP
	ENSG00000166391	11	75427864	75445003	64	17	1315845	0.18201	0.42779	MOGAT2
	ENSG00000127920	7	93550011	93558922	36	14	1315845	0.18171	0.4279	GNG11
	ENSG00000078369	1	1715729	1823495	242	49	1315845	0.18167	0.42792	GNB1
	ENSG00000168703	20	43751066	43754106	17	4	1315845	0.18163	0.42794	WFDC12
	ENSG00000060566	19	4152598	4174051	83	20	1315845	0.18138	0.42803	CREB3L3
	ENSG00000123610	2	152000000	152000000	84	15	1315845	0.18091	0.42822	TNFAIP6
	ENSG00000122299	16	11843442	11892123	177	37	1315845	0.18073	0.42829	ZC3H7A
	ENSG00000109320	4	103000000	104000000	354	34	1315845	0.18057	0.42835	NFKB1
	ENSG00000104213	8	17432942	17502580	610	65	1315845	0.18058	0.42835	PDGFRL
	ENSG00000110958	12	57056127	57083159	57	13	1315845	0.18054	0.42836	PTGES3
	ENSG00000197782	19	40574059	40597845	93	18	1315845	0.18047	0.42839	ZNF780A
	ENSG00000175104	11	36507577	36532822	70	18	1315845	0.18041	0.42841	TRAF6
	ENSG00000254536	10	135000000	135000000	150	24	1315845	0.18039	0.42842	RP11-108K14.8
	ENSG00000231068	21	32089843	32092095	6	2	1315845	0.18037	0.42843	KRTAP21-3
	ENSG00000174599	4	118000000	118000000	12	5	1315845	0.18031	0.42846	TRAM1L1
	ENSG00000184887	14	106000000	106000000	14	2	1315845	0.18004	0.42856	BTBD6
	ENSG00000144191	2	98961618	99016064	215	25	1315845	0.17969	0.4287	CNGA3
	ENSG00000085231	5	68645811	68666840	41	20	1315845	0.17962	0.42872	TAF9
	ENSG00000143382	1	151000000	151000000	35	16	1315845	0.17962	0.42873	ADAMTSL4
	ENSG00000180483	20	29963967	29979406	46	13	1315845	0.17962	0.42873	DEFB119
	ENSG00000214597	8	146000000	146000000	12	3	1315845	0.17945	0.42879	TMEM249
	ENSG00000100614	14	60711470	60766805	137	17	1315845	0.17943	0.4288	PPM1A
	ENSG00000173409	1	231000000	231000000	81	13	1315845	0.17924	0.42888	ARV1
	ENSG00000074966	4	48067410	48137273	233	36	1315845	0.17915	0.42891	TXK
	ENSG00000136159	13	48610703	48622358	33	14	1315845	0.17886	0.42902	NUDT15
	ENSG00000187048	1	47393849	47408156	74	15	1315845	0.17878	0.42906	CYP4A11
	ENSG00000149084	11	43576986	43879167	945	47	1315845	0.17868	0.42909	HSD17B12
	ENSG00000112339	6	135000000	135000000	523	35	1315845	0.17864	0.42911	HBS1L
	ENSG00000136931	9	127000000	127000000	71	13	1315845	0.17846	0.42918	NR5A1
	ENSG00000179627	14	105000000	105000000	15	7	1315845	0.17846	0.42918	ZBTB42
	ENSG00000133056	1	204000000	204000000	243	34	1315845	0.17824	0.42927	PIK3C2B
	ENSG00000107625	10	70660034	70707603	156	35	1315845	0.17816	0.4293	DDX50
	ENSG00000121871	3	165000000	165000000	37	11	1315845	0.17812	0.42931	SLITRK3
	ENSG00000206077	5	709475	768067	332	29	1315845	0.17811	0.42932	ZDHHC11B
	ENSG00000179630	13	44452420	44469068	64	14	1315845	0.178	0.42936	LACC1
	ENSG00000005001	16	2901728	2909171	19	6	1315845	0.17795	0.42938	PRSS22
	ENSG00000164056	4	124000000	124000000	23	8	1315845	0.17792	0.42939	SPRY1
	ENSG00000163009	2	10280509	10352851	316	40	1315845	0.17784	0.42942	C2orf48
	ENSG00000180776	13	21949263	22034509	323	28	1315845	0.17786	0.42942	ZDHHC20
	ENSG00000176102	11	33097734	33184917	257	22	1315845	0.17764	0.4295	CSTF3
	ENSG00000100075	22	19162095	19167343	16	7	1315845	0.17763	0.42951	SLC25A1
	ENSG00000144744	3	69102881	69130559	79	17	1315845	0.17759	0.42952	UBA3
	ENSG00000197641	18	61253223	61272873	49	17	1315845	0.17743	0.42959	SERPINB13
	ENSG00000180667	1	207000000	207000000	36	15	1315845	0.17715	0.4297	YOD1
	ENSG00000172164	8	122000000	122000000	983	79	1315845	0.17712	0.42971	SNTB1
	ENSG00000273259	14	95057395	95091983	156	27	1315845	0.17712	0.42971	RP11-986E7.7
	ENSG00000215301	X	41191651	41224725	67	12	1315845	0.17697	0.42977	DDX3X
	ENSG00000189139	14	44972545	44977482	21	8	1315845	0.17694	0.42978	FSCB
	ENSG00000255537	11	125000000	125000000	23	12	1315845	0.17647	0.42996	AP000708.1
	ENSG00000243135	2	235000000	235000000	177	27	1315845	0.17639	0.42999	UGT1A3
	ENSG00000187695	3	129000000	129000000	224	35	1315845	0.17612	0.4301	RP11-723O4.6
	ENSG00000122025	13	28576411	28675729	492	29	1315845	0.17586	0.4302	FLT3
	ENSG00000078549	7	31091076	31152089	191	55	1315845	0.1758	0.43023	ADCYAP1R1
	ENSG00000127585	16	741500	756829	35	7	1315845	0.17573	0.43025	FBXL16
	ENSG00000138107	10	104000000	104000000	90	7	1315845	0.17562	0.4303	ACTR1A
	ENSG00000111077	12	53439753	53459156	57	16	1315845	0.17554	0.43033	TENC1
	ENSG00000104970	19	55042909	55058053	78	33	1315845	0.17536	0.4304	KIR3DX1
	ENSG00000164037	4	104000000	104000000	500	24	1315845	0.17483	0.43061	SLC9B1
	ENSG00000215271	14	23740666	23769656	92	34	1315845	0.17483	0.43061	HOMEZ
	ENSG00000150938	2	36582069	36779278	726	81	1315845	0.17477	0.43063	CRIM1
	ENSG00000174156	6	52760437	52775483	49	20	1315845	0.1747	0.43066	GSTA3
	ENSG00000013573	12	31225779	31258725	197	9	1315845	0.17469	0.43066	DDX11
	ENSG00000248919	7	99016372	99064820	112	20	1315845	0.17463	0.43068	ATP5J2-PTCD1
	ENSG00000140983	16	717086	725174	30	6	1315845	0.17461	0.43069	RHOT2
	ENSG00000197594	6	132000000	132000000	259	44	1315845	0.17452	0.43073	ENPP1
	ENSG00000102910	16	48277207	48398033	195	30	1315845	0.1743	0.43081	LONP2
	ENSG00000127922	7	96109938	96340203	692	43	1315845	0.17419	0.43086	SHFM1
	ENSG00000058272	12	80166343	80330240	367	29	1315845	0.17396	0.43095	PPP1R12A
	ENSG00000099365	16	30999577	31022949	47	12	1315845	0.17392	0.43096	STX1B
	ENSG00000102606	13	112000000	112000000	671	65	1315845	0.1739	0.43097	ARHGEF7
	ENSG00000113569	5	37287239	37372283	226	33	1315845	0.17385	0.43099	NUP155
	ENSG00000258417	8	133000000	133000000	272	37	1315845	0.17365	0.43107	OC90
	ENSG00000187566	6	18119718	18123851	10	4	1315845	0.17345	0.43115	NHLRC1
	ENSG00000196242	1	248000000	248000000	29	10	1315845	0.17328	0.43121	OR2C3
	ENSG00000180532	19	58179303	58191520	42	8	1315845	0.17315	0.43127	ZSCAN4
	ENSG00000154781	3	14692271	14715166	90	14	1315845	0.17266	0.43146	CCDC174
	ENSG00000258386	14	32475108	32488891	49	17	1315845	0.17264	0.43147	RP11-187E13.2
	ENSG00000232237	1	201000000	201000000	54	12	1315845	0.17247	0.43154	ASCL5
	ENSG00000116406	1	185000000	185000000	251	25	1315845	0.1721	0.43168	EDEM3
	ENSG00000165156	8	124000000	124000000	44	22	1315845	0.172	0.43172	ZHX1
	ENSG00000115998	2	70376012	70476747	285	25	1315845	0.17181	0.43179	C2orf42
	ENSG00000267970	7	48886362	48892221	35	10	1315845	0.17179	0.4318	AC004899.1
	ENSG00000125459	1	156000000	156000000	211	46	1315845	0.17177	0.43181	MSTO1
	ENSG00000168575	8	42272993	42398069	351	67	1315845	0.17159	0.43188	SLC20A2
	ENSG00000139053	12	15124956	15135799	47	12	1315845	0.17154	0.4319	PDE6H
	ENSG00000099783	19	8508651	8554998	141	28	1315845	0.17137	0.43197	HNRNPM
	ENSG00000188315	3	49305035	49316342	24	10	1315845	0.17115	0.43205	C3orf62
	ENSG00000141696	17	39957199	39969856	43	11	1315845	0.17106	0.43209	LEPREL4
	ENSG00000149639	20	35404845	35493089	147	35	1315845	0.17098	0.43212	SOGA1
	ENSG00000169249	X	15807595	15842383	54	8	1315845	0.17093	0.43214	ZRSR2
	ENSG00000134461	10	5902580	5932869	166	24	1315845	0.17091	0.43215	ANKRD16
	ENSG00000165660	10	126000000	127000000	70	28	1315845	0.1709	0.43215	FAM175B
	ENSG00000171827	19	37957487	37977260	40	10	1315845	0.17069	0.43223	ZNF570
	ENSG00000099364	16	30933376	30961104	40	7	1315845	0.17064	0.43225	FBXL19
	ENSG00000130303	19	17512748	17517457	16	5	1315845	0.17014	0.43245	BST2
	ENSG00000128881	15	43029932	43214007	399	48	1315845	0.17008	0.43248	TTBK2
	ENSG00000107959	10	3178920	3216003	212	26	1315845	0.16998	0.43251	PITRM1
	ENSG00000205758	21	34960647	35017232	103	36	1315845	0.16999	0.43251	CRYZL1
	ENSG00000196620	4	69511348	69537346	124	32	1315845	0.16991	0.43254	UGT2B15
	ENSG00000104067	15	29990571	30262068	878	77	1315845	0.16987	0.43255	TJP1
	ENSG00000146205	2	242000000	242000000	163	34	1315845	0.16983	0.43257	ANO7
	ENSG00000196396	20	49125891	49202299	207	34	1315845	0.16984	0.43257	PTPN1
	ENSG00000104918	19	7732930	7736334	14	7	1315845	0.16968	0.43263	RETN
	ENSG00000105427	19	42890171	42895439	15	7	1315845	0.16967	0.43263	CNFN
	ENSG00000021762	11	3107346	3188969	425	61	1315845	0.16952	0.43269	OSBPL5
	ENSG00000205971	7	1731446	1734961	14	6	1315845	0.1695	0.4327	AC074389.6
	ENSG00000164535	7	6447757	6524821	335	43	1315845	0.1694	0.43274	DAGLB
	ENSG00000174595	7	130000000	130000000	11	4	1315845	0.16926	0.4328	KLF14
	ENSG00000126952	X	101000000	101000000	65	9	1315845	0.16925	0.4328	NXF5
	ENSG00000137642	11	121000000	122000000	494	89	1315845	0.16919	0.43282	SORL1
	ENSG00000139746	13	79884962	79981612	365	19	1315845	0.16913	0.43285	RBM26
	ENSG00000183826	6	38135227	38608924	1724	123	1315845	0.16905	0.43288	BTBD9
	ENSG00000122574	7	29845102	29957682	474	52	1315845	0.16898	0.43291	WIPF3
	ENSG00000186866	21	46682843	46708813	98	13	1315845	0.16862	0.43305	POFUT2
	ENSG00000176769	10	133000000	133000000	1181	144	1315845	0.16851	0.43309	TCERG1L
	ENSG00000158186	3	138000000	138000000	188	24	1315845	0.16785	0.43335	MRAS
	ENSG00000205864	11	1717425	1719985	12	7	1315845	0.16779	0.43338	KRTAP5-6
	ENSG00000185787	15	79101829	79191475	439	31	1315845	0.16767	0.43342	MORF4L1
	ENSG00000251247	19	37340263	37404931	205	26	1315845	0.16749	0.43349	ZNF345
	ENSG00000101842	X	107000000	107000000	50	9	1315845	0.16749	0.43349	VSIG1
	ENSG00000174227	4	491989	534985	196	17	1315845	0.16724	0.43359	PIGG
	ENSG00000113303	5	180000000	180000000	236	19	1315845	0.16711	0.43364	BTNL8
	ENSG00000141040	17	16453701	16473520	51	13	1315845	0.16709	0.43365	ZNF287
	ENSG00000108823	17	48240575	48254292	36	11	1315845	0.1671	0.43365	SGCA
	ENSG00000126247	19	36629477	36642255	30	20	1315845	0.16699	0.43369	CAPNS1
	ENSG00000185379	17	33425811	33449541	49	21	1315845	0.16668	0.43381	RAD51D
	ENSG00000169604	2	69239310	69477459	894	110	1315845	0.16656	0.43386	ANTXR1
	ENSG00000172922	11	65481367	65489418	27	7	1315845	0.16651	0.43388	RNASEH2C
	ENSG00000198104	1	249000000	249000000	19	4	1315845	0.1664	0.43392	OR2T6
	ENSG00000082701	3	120000000	120000000	779	45	1315845	0.16639	0.43392	GSK3B
	ENSG00000090920	19	40352963	40441533	370	44	1315845	0.16637	0.43393	FCGBP
	ENSG00000178217	10	82296658	82407316	530	50	1315845	0.16635	0.43394	SH2D4B
	ENSG00000124664	6	34504579	34525110	44	15	1315845	0.16633	0.43395	SPDEF
	ENSG00000212747	X	134000000	134000000	5	2	1315845	0.16632	0.43395	FAM127C
	ENSG00000267168	17	74728060	74735604	27	7	1315845	0.16631	0.43396	RP11-318A15.7
	ENSG00000198753	X	153000000	153000000	32	8	1315845	0.16625	0.43398	PLXNB3
	ENSG00000171316	8	61590337	61780465	573	39	1315845	0.16614	0.43402	CHD7
	ENSG00000186260	16	14164178	14361630	511	30	1315845	0.16614	0.43402	MKL2
	ENSG00000160949	8	146000000	146000000	60	4	1315845	0.16602	0.43407	TONSL
	ENSG00000229924	4	9171135	9179453	29	9	1315845	0.16584	0.43414	FAM90A26
	ENSG00000119772	2	25454845	25566459	232	53	1315845	0.1657	0.4342	DNMT3A
	ENSG00000175697	3	120000000	120000000	383	31	1315845	0.16551	0.43427	GPR156
	ENSG00000165071	8	134000000	134000000	344	24	1315845	0.1651	0.43443	TMEM71
	ENSG00000132471	17	73840780	73853588	44	12	1315845	0.165	0.43447	WBP2
	ENSG00000182132	5	170000000	170000000	1488	177	1315845	0.16494	0.4345	KCNIP1
	ENSG00000235568	22	42775416	42829401	222	32	1315845	0.16486	0.43453	NFAM1
	ENSG00000080511	19	10122925	10133955	59	11	1315845	0.16476	0.43457	RDH8
	ENSG00000172717	14	67655110	67696267	109	22	1315845	0.16462	0.43462	FAM71D
	ENSG00000119632	14	94593116	94597590	15	8	1315845	0.16459	0.43463	IFI27L2
	ENSG00000091622	17	6353584	6460814	391	37	1315845	0.16433	0.43474	PITPNM3
	ENSG00000178935	19	58314209	58327281	42	13	1315845	0.16429	0.43475	ZNF552
	ENSG00000269358	1	224000000	224000000	9	2	1315845	0.16401	0.43486	AC138393.1
	ENSG00000009780	1	28051490	28090633	80	22	1315845	0.16388	0.43491	FAM76A
	ENSG00000173976	19	3768087	3773233	18	5	1315845	0.16389	0.43491	RAX2
	ENSG00000120509	X	69505445	69511364	7	4	1315845	0.16369	0.43499	PDZD11
	ENSG00000037749	5	153000000	154000000	619	43	1315845	0.1636	0.43502	MFAP3
	ENSG00000147162	X	70751933	70796747	27	11	1315845	0.16359	0.43503	OGT
	ENSG00000173610	4	70453135	70519965	395	29	1315845	0.16294	0.43528	UGT2A1
	ENSG00000251192	X	46356162	46405892	76	7	1315845	0.1626	0.43542	ZNF674
	ENSG00000165682	12	10137241	10167023	168	20	1315845	0.16252	0.43545	CLEC1B
	ENSG00000188089	15	42272780	42344388	324	34	1315845	0.16252	0.43545	PLA2G4E
	ENSG00000183747	16	20461783	20499991	195	17	1315845	0.16242	0.43549	ACSM2A
	ENSG00000269515	10	44872687	44879739	32	9	1315845	0.16233	0.43552	AL137026.1
	ENSG00000183389	11	6022216	6025424	14	5	1315845	0.16179	0.43574	OR56A4
	ENSG00000187889	1	57183477	57286369	438	73	1315845	0.16176	0.43575	C1orf168
	ENSG00000047315	4	57842888	57898334	214	31	1315845	0.16169	0.43578	POLR2B
	ENSG00000063322	19	39880943	39892277	37	8	1315845	0.16166	0.43579	MED29
	ENSG00000177614	1	230000000	231000000	401	43	1315845	0.16158	0.43582	PGBD5
	ENSG00000170373	20	23727190	23732905	67	15	1315845	0.16141	0.43588	CST1
	ENSG00000070886	1	22889057	22931087	179	28	1315845	0.16138	0.4359	EPHA8
	ENSG00000186766	10	130000000	130000000	28	4	1315845	0.16125	0.43595	FOXI2
	ENSG00000196422	9	138000000	138000000	47	11	1315845	0.16121	0.43597	PPP1R26
	ENSG00000164916	7	4682388	4812074	462	93	1315845	0.16117	0.43598	FOXK1
	ENSG00000170791	8	57123245	57132357	25	14	1315845	0.16103	0.43603	CHCHD7
	ENSG00000134207	1	115000000	115000000	297	61	1315845	0.16098	0.43606	SYT6
	ENSG00000115540	2	198000000	198000000	96	25	1315845	0.16097	0.43606	MOB4
	ENSG00000170561	5	2744959	2753969	20	11	1315845	0.16095	0.43607	IRX2
	ENSG00000198169	8	146000000	146000000	83	31	1315845	0.16093	0.43607	ZNF251
	ENSG00000151882	5	43375747	43413493	93	24	1315845	0.16084	0.43611	CCL28
	ENSG00000229676	19	22816126	22851472	295	11	1315845	0.16082	0.43612	ZNF492
	ENSG00000215474	18	44745293	44776554	91	15	1315845	0.16077	0.43614	SKOR2
	ENSG00000120833	12	93962590	93978263	40	9	1315845	0.16063	0.43619	SOCS2
	ENSG00000090861	16	70285198	70324446	91	21	1315845	0.16035	0.4363	AARS
	ENSG00000140332	15	70339129	70391515	153	32	1315845	0.16024	0.43635	TLE3
	ENSG00000135164	7	86780677	86826653	136	19	1315845	0.16005	0.43642	DMTF1
	ENSG00000222033	2	172000000	172000000	10	6	1315845	0.16003	0.43643	LINC01124
	ENSG00000076351	17	26720661	26735215	26	7	1315845	0.16	0.43644	SLC46A1
	ENSG00000166974	18	32555892	32724434	498	59	1315845	0.15973	0.43655	MAPRE2
	ENSG00000105967	7	116000000	116000000	751	53	1315845	0.15971	0.43656	TFEC
	ENSG00000171459	9	126000000	126000000	15	5	1315845	0.15969	0.43656	OR1L6
	ENSG00000176956	8	144000000	144000000	11	4	1315845	0.15963	0.43659	LY6H
	ENSG00000230610	1	38291232	38294886	12	5	1315845	0.15958	0.4366	AL929472.1
	ENSG00000075856	12	109000000	109000000	163	18	1315845	0.1596	0.4366	SART3
	ENSG00000160781	1	156000000	156000000	15	8	1315845	0.15958	0.43661	PAQR6
	ENSG00000163159	1	151000000	151000000	56	24	1315845	0.15948	0.43665	VPS72
	ENSG00000156500	X	134000000	134000000	41	15	1315845	0.15947	0.43665	FAM122C
	ENSG00000258708	14	37640093	37644016	6	4	1315845	0.15935	0.4367	SLC25A21-AS1
	ENSG00000144029	2	95751952	95816179	108	48	1315845	0.15919	0.43676	MRPS5
	ENSG00000122188	1	204000000	204000000	58	10	1315845	0.15914	0.43678	LAX1
	ENSG00000184602	16	11761270	11774015	47	7	1315845	0.15902	0.43683	SNN
	ENSG00000106462	7	149000000	149000000	251	49	1315845	0.15887	0.43689	EZH2
	ENSG00000204160	1	27152201	27185093	88	23	1315845	0.15864	0.43698	ZDHHC18
	ENSG00000166292	17	53795988	53810482	28	16	1315845	0.15859	0.437	TMEM100
	ENSG00000105677	19	36035497	36039428	9	6	1315845	0.15846	0.43705	TMEM147
	ENSG00000083457	17	3616922	3705537	387	48	1315845	0.15824	0.43713	ITGAE
	ENSG00000064835	3	87307554	87326737	50	17	1315845	0.15817	0.43716	POU1F1
	ENSG00000136367	14	23989066	24026401	67	25	1315845	0.15815	0.43717	ZFHX2
	ENSG00000168763	2	97480982	97500648	37	21	1315845	0.15806	0.43721	CNNM3
	ENSG00000158636	11	76154967	76265069	275	38	1315845	0.15803	0.43722	C11orf30
	ENSG00000145907	5	151000000	151000000	123	21	1315845	0.15793	0.43725	G3BP1
	ENSG00000240021	1	178000000	179000000	141	21	1315845	0.15772	0.43734	TEX35
	ENSG00000196313	7	72348936	72422979	149	58	1315845	0.1576	0.43739	POM121
	ENSG00000139914	14	24599484	24603058	10	5	1315845	0.1575	0.43743	FITM1
	ENSG00000166037	11	95522129	95566857	175	20	1315845	0.15738	0.43747	CEP57
	ENSG00000103196	16	84852590	84955374	627	68	1315845	0.15733	0.43749	CRISPLD2
	ENSG00000140506	15	75104057	75119099	31	10	1315845	0.15726	0.43752	LMAN1L
	ENSG00000176134	9	69649263	69661358	6	4	1315845	0.15715	0.43756	AL445665.1
	ENSG00000165233	9	95857500	95876565	71	13	1315845	0.15712	0.43758	C9orf89
	ENSG00000165525	14	50248997	50320921	151	47	1315845	0.15709	0.43759	NEMF
	ENSG00000178404	17	76865992	76900299	176	23	1315845	0.15701	0.43762	DDC8
	ENSG00000145945	6	3848620	3852551	18	5	1315845	0.15666	0.43776	FAM50B
	ENSG00000258947	16	89986800	90006169	81	19	1315845	0.15655	0.4378	TUBB3
	ENSG00000012223	3	46476136	46527724	197	26	1315845	0.15637	0.43787	LTF
	ENSG00000140564	15	91410822	91427688	50	13	1315845	0.15637	0.43787	FURIN
	ENSG00000152208	4	93224550	94696707	4897	199	1315845	0.15623	0.43793	GRID2
	ENSG00000171595	17	72269386	72312023	176	25	1315845	0.15621	0.43793	DNAI2
	ENSG00000139926	14	51954818	52198445	933	107	1315845	0.15619	0.43794	FRMD6
	ENSG00000132950	13	20396622	20438776	130	19	1315845	0.15618	0.43795	ZMYM5
	ENSG00000033327	11	77925343	78130394	689	27	1315845	0.15608	0.43798	GAB2
	ENSG00000095585	10	97950458	98032344	361	74	1315845	0.15583	0.43808	BLNK
	ENSG00000213341	10	102000000	102000000	99	25	1315845	0.15584	0.43808	CHUK
	ENSG00000171206	10	104000000	104000000	30	10	1315845	0.15568	0.43814	TRIM8
	ENSG00000088448	13	112000000	112000000	165	22	1315845	0.15569	0.43814	ANKRD10
	ENSG00000163632	3	63804038	63835312	62	26	1315845	0.15522	0.43832	C3orf49
	ENSG00000173905	3	168000000	168000000	311	33	1315845	0.15513	0.43836	GOLIM4
	ENSG00000125798	20	22560643	22567093	11	4	1315845	0.15494	0.43843	FOXA2
	ENSG00000214013	15	42564431	42646864	386	28	1315845	0.15485	0.43847	GANC
	ENSG00000180658	6	132000000	132000000	8	4	1315845	0.15478	0.4385	OR2A4
	ENSG00000204209	6	33285335	33298046	29	10	1315845	0.15475	0.43851	DAXX
	ENSG00000080298	9	3217297	3527004	1287	96	1315845	0.15464	0.43855	RFX3
	ENSG00000136870	9	104000000	104000000	69	14	1315845	0.15464	0.43855	ZNF189
	ENSG00000181817	1	36855839	36864493	52	7	1315845	0.15448	0.43862	LSM10
	ENSG00000136295	7	2670585	2705436	122	30	1315845	0.15446	0.43862	TTYH3
	ENSG00000164483	6	130000000	131000000	1150	42	1315845	0.15438	0.43866	SAMD3
	ENSG00000187688	17	16317856	16341317	79	15	1315845	0.15435	0.43867	TRPV2
	ENSG00000124203	20	57765075	57835168	216	49	1315845	0.15415	0.43875	ZNF831
	ENSG00000196233	10	98591017	98741800	344	48	1315845	0.15409	0.43877	LCOR
	ENSG00000139726	12	123000000	123000000	65	18	1315845	0.15387	0.43886	DENR
	ENSG00000178397	7	6368040	6389612	99	29	1315845	0.15379	0.43889	FAM220A
	ENSG00000120725	5	138000000	139000000	763	47	1315845	0.15375	0.4389	SIL1
	ENSG00000114742	3	39092489	39139155	171	33	1315845	0.15368	0.43893	WDR48
	ENSG00000166398	19	34744442	34847491	271	31	1315845	0.15356	0.43898	KIAA0355
	ENSG00000128789	18	12657737	12726739	248	26	1315845	0.1535	0.439	PSMG2
	ENSG00000197557	2	178000000	178000000	31	8	1315845	0.15344	0.43903	TTC30A
	ENSG00000007312	17	62005100	62010714	23	4	1315845	0.15339	0.43905	CD79B
	ENSG00000225362	15	71401583	71408833	17	5	1315845	0.153	0.4392	CT62
	ENSG00000258512	14	102000000	102000000	7	3	1315845	0.15295	0.43922	RP11-796G6.2
	ENSG00000140367	15	76134622	76194419	152	36	1315845	0.1529	0.43924	UBE2Q2
	ENSG00000176281	14	20387741	20390818	14	6	1315845	0.15253	0.43938	OR4K5
	ENSG00000256073	21	33764439	33767254	6	3	1315845	0.1525	0.4394	C21orf119
	ENSG00000116273	1	6672745	6685093	34	10	1315845	0.15238	0.43944	PHF13
	ENSG00000016402	6	137000000	137000000	162	35	1315845	0.15234	0.43946	IL20RA
	ENSG00000222036	14	19552365	19591078	4	2	1315845	0.15225	0.4395	POTEG
	ENSG00000179772	20	30431103	30434420	7	2	1315845	0.15224	0.4395	FOXS1
	ENSG00000132356	5	40758481	40799476	108	21	1315845	0.15205	0.43957	PRKAA1
	ENSG00000270386	4	70453912	70519967	390	30	1315845	0.15192	0.43962	UGT2A1
	ENSG00000156411	14	104000000	104000000	75	18	1315845	0.15184	0.43966	C14orf2
	ENSG00000149380	11	73945846	74023702	221	46	1315845	0.15172	0.43971	P4HA3
	ENSG00000123836	1	207000000	207000000	89	23	1315845	0.15164	0.43973	PFKFB2
	ENSG00000075914	3	45015733	45078558	179	17	1315845	0.15148	0.4398	EXOSC7
	ENSG00000185662	5	171000000	171000000	43	15	1315845	0.15139	0.43983	SMIM23
	ENSG00000166912	15	31230144	31284810	217	31	1315845	0.1513	0.43987	MTMR10
	ENSG00000101265	20	4759669	4805291	270	35	1315845	0.15107	0.43996	RASSF2
	ENSG00000212901	17	39163773	39176576	46	8	1315845	0.15076	0.44008	KRTAP3-1
	ENSG00000206561	3	15490640	15564258	273	30	1315845	0.15069	0.44011	COLQ
	ENSG00000135083	5	160000000	160000000	329	43	1315845	0.15057	0.44016	CCNJL
	ENSG00000161610	17	40335078	40338470	4	2	1315845	0.15041	0.44022	HCRT
	ENSG00000150722	2	183000000	183000000	595	70	1315845	0.1503	0.44026	PPP1R1C
	ENSG00000075073	10	71162659	71177623	93	15	1315845	0.15016	0.44032	TACR2
	ENSG00000109586	4	174000000	174000000	459	71	1315845	0.15002	0.44037	GALNT7
	ENSG00000133661	10	81696496	81743370	255	14	1315845	0.14986	0.44044	SFTPD
	ENSG00000130150	X	14890563	14941449	56	15	1315845	0.14973	0.44049	MOSPD2
	ENSG00000166527	12	8661071	8675962	48	11	1315845	0.14958	0.44055	CLEC4D
	ENSG00000142910	1	32041116	32054288	26	13	1315845	0.14914	0.44072	TINAGL1
	ENSG00000132693	1	160000000	160000000	11	6	1315845	0.14911	0.44073	CRP
	ENSG00000125650	19	6374159	6380069	28	5	1315845	0.14909	0.44074	PSPN
	ENSG00000132676	1	156000000	156000000	88	27	1315845	0.14901	0.44077	DAP3
	ENSG00000197603	5	37105330	37250530	306	36	1315845	0.14888	0.44082	C5orf42
	ENSG00000260914	16	69332585	69355614	66	16	1315845	0.14887	0.44083	RP11-343C2.11
	ENSG00000205707	12	25347150	25363579	67	18	1315845	0.1486	0.44093	LYRM5
	ENSG00000182584	20	32253304	32257331	5	2	1315845	0.14858	0.44094	ACTL10
	ENSG00000197429	1	46158996	46217322	178	15	1315845	0.14831	0.44105	IPP
	ENSG00000180644	10	72356104	72363531	23	11	1315845	0.14832	0.44105	PRF1
	ENSG00000145287	4	84010201	84059228	148	37	1315845	0.14819	0.4411	PLAC8
	ENSG00000076706	11	119000000	119000000	24	13	1315845	0.14803	0.44116	MCAM
	ENSG00000117543	1	101000000	101000000	87	18	1315845	0.14792	0.4412	DPH5
	ENSG00000170214	5	159000000	159000000	178	34	1315845	0.14761	0.44133	ADRA1B
	ENSG00000159399	2	75060108	75121486	227	42	1315845	0.14751	0.44137	HK2
	ENSG00000170633	12	122000000	122000000	99	9	1315845	0.14741	0.4414	RNF34
	ENSG00000203863	6	89673246	89677685	13	8	1315845	0.14739	0.44141	AL079342.1
	ENSG00000271271	4	70453135	70506360	327	23	1315845	0.14737	0.44142	UGT2A2
	ENSG00000163751	3	149000000	149000000	124	19	1315845	0.14735	0.44143	CPA3
	ENSG00000268427	22	50713103	50715350	16	4	1315845	0.14733	0.44144	AL022328.1
	ENSG00000115808	2	37069783	37194615	431	47	1315845	0.14711	0.44152	STRN
	ENSG00000100697	14	95551565	95625347	175	43	1315845	0.14706	0.44154	DICER1
	ENSG00000197208	5	132000000	132000000	170	17	1315845	0.14705	0.44155	SLC22A4
	ENSG00000106246	7	99013362	99064787	121	23	1315845	0.14699	0.44157	PTCD1
	ENSG00000123572	X	105000000	105000000	128	18	1315845	0.14697	0.44158	NRK
	ENSG00000130706	20	60876149	60884918	25	11	1315845	0.1469	0.44161	ADRM1
	ENSG00000174996	11	66023765	66036331	25	9	1315845	0.14688	0.44162	KLC2
	ENSG00000105329	19	41806492	41860816	125	20	1315845	0.14674	0.44167	TGFB1
	ENSG00000147133	X	70585114	70753224	137	43	1315845	0.14671	0.44168	TAF1
	ENSG00000173281	8	8992765	9010084	72	14	1315845	0.14636	0.44182	PPP1R3B
	ENSG00000167194	16	30033655	30040057	15	4	1315845	0.14612	0.44191	C16orf92
	ENSG00000095906	16	1831902	1840192	35	8	1315845	0.14611	0.44192	NUBP2
	ENSG00000204967	5	140000000	140000000	674	42	1315845	0.14607	0.44193	PCDHA4
	ENSG00000186230	19	57945697	57957853	30	13	1315845	0.14581	0.44203	ZNF749
	ENSG00000221953	1	247000000	247000000	20	7	1315845	0.14568	0.44209	C1orf229
	ENSG00000163053	2	231000000	231000000	153	22	1315845	0.14554	0.44214	SLC16A14
	ENSG00000148840	10	104000000	104000000	31	18	1315845	0.14541	0.44219	PPRC1
	ENSG00000108551	17	17396751	17400709	12	5	1315845	0.14508	0.44232	RASD1
	ENSG00000007306	19	42176235	42211895	136	22	1315845	0.14503	0.44234	CEACAM7
	ENSG00000149196	11	86012253	86057969	183	18	1315845	0.14486	0.44241	C11orf73
	ENSG00000164306	4	186000000	186000000	285	21	1315845	0.1447	0.44248	PRIMPOL
	ENSG00000143436	1	152000000	152000000	19	5	1315845	0.14456	0.44253	MRPL9
	ENSG00000142002	19	4674236	4725685	126	29	1315845	0.1445	0.44255	DPP9
	ENSG00000134013	8	23153702	23283841	803	48	1315845	0.14445	0.44257	LOXL2
	ENSG00000198854	1	153000000	153000000	26	3	1315845	0.14438	0.4426	C1orf68
	ENSG00000187569	12	7863050	7871155	25	8	1315845	0.14428	0.44264	DPPA3
	ENSG00000167774	19	8372167	8387263	48	11	1315845	0.14417	0.44268	NDUFA7
	ENSG00000267855	19	8372490	8387280	48	11	1315845	0.14417	0.44268	NDUFA7
	ENSG00000165434	11	74040363	74110518	240	25	1315845	0.14386	0.44281	PGM2L1
	ENSG00000031698	1	110000000	110000000	61	19	1315845	0.14366	0.44288	SARS
	ENSG00000185155	1	226000000	226000000	4	1	1315845	0.14366	0.44289	MIXL1
	ENSG00000112837	6	85396069	85475237	263	35	1315845	0.1436	0.44291	TBX18
	ENSG00000185129	5	139000000	139000000	10	7	1315845	0.14354	0.44293	PURA
	ENSG00000104413	8	95652302	95720694	309	28	1315845	0.14338	0.44299	ESRP1
	ENSG00000162825	1	144000000	144000000	1	1	1315845	0.14337	0.443	NBPF8
	ENSG00000166090	14	23841018	23846612	14	6	1315845	0.1432	0.44306	IL25
	ENSG00000196388	17	4890425	4901905	37	12	1315845	0.14323	0.44306	INCA1
	ENSG00000198498	4	164000000	164000000	90	15	1315845	0.14319	0.44307	TMA16
	ENSG00000174325	2	190000000	190000000	269	21	1315845	0.14306	0.44312	DIRC1
	ENSG00000160994	19	15120556	15135081	102	20	1315845	0.14284	0.44321	CCDC105
	ENSG00000205765	5	41903290	41922738	42	23	1315845	0.14276	0.44324	C5orf51
	ENSG00000254614	11	64944077	64950305	21	7	1315845	0.14266	0.44328	AP003068.23
	ENSG00000110169	11	6451279	6464847	28	7	1315845	0.14245	0.44336	HPX
	ENSG00000136003	12	109000000	109000000	30	6	1315845	0.14242	0.44337	ISCU
	ENSG00000159363	1	17311453	17339423	58	12	1315845	0.14212	0.44349	ATP13A2
	ENSG00000073792	3	185000000	186000000	391	68	1315845	0.14205	0.44352	IGF2BP2
	ENSG00000121741	13	20531810	20666968	403	42	1315845	0.14203	0.44353	ZMYM2
	ENSG00000168610	17	40464342	40541586	203	25	1315845	0.14193	0.44357	STAT3
	ENSG00000112425	6	146000000	146000000	744	20	1315845	0.14191	0.44358	EPM2A
	ENSG00000173875	19	12720732	12743735	94	14	1315845	0.14156	0.44371	ZNF791
	ENSG00000166896	12	58334324	58352052	53	10	1315845	0.14153	0.44372	XRCC6BP1
	ENSG00000198783	17	33287549	33291205	15	9	1315845	0.14139	0.44378	ZNF830
	ENSG00000182899	3	198000000	198000000	22	7	1315845	0.14138	0.44379	RPL35A
	ENSG00000223524	8	86746543	86750570	1	1	1315845	0.14134	0.4438	REXO1L11P
	ENSG00000203923	X	144000000	144000000	31	13	1315845	0.14135	0.4438	SPANXN1
	ENSG00000249915	5	270736	354971	395	31	1315845	0.14126	0.44383	PDCD6
	ENSG00000158042	11	6701013	6705632	28	4	1315845	0.14126	0.44383	MRPL17
	ENSG00000256060	19	57873879	57877721	17	7	1315845	0.14107	0.44391	TRAPPC2P1
	ENSG00000169403	1	28472677	28521447	89	31	1315845	0.14091	0.44397	PTAFR
	ENSG00000204640	2	101000000	101000000	67	7	1315845	0.14078	0.44402	NMS
	ENSG00000105997	7	27144803	27193200	106	17	1315845	0.14074	0.44404	HOXA3
	ENSG00000174106	12	65562351	65643107	213	51	1315845	0.14072	0.44405	LEMD3
	ENSG00000107890	10	27279843	27390421	451	31	1315845	0.14056	0.44411	ANKRD26
	ENSG00000165714	12	12509013	12620840	462	56	1315845	0.14055	0.44411	LOH12CR1
	ENSG00000105989	7	117000000	117000000	137	43	1315845	0.14031	0.44421	WNT2
	ENSG00000167264	16	68020649	68114223	205	32	1315845	0.14025	0.44423	DUS2
	ENSG00000160193	21	44262204	44300678	215	20	1315845	0.14011	0.44429	WDR4
	ENSG00000196228	2	109000000	109000000	72	19	1315845	0.13998	0.44434	SULT1C3
	ENSG00000136273	7	47734328	48020178	1391	83	1315845	0.13976	0.44442	HUS1
	ENSG00000004848	X	25020811	25035065	12	7	1315845	0.13978	0.44442	ARX
	ENSG00000140451	15	65106831	65118867	59	11	1315845	0.13974	0.44443	PIF1
	ENSG00000118271	18	29170689	29179974	21	7	1315845	0.1397	0.44445	TTR
	ENSG00000166024	10	99893387	100000000	345	35	1315845	0.13951	0.44452	R3HCC1L
	ENSG00000135297	6	74170301	74219959	128	18	1315845	0.1395	0.44453	MTO1
	ENSG00000102195	X	150000000	150000000	15	8	1315845	0.13922	0.44464	GPR50
	ENSG00000101000	20	33758876	33766165	22	7	1315845	0.13917	0.44466	PROCR
	ENSG00000120332	1	175000000	175000000	386	36	1315845	0.13911	0.44468	TNN
	ENSG00000106608	7	43914493	43967010	164	25	1315845	0.13907	0.4447	URGCP
	ENSG00000128591	7	128000000	129000000	62	18	1315845	0.13897	0.44474	FLNC
	ENSG00000133226	1	24957207	25000758	72	24	1315845	0.13888	0.44477	SRRM1
	ENSG00000255302	15	49169083	49173380	7	4	1315845	0.13878	0.44481	EID1
	ENSG00000099889	22	19956419	20005331	190	29	1315845	0.13851	0.44492	ARVCF
	ENSG00000023734	12	16034325	16057412	41	8	1315845	0.13846	0.44494	STRAP
	ENSG00000012048	17	41195312	41278500	229	14	1315845	0.13807	0.44509	BRCA1
	ENSG00000156599	11	57434219	57469659	74	17	1315845	0.13781	0.44519	ZDHHC5
	ENSG00000136840	9	131000000	131000000	26	14	1315845	0.13761	0.44527	ST6GALNAC4
	ENSG00000136247	7	6616065	6630005	46	9	1315845	0.13731	0.44539	ZDHHC4
	ENSG00000170293	3	32279171	32412817	580	99	1315845	0.13727	0.44541	CMTM8
	ENSG00000177291	10	35893338	35898863	18	8	1315845	0.13722	0.44543	GJD4
	ENSG00000174243	12	49222547	49247625	60	14	1315845	0.1371	0.44547	DDX23
	ENSG00000025800	1	32572639	32643169	121	19	1315845	0.13677	0.44561	KPNA6
	ENSG00000169813	10	43880065	43905614	97	20	1315845	0.1367	0.44563	HNRNPF
	ENSG00000117862	1	52484803	52522843	95	27	1315845	0.13664	0.44566	TXNDC12
	ENSG00000105173	19	30301805	30316215	39	13	1315845	0.13664	0.44566	CCNE1
	ENSG00000172059	2	10181976	10195963	50	12	1315845	0.13633	0.44578	KLF11
	ENSG00000124787	6	4993966	5005297	59	9	1315845	0.13634	0.44578	RPP40
	ENSG00000170454	12	52816854	52829309	47	10	1315845	0.13615	0.44585	KRT75
	ENSG00000130755	19	39817993	39834012	35	12	1315845	0.13592	0.44594	GMFG
	ENSG00000168807	16	69220032	69343955	361	37	1315845	0.1359	0.44595	SNTB2
	ENSG00000203965	1	63988043	64039364	163	21	1315845	0.13568	0.44604	EFCAB7
	ENSG00000183292	2	131000000	131000000	5	3	1315845	0.13562	0.44606	AC140481.2
	ENSG00000198855	12	109000000	109000000	30	10	1315845	0.13536	0.44616	FICD
	ENSG00000214978	17	9693544	9726388	229	38	1315845	0.13536	0.44616	RP11-477N12.3
	ENSG00000162643	1	85463830	85599821	499	61	1315845	0.13519	0.44623	WDR63
	ENSG00000138771	4	77355253	77705406	1264	79	1315845	0.1352	0.44623	SHROOM3
	ENSG00000151702	11	129000000	129000000	467	74	1315845	0.1352	0.44623	FLI1
	ENSG00000133884	11	65100225	65121720	58	19	1315845	0.13516	0.44624	DPF2
	ENSG00000129946	19	415583	461996	247	47	1315845	0.13485	0.44637	SHC2
	ENSG00000183318	17	8655424	8662877	17	10	1315845	0.13481	0.44638	SPDYE4
	ENSG00000178031	9	18472892	18911948	2340	183	1315845	0.13473	0.44641	ADAMTSL1
	ENSG00000143753	1	224000000	224000000	60	17	1315845	0.13459	0.44647	DEGS1
	ENSG00000160219	X	154000000	154000000	80	14	1315845	0.13458	0.44647	GAB3
	ENSG00000115520	2	198000000	198000000	55	18	1315845	0.13421	0.44662	COQ10B
	ENSG00000120756	3	142000000	142000000	388	40	1315845	0.13417	0.44663	PLS1
	ENSG00000131634	16	1577689	1606581	118	19	1315845	0.13413	0.44665	TMEM204
	ENSG00000090612	12	134000000	134000000	292	18	1315845	0.13409	0.44666	ZNF268
	ENSG00000189120	17	45921279	45934240	39	8	1315845	0.13409	0.44667	SP6
	ENSG00000075303	7	87461883	87506672	99	28	1315845	0.13379	0.44679	SLC25A40
	ENSG00000119720	14	90741580	90799481	180	30	1315845	0.13378	0.44679	NRDE2
	ENSG00000162456	1	47010316	47018199	29	11	1315845	0.13364	0.44684	KNCN
	ENSG00000180340	17	42633925	42637907	8	4	1315845	0.13357	0.44687	FZD2
	ENSG00000096264	6	41302393	41319625	79	15	1315845	0.13354	0.44688	NCR2
	ENSG00000178462	10	5434061	5447793	50	6	1315845	0.13274	0.4472	TUBAL3
	ENSG00000133794	11	13297199	13409813	334	52	1315845	0.13274	0.4472	ARNTL
	ENSG00000185900	8	42947658	42979577	63	30	1315845	0.13262	0.44725	POMK
	ENSG00000197409	6	26196068	26200521	28	8	1315845	0.13258	0.44726	HIST1H3D
	ENSG00000101447	20	37553955	37582703	90	13	1315845	0.13236	0.44735	FAM83D
	ENSG00000163444	1	203000000	203000000	49	14	1315845	0.13182	0.44756	TMEM183A
	ENSG00000186417	15	51632826	51701210	300	39	1315845	0.13165	0.44763	GLDN
	ENSG00000256825	12	134000000	134000000	259	17	1315845	0.13134	0.44775	CTD-2140B24.4
	ENSG00000141034	17	17941606	17972718	73	10	1315845	0.13127	0.44778	GID4
	ENSG00000105499	19	48550100	48615074	356	50	1315845	0.13127	0.44778	PLA2G4C
	ENSG00000132938	13	29597748	30078892	2275	121	1315845	0.13116	0.44782	MTUS2
	ENSG00000076944	19	7700767	7713759	36	8	1315845	0.13114	0.44783	STXBP2
	ENSG00000149806	11	64887100	64890945	5	3	1315845	0.13094	0.44791	FAU
	ENSG00000101680	18	6940743	7118813	812	124	1315845	0.13059	0.44805	LAMA1
	ENSG00000131943	19	30190721	30207364	66	17	1315845	0.13057	0.44806	C19orf12
	ENSG00000105974	7	116000000	116000000	143	24	1315845	0.13025	0.44818	CAV1
	ENSG00000186440	1	159000000	159000000	17	5	1315845	0.12993	0.44831	OR6P1
	ENSG00000069812	1	6471478	6485730	43	9	1315845	0.12976	0.44838	HES2
	ENSG00000162585	1	2114903	2145159	70	19	1315845	0.12964	0.44843	C1orf86
	ENSG00000137501	11	85404267	85523184	365	37	1315845	0.12961	0.44844	SYTL2
	ENSG00000115415	2	192000000	192000000	181	41	1315845	0.12952	0.44847	STAT1
	ENSG00000161267	3	197000000	197000000	267	32	1315845	0.12952	0.44847	BDH1
	ENSG00000173660	1	46768303	46783448	34	16	1315845	0.12943	0.44851	UQCRH
	ENSG00000100346	22	39965758	40086742	357	42	1315845	0.12943	0.44851	CACNA1I
	ENSG00000105993	7	157000000	157000000	397	39	1315845	0.12922	0.44859	DNAJB6
	ENSG00000171492	1	90285573	90403170	265	64	1315845	0.12916	0.44861	LRRC8D
	ENSG00000072071	19	14259750	14317999	137	28	1315845	0.12913	0.44863	LPHN1
	ENSG00000166016	11	34171535	34380555	809	139	1315845	0.12873	0.44879	ABTB2
	ENSG00000240764	5	141000000	141000000	74	18	1315845	0.12869	0.4488	PCDHGC5
	ENSG00000162517	1	32094463	32111497	33	8	1315845	0.12866	0.44881	PEF1
	ENSG00000182179	3	49841640	49852379	14	5	1315845	0.12858	0.44885	UBA7
	ENSG00000163166	2	128000000	128000000	279	35	1315845	0.12842	0.44891	IWS1
	ENSG00000115956	2	68591305	68625585	194	18	1315845	0.12836	0.44893	PLEK
	ENSG00000095932	19	3473405	3481540	21	8	1315845	0.12831	0.44895	C19orf77
	ENSG00000167397	16	31101163	31108301	21	10	1315845	0.1283	0.44896	VKORC1
	ENSG00000159450	1	152000000	152000000	23	14	1315845	0.12826	0.44897	TCHH
	ENSG00000203690	6	168000000	168000000	194	30	1315845	0.12799	0.44908	TCP10
	ENSG00000203691	1	226000000	226000000	10	4	1315845	0.12776	0.44917	AC092811.1
	ENSG00000042088	14	90420283	90512106	267	31	1315845	0.12764	0.44922	TDP1
	ENSG00000164076	3	49894421	49908655	26	7	1315845	0.1276	0.44923	CAMKV
	ENSG00000273291	3	42849938	43098363	743	60	1315845	0.12754	0.44926	KRBOX1
	ENSG00000072401	10	60093735	60131513	85	28	1315845	0.12743	0.4493	UBE2D1
	ENSG00000158615	1	204000000	204000000	33	15	1315845	0.12729	0.44935	PPP1R15B
	ENSG00000134748	1	52869236	52887511	33	19	1315845	0.12728	0.44936	PRPF38A
	ENSG00000187607	17	15601891	15641874	158	33	1315845	0.12725	0.44937	ZNF286A
	ENSG00000132357	5	40840286	40861275	53	16	1315845	0.12687	0.44952	CARD6
	ENSG00000174469	7	146000000	148000000	10889	401	1315845	0.12681	0.44955	CNTNAP2
	ENSG00000154839	18	47900365	47921543	112	14	1315845	0.12661	0.44962	SKA1
	ENSG00000141505	17	7075750	7083883	26	13	1315845	0.1266	0.44963	ASGR1
	ENSG00000110013	11	125000000	125000000	126	29	1315845	0.12631	0.44974	SIAE
	ENSG00000104154	15	45770809	45816005	94	25	1315845	0.1263	0.44975	SLC30A4
	ENSG00000114631	3	127000000	127000000	104	34	1315845	0.1262	0.44979	PODXL2
	ENSG00000183098	13	93878095	95060655	4613	257	1315845	0.12583	0.44993	GPC6
	ENSG00000101204	20	61974420	62010753	201	37	1315845	0.12581	0.44994	CHRNA4
	ENSG00000234560	11	124000000	124000000	9	4	1315845	0.12575	0.44997	OR10G8
	ENSG00000111981	6	150000000	150000000	60	16	1315845	0.12569	0.44999	ULBP1
	ENSG00000167081	9	129000000	129000000	688	43	1315845	0.1256	0.45002	PBX3
	ENSG00000185926	11	51514282	51517211	13	5	1315845	0.12543	0.45009	OR4C46
	ENSG00000189144	19	38225734	38308940	201	34	1315845	0.1254	0.4501	ZNF573
	ENSG00000182732	14	72398156	73031654	2788	149	1315845	0.12529	0.45015	RGS6
	ENSG00000100300	22	43546520	43560248	65	13	1315845	0.12515	0.4502	TSPO
	ENSG00000175550	11	65685728	65690032	14	7	1315845	0.12502	0.45025	DRAP1
	ENSG00000184634	X	70337406	70363303	35	5	1315845	0.12457	0.45043	MED12
	ENSG00000181218	1	229000000	229000000	9	6	1315845	0.12428	0.45055	HIST3H2A
	ENSG00000109625	4	8593387	8622488	220	30	1315845	0.12408	0.45062	CPZ
	ENSG00000100867	14	24098324	24115848	48	18	1315845	0.12405	0.45064	DHRS2
	ENSG00000099260	1	100000000	100000000	178	34	1315845	0.12401	0.45065	PALMD
	ENSG00000143702	1	243000000	243000000	320	43	1315845	0.12388	0.4507	CEP170
	ENSG00000258744	14	24969800	24978894	39	14	1315845	0.12388	0.45071	RP11-80A15.1
	ENSG00000154678	7	31789793	32339941	2528	154	1315845	0.12377	0.45075	PDE1C
	ENSG00000115661	2	220000000	220000000	12	7	1315845	0.12346	0.45087	STK16
	ENSG00000267881	19	42211531	42266190	179	29	1315845	0.12341	0.45089	CEA
	ENSG00000109738	4	158000000	158000000	360	38	1315845	0.12318	0.45098	GLRB
	ENSG00000129566	14	20832826	20882588	198	43	1315845	0.12299	0.45106	TEP1
	ENSG00000136152	13	46038060	46111765	304	22	1315845	0.12293	0.45108	COG3
	ENSG00000107282	9	72041446	72288222	810	58	1315845	0.12263	0.4512	APBA1
	ENSG00000140093	14	94748650	94760608	42	12	1315845	0.1225	0.45125	SERPINA10
	ENSG00000258405	19	52955829	53016407	367	34	1315845	0.12248	0.45126	ZNF578
	ENSG00000087269	4	2938660	2966112	115	20	1315845	0.12229	0.45133	NOP14
	ENSG00000142541	19	49989811	49996565	21	4	1315845	0.12186	0.45151	RPL13A
	ENSG00000129451	19	51514995	51524431	75	10	1315845	0.12183	0.45152	KLK10
	ENSG00000101665	18	46445223	46478081	127	31	1315845	0.1218	0.45153	SMAD7
	ENSG00000154589	8	74902587	74942322	141	24	1315845	0.12172	0.45156	LY96
	ENSG00000114626	3	127000000	127000000	27	12	1315845	0.12145	0.45167	ABTB1
	ENSG00000171794	10	135000000	135000000	12	4	1315845	0.12141	0.45168	UTF1
	ENSG00000146063	5	181000000	181000000	45	21	1315845	0.12137	0.4517	TRIM41
	ENSG00000166928	11	60145003	60186161	130	17	1315845	0.12094	0.45187	MS4A14
	ENSG00000173531	3	49720380	49727934	13	6	1315845	0.12088	0.45189	MST1
	ENSG00000139291	12	72078867	72098836	64	19	1315845	0.12078	0.45193	TMEM19
	ENSG00000057468	1	76261567	76379923	521	27	1315845	0.12075	0.45194	MSH4
	ENSG00000062822	19	50886461	50922273	140	25	1315845	0.12057	0.45201	POLD1
	ENSG00000183765	22	29082731	29139410	159	29	1315845	0.12055	0.45202	CHEK2
	ENSG00000130950	9	97076605	97091926	59	18	1315845	0.12045	0.45206	NUTM2F
	ENSG00000165997	10	18947334	18971568	115	28	1315845	0.11978	0.45233	ARL5B
	ENSG00000076604	17	27070002	27078974	16	7	1315845	0.11978	0.45233	TRAF4
	ENSG00000213397	X	153000000	153000000	76	15	1315845	0.11974	0.45235	HAUS7
	ENSG00000153234	2	157000000	157000000	31	12	1315845	0.11966	0.45238	NR4A2
	ENSG00000141664	18	60189240	60255942	236	40	1315845	0.11966	0.45238	ZCCHC2
	ENSG00000091039	12	76744577	76954589	614	39	1315845	0.11963	0.45239	OSBPL8
	ENSG00000140479	15	102000000	102000000	1209	150	1315845	0.11958	0.45241	PCSK6
	ENSG00000167110	9	131000000	131000000	46	15	1315845	0.11908	0.45261	GOLGA2
	ENSG00000149599	20	30434440	30459550	60	19	1315845	0.11899	0.45264	DUSP15
	ENSG00000196381	19	38157652	38184223	79	18	1315845	0.11877	0.45273	ZNF781
	ENSG00000102038	X	129000000	129000000	135	23	1315845	0.11876	0.45273	SMARCA1
	ENSG00000102575	19	11684475	11690823	28	9	1315845	0.11874	0.45274	ACP5
	ENSG00000173163	2	62114859	62375382	637	63	1315845	0.11855	0.45282	COMMD1
	ENSG00000227124	3	75757794	75835734	161	25	1315845	0.1183	0.45291	ZNF717
	ENSG00000176435	14	38722308	38726574	6	2	1315845	0.11805	0.45301	CLEC14A
	ENSG00000269067	19	23157270	23186978	114	14	1315845	0.11803	0.45302	ZNF728
	ENSG00000029534	8	41509739	41755280	834	86	1315845	0.11782	0.45311	ANK1
	ENSG00000186471	X	119000000	119000000	53	20	1315845	0.1176	0.45319	AKAP14
	ENSG00000145354	4	104000000	104000000	74	11	1315845	0.11737	0.45328	CISD2
	ENSG00000174607	4	116000000	116000000	229	48	1315845	0.11731	0.45331	UGT8
	ENSG00000179299	4	40750914	40813002	207	31	1315845	0.11725	0.45333	NSUN7
	ENSG00000112242	6	20401398	20494941	265	46	1315845	0.1172	0.45335	E2F3
	ENSG00000171159	9	131000000	131000000	7	4	1315845	0.11719	0.45335	C9orf16
	ENSG00000181754	1	110000000	110000000	25	8	1315845	0.11719	0.45336	AMIGO1
	ENSG00000050628	1	71317036	71514491	741	68	1315845	0.1171	0.45339	PTGER3
	ENSG00000142039	19	41815094	41831788	41	6	1315845	0.11687	0.45348	CCDC97
	ENSG00000109332	4	104000000	104000000	294	21	1315845	0.11676	0.45352	UBE2D3
	ENSG00000165832	10	117000000	117000000	109	23	1315845	0.11622	0.45374	TRUB1
	ENSG00000147127	X	69500943	69505852	7	3	1315845	0.1162	0.45375	RAB41
	ENSG00000167987	11	60896728	60930089	141	11	1315845	0.11614	0.45377	VPS37C
	ENSG00000154274	4	37454563	37626117	877	88	1315845	0.11612	0.45378	C4orf19
	ENSG00000120889	8	22876646	22927692	218	46	1315845	0.11605	0.4538	TNFRSF10B
	ENSG00000107130	9	133000000	133000000	251	45	1315845	0.11602	0.45382	NCS1
	ENSG00000198816	19	7579178	7586912	19	11	1315845	0.1159	0.45387	ZNF358
	ENSG00000196405	14	100000000	101000000	504	39	1315845	0.11562	0.45398	EVL
	ENSG00000243489	21	46065331	46068564	15	3	1315845	0.11552	0.45402	KRTAP10-11
	ENSG00000196408	16	2027918	2035193	45	8	1315845	0.11546	0.45404	NOXO1
	ENSG00000075340	2	70833750	70996357	725	50	1315845	0.11543	0.45405	ADD2
	ENSG00000136856	9	130000000	130000000	39	7	1315845	0.11531	0.4541	SLC2A8
	ENSG00000006118	11	60690935	60705631	54	8	1315845	0.11525	0.45412	TMEM132A
	ENSG00000185689	6	4078440	4132185	186	23	1315845	0.11497	0.45424	C6orf201
	ENSG00000241852	8	22456114	22462663	17	6	1315845	0.11491	0.45426	C8orf58
	ENSG00000099810	9	21801542	21932646	525	51	1315845	0.11469	0.45434	MTAP
	ENSG00000100101	22	38076680	38171137	266	30	1315845	0.11469	0.45434	NOL12
	ENSG00000166734	15	44579927	44708956	221	38	1315845	0.1146	0.45438	CASC4
	ENSG00000104960	19	50352992	50365001	39	12	1315845	0.11461	0.45438	PTOV1
	ENSG00000133962	14	92046040	92248051	786	76	1315845	0.11456	0.4544	CATSPERB
	ENSG00000171987	11	4591653	4600050	59	20	1315845	0.11426	0.45452	C11orf40
	ENSG00000159640	17	61553422	61600205	157	22	1315845	0.11425	0.45452	ACE
	ENSG00000185198	19	684521	696460	105	16	1315845	0.11404	0.4546	PRSS57
	ENSG00000173876	10	91828	121103	113	23	1315845	0.11402	0.45461	TUBB8
	ENSG00000148450	10	23383435	23411942	90	19	1315845	0.114	0.45462	MSRB2
	ENSG00000104408	8	109000000	109000000	979	45	1315845	0.11377	0.45471	EIF3E
	ENSG00000163875	1	37957176	37981375	112	23	1315845	0.11357	0.45479	MEAF6
	ENSG00000089157	12	121000000	121000000	13	7	1315845	0.11352	0.45481	RPLP0
	ENSG00000082805	12	1098675	1606099	1934	60	1315845	0.11334	0.45488	ERC1
	ENSG00000170425	17	15847231	15880060	99	30	1315845	0.11304	0.455	ADORA2B
	ENSG00000160801	3	46918236	46946287	54	14	1315845	0.11293	0.45504	PTH1R
	ENSG00000225968	7	1726755	1788590	203	36	1315845	0.11291	0.45505	ELFN1
	ENSG00000116213	1	3546331	3570325	61	18	1315845	0.11287	0.45507	WRAP73
	ENSG00000173728	1	245000000	245000000	199	28	1315845	0.1128	0.45509	C1orf100
	ENSG00000135709	16	85060375	85128836	320	31	1315845	0.11275	0.45511	KIAA0513
	ENSG00000127903	19	57173020	57184151	64	9	1315845	0.11274	0.45512	ZNF835
	ENSG00000181026	15	89163527	89176513	71	13	1315845	0.11261	0.45517	AEN
	ENSG00000080031	19	55691616	55721874	141	34	1315845	0.11246	0.45523	PTPRH
	ENSG00000203926	X	141000000	141000000	2	1	1315845	0.11229	0.4553	SPANXA2
	ENSG00000143194	1	167000000	167000000	114	25	1315845	0.11195	0.45543	MAEL
	ENSG00000105610	19	12994237	12998995	13	5	1315845	0.11196	0.45543	KLF1
	ENSG00000123146	19	14490313	14520537	96	39	1315845	0.11191	0.45545	CD97
	ENSG00000177311	3	141000000	141000000	313	40	1315845	0.11184	0.45548	ZBTB38
	ENSG00000130449	5	60627100	60842997	524	51	1315845	0.11182	0.45548	ZSWIM6
	ENSG00000127528	19	16434628	16439685	18	7	1315845	0.11178	0.4555	KLF2
	ENSG00000143479	1	207000000	207000000	151	29	1315845	0.11169	0.45553	DYRK3
	ENSG00000142303	19	8644126	8676620	98	34	1315845	0.11171	0.45553	ADAMTS10
	ENSG00000110092	11	69454855	69470242	35	14	1315845	0.11152	0.4556	CCND1
	ENSG00000134824	11	61559452	61635826	222	31	1315845	0.11151	0.45561	FADS2
	ENSG00000105392	19	48321703	48347587	200	21	1315845	0.11125	0.45571	CRX
	ENSG00000135127	12	120000000	121000000	297	28	1315845	0.11122	0.45572	CCDC64
	ENSG00000001626	7	117000000	117000000	659	53	1315845	0.11119	0.45573	CFTR
	ENSG00000214212	19	10946251	10981466	81	22	1315845	0.11104	0.45579	C19orf38
	ENSG00000075461	17	64960026	65030514	239	60	1315845	0.111	0.45581	CACNG4
	ENSG00000066583	5	128000000	128000000	76	20	1315845	0.11097	0.45582	ISOC1
	ENSG00000177733	5	137000000	137000000	12	9	1315845	0.11081	0.45588	HNRNPA0
	ENSG00000163463	1	155000000	155000000	9	2	1315845	0.11053	0.45599	KRTCAP2
	ENSG00000254019	8	142000000	142000000	12	5	1315845	0.11025	0.45611	RP11-10J21.3
	ENSG00000205327	12	55885147	55888100	19	6	1315845	0.10997	0.45622	OR6C68
	ENSG00000057704	12	94959900	95045338	386	53	1315845	0.1098	0.45629	TMCC3
	ENSG00000131059	20	31804116	31816564	37	14	1315845	0.10962	0.45636	BPIFA3
	ENSG00000154305	1	223000000	223000000	156	23	1315845	0.10953	0.45639	MIA3
	ENSG00000138433	2	175000000	175000000	149	28	1315845	0.10944	0.45643	CIR1
	ENSG00000268865	12	25054243	25058615	13	4	1315845	0.10942	0.45643	AC026310.1
	ENSG00000257341	14	106000000	106000000	16	8	1315845	0.10935	0.45646	CRIP1
	ENSG00000180098	1	28878597	28906051	60	13	1315845	0.10924	0.4565	TRNAU1AP
	ENSG00000145022	3	49448639	49454908	17	6	1315845	0.10924	0.45651	TCTA
	ENSG00000118898	16	4931508	5011742	413	55	1315845	0.10919	0.45652	PPL
	ENSG00000271698	8	146000000	146000000	14	4	1315845	0.10917	0.45653	GS1-393G12.13
	ENSG00000171450	2	220000000	220000000	8	4	1315845	0.10915	0.45654	CDK5R2
	ENSG00000229833	19	7693623	7697842	26	6	1315845	0.10915	0.45654	PET100
	ENSG00000217075	2	36757948	36780411	74	16	1315845	0.10913	0.45655	AC007401.2
	ENSG00000215067	17	6778954	6916668	496	84	1315845	0.10911	0.45656	AC027763.2
	ENSG00000135480	12	52625304	52646970	73	16	1315845	0.10897	0.45661	KRT7
	ENSG00000176797	8	7737726	7741186	1	1	1315845	0.10875	0.4567	DEFB103A
	ENSG00000160284	21	47580062	47605390	168	19	1315845	0.10847	0.45681	SPATC1L
	ENSG00000179695	12	55844998	55847936	13	6	1315845	0.10845	0.45682	OR6C2
	ENSG00000166831	15	65031091	65068786	83	13	1315845	0.10836	0.45685	RBPMS2
	ENSG00000136404	15	83775159	83814606	71	19	1315845	0.10837	0.45685	TM6SF1
	ENSG00000086544	19	41222008	41247765	73	16	1315845	0.10835	0.45686	ITPKC
	ENSG00000113048	5	71514236	71617473	208	50	1315845	0.10822	0.45691	MRPS27
	ENSG00000163815	3	45042040	45078563	123	13	1315845	0.10816	0.45693	CLEC3B
	ENSG00000119684	14	75479467	75519235	86	12	1315845	0.10803	0.45699	MLH3
	ENSG00000255346	15	69221864	69356083	243	57	1315845	0.10802	0.45699	NOX5
	ENSG00000152672	2	71034775	71048732	38	15	1315845	0.10799	0.457	CLEC4F
	ENSG00000171657	X	41582408	41590388	12	3	1315845	0.10799	0.457	GPR82
	ENSG00000104953	19	2976444	2996177	101	21	1315845	0.10778	0.45708	TLE6
	ENSG00000218739	2	37422631	37444336	64	25	1315845	0.10767	0.45713	CEBPZ-AS1
	ENSG00000183733	2	71003442	71018775	75	10	1315845	0.10761	0.45715	FIGLA
	ENSG00000256223	12	134000000	134000000	92	12	1315845	0.10733	0.45726	ZNF10
	ENSG00000112164	6	39015574	39056519	211	31	1315845	0.10726	0.45729	GLP1R
	ENSG00000086504	16	416384	421527	36	9	1315845	0.10717	0.45733	MRPL28
	ENSG00000176170	17	74371665	74384941	42	17	1315845	0.10717	0.45733	SPHK1
	ENSG00000121644	1	245000000	245000000	170	28	1315845	0.10683	0.45746	DESI2
	ENSG00000123552	6	99879190	99970604	335	29	1315845	0.10677	0.45749	USP45
	ENSG00000244414	1	197000000	197000000	101	7	1315845	0.10673	0.4575	CFHR1
	ENSG00000188647	9	72323438	72375875	144	31	1315845	0.10636	0.45765	PTAR1
	ENSG00000111241	12	4536321	4555780	57	12	1315845	0.10627	0.45769	FGF6
	ENSG00000007541	16	615995	635136	91	8	1315845	0.106	0.45779	PIGQ
	ENSG00000147059	X	57159963	57165058	4	2	1315845	0.10588	0.45784	SPIN2A
	ENSG00000138182	10	91460367	91535700	347	18	1315845	0.1058	0.45787	KIF20B
	ENSG00000135838	1	183000000	183000000	99	26	1315845	0.10559	0.45795	NPL
	ENSG00000268538	22	30813212	30815469	5	3	1315845	0.10552	0.45798	KIAA1658
	ENSG00000111845	6	10693928	10711015	47	7	1315845	0.10548	0.458	PAK1IP1
	ENSG00000139269	12	57845106	57854063	14	5	1315845	0.10503	0.45818	INHBE
	ENSG00000203797	6	111000000	111000000	128	28	1315845	0.10495	0.45821	DDO
	ENSG00000066136	1	41156320	41238275	247	28	1315845	0.1046	0.45835	NFYC
	ENSG00000233502	2	10222908	10227228	15	8	1315845	0.10432	0.45846	AC104794.4
	ENSG00000116260	1	180000000	180000000	249	29	1315845	0.10418	0.45851	QSOX1
	ENSG00000204611	19	52615344	52644175	108	30	1315845	0.10415	0.45853	ZNF616
	ENSG00000179826	11	18141502	18161027	70	11	1315845	0.10404	0.45857	MRGPRX3
	ENSG00000258572	14	95981473	95985248	14	4	1315845	0.10403	0.45857	RP11-1070N10.3
	ENSG00000205323	12	56145247	56212540	125	50	1315845	0.10397	0.4586	SARNP
	ENSG00000225190	17	43512266	43569115	178	11	1315845	0.10391	0.45862	PLEKHM1
	ENSG00000160208	21	45078429	45116958	84	12	1315845	0.10367	0.45872	RRP1B
	ENSG00000146094	5	177000000	177000000	26	12	1315845	0.10354	0.45877	DOK3
	ENSG00000213928	14	24629262	24636774	13	6	1315845	0.10354	0.45877	IRF9
	ENSG00000168000	11	62456747	62478317	49	10	1315845	0.10347	0.4588	BSCL2
	ENSG00000128609	7	123000000	123000000	54	13	1315845	0.10328	0.45887	NDUFA5
	ENSG00000169251	3	161000000	161000000	443	40	1315845	0.10324	0.45889	NMD3
	ENSG00000227184	8	145000000	145000000	35	13	1315845	0.10315	0.45892	EPPK1
	ENSG00000081026	1	114000000	114000000	846	53	1315845	0.10314	0.45893	MAGI3
	ENSG00000213030	19	49549895	49553400	38	21	1315845	0.10296	0.459	CGB8
	ENSG00000110171	11	6468843	6496689	69	17	1315845	0.10294	0.45901	TRIM3
	ENSG00000228300	19	1274026	1280248	15	5	1315845	0.1029	0.45902	C19orf24
	ENSG00000196943	14	24768068	24779330	31	8	1315845	0.10288	0.45903	NOP9
	ENSG00000113522	5	132000000	132000000	243	31	1315845	0.1027	0.4591	RAD50
	ENSG00000164399	5	131000000	131000000	13	7	1315845	0.10269	0.45911	IL3
	ENSG00000122585	7	24322782	24332484	41	12	1315845	0.10265	0.45912	NPY
	ENSG00000133874	8	33404273	33425643	59	12	1315845	0.10259	0.45914	RNF122
	ENSG00000121690	11	33036410	33056128	91	9	1315845	0.10259	0.45914	DEPDC7
	ENSG00000197619	19	52493585	52512483	83	11	1315845	0.10251	0.45918	ZNF615
	ENSG00000129055	3	134000000	134000000	39	7	1315845	0.10242	0.45921	ANAPC13
	ENSG00000019505	11	45260852	45308870	166	24	1315845	0.10237	0.45923	SYT13
	ENSG00000099785	19	8477154	8504901	77	18	1315845	0.10221	0.45929	2026-03-02
	ENSG00000092621	1	120000000	120000000	266	34	1315845	0.10219	0.4593	PHGDH
	ENSG00000196326	10	5195335	5245449	317	22	1315845	0.10205	0.45936	AKR1CL1
	ENSG00000127990	7	94213542	94286521	158	27	1315845	0.1019	0.45942	SGCE
	ENSG00000168067	11	64555290	64571713	14	7	1315845	0.10186	0.45943	MAP4K2
	ENSG00000139266	12	58147881	58155190	12	7	1315845	0.10156	0.45955	2026-03-09
	ENSG00000010072	1	231000000	231000000	76	17	1315845	0.10143	0.4596	SPRTN
	ENSG00000131864	19	57629506	57644294	63	15	1315845	0.10127	0.45967	USP29
	ENSG00000101624	18	12660832	12703776	147	19	1315845	0.10124	0.45968	CEP76
	ENSG00000205710	17	4801713	4807227	30	8	1315845	0.10086	0.45983	C17orf107
	ENSG00000143793	1	228000000	228000000	13	7	1315845	0.1008	0.45986	C1orf35
	ENSG00000183648	14	92581466	92589261	59	5	1315845	0.10075	0.45988	NDUFB1
	ENSG00000116741	1	193000000	193000000	17	7	1315845	0.1006	0.45993	RGS2
	ENSG00000136488	17	61971275	61975021	16	8	1315845	0.10048	0.45998	CSH1
	ENSG00000105976	7	116000000	116000000	281	57	1315845	0.10044	0.46	MET
	ENSG00000094661	19	15196791	15200032	21	5	1315845	0.10034	0.46004	OR1I1
	ENSG00000131187	5	177000000	177000000	23	11	1315845	0.10032	0.46005	F12
	ENSG00000196990	9	136000000	136000000	3	2	1315845	0.10031	0.46005	FAM163B
	ENSG00000011600	19	36394303	36400197	23	10	1315845	0.10021	0.46009	TYROBP
	ENSG00000204965	5	140000000	140000000	620	39	1315845	0.10012	0.46012	PCDHA5
	ENSG00000139323	12	89812495	89920801	372	29	1315845	0.10008	0.46014	POC1B
	ENSG00000113552	5	141000000	141000000	119	13	1315845	0.099955	0.46019	GNPDA1
	ENSG00000181619	14	59894740	59933060	179	23	1315845	0.09992	0.4602	GPR135
	ENSG00000172519	19	15903761	15906892	22	5	1315845	0.099926	0.4602	OR10H5
	ENSG00000152464	10	15138179	15182817	206	32	1315845	0.099665	0.46031	RPP38
	ENSG00000176919	9	140000000	140000000	18	3	1315845	0.099586	0.46034	C8G
	ENSG00000166979	21	33783314	33888707	408	34	1315845	0.099582	0.46034	EVA1C
	ENSG00000124713	6	42927496	42932618	11	2	1315845	0.099093	0.46053	GNMT
	ENSG00000106665	7	73702805	73821273	341	30	1315845	0.099023	0.46056	CLIP2
	ENSG00000197763	3	126000000	126000000	248	36	1315845	0.098993	0.46057	TXNRD3
	ENSG00000146411	6	134000000	134000000	196	47	1315845	0.098977	0.46058	SLC2A12
	ENSG00000171208	16	47110614	47178908	98	42	1315845	0.098888	0.46061	NETO2
	ENSG00000072062	19	14201500	14229896	45	14	1315845	0.098847	0.46063	PRKACA
	ENSG00000035862	17	76848059	76922469	328	33	1315845	0.098754	0.46067	TIMP2
	ENSG00000013588	12	13042716	13071871	117	26	1315845	0.098546	0.46075	GPRC5A
	ENSG00000109458	4	144000000	144000000	363	58	1315845	0.098432	0.46079	GAB1
	ENSG00000154493	10	128000000	128000000	1026	130	1315845	0.098265	0.46086	C10orf90
	ENSG00000047662	4	17629929	17784135	587	38	1315845	0.098218	0.46088	FAM184B
	ENSG00000135414	12	56136064	56151911	20	14	1315845	0.098091	0.46093	GDF11
	ENSG00000163705	3	10122001	10150915	91	9	1315845	0.09806	0.46094	FANCD2OS
	ENSG00000088387	13	99444741	99739879	1098	41	1315845	0.098024	0.46096	DOCK9
	ENSG00000129910	16	89237175	89262900	93	17	1315845	0.09798	0.46097	CDH15
	ENSG00000269549	20	44073071	44078220	19	10	1315845	0.097988	0.46097	AL031663.2
	ENSG00000125247	13	101000000	101000000	302	27	1315845	0.097797	0.46105	TMTC4
	ENSG00000125861	20	3638939	3645046	27	9	1315845	0.097591	0.46113	GFRA4
	ENSG00000197037	7	99213569	99231030	37	15	1315845	0.097337	0.46123	ZSCAN25
	ENSG00000140365	15	75627232	75635268	27	13	1315845	0.097253	0.46126	COMMD4
	ENSG00000188373	10	85932494	85946050	50	12	1315845	0.097198	0.46128	C10orf99
	ENSG00000173868	17	47299724	47309128	22	9	1315845	0.097115	0.46132	PHOSPHO1
	ENSG00000172794	17	72665717	72744474	187	45	1315845	0.096841	0.46143	RAB37
	ENSG00000152910	16	76310176	76594135	1705	81	1315845	0.096784	0.46145	CNTNAP4
	ENSG00000142252	19	45581453	45595782	90	7	1315845	0.096694	0.46148	GEMIN7
	ENSG00000154122	5	14703910	14872887	542	52	1315845	0.096566	0.46154	ANKH
	ENSG00000176148	11	33059963	33128489	322	23	1315845	0.096555	0.46154	TCP11L1
	ENSG00000118004	2	3641426	3693048	307	32	1315845	0.096442	0.46158	COLEC11
	ENSG00000186407	17	72605026	72620897	50	12	1315845	0.096398	0.4616	CD300E
	ENSG00000131269	X	74272115	74377567	104	25	1315845	0.096392	0.4616	ABCB7
	ENSG00000198021	X	141000000	141000000	4	2	1315845	0.096352	0.46162	SPANXA1
	ENSG00000204524	19	57750973	57767503	103	15	1315845	0.096285	0.46165	ZNF805
	ENSG00000198203	2	109000000	109000000	81	24	1315845	0.096102	0.46172	SULT1C2
	ENSG00000181938	16	58327984	58441048	428	64	1315845	0.096075	0.46173	GINS3
	ENSG00000125888	20	17673317	17717516	204	30	1315845	0.095705	0.46188	BANF2
	ENSG00000013503	12	107000000	107000000	465	28	1315845	0.095288	0.46204	POLR3B
	ENSG00000204897	17	38903273	38912584	27	7	1315845	0.094529	0.46234	KRT25
	ENSG00000256222	20	55932496	55935878	15	7	1315845	0.094495	0.46236	MTRNR2L3
	ENSG00000123349	12	53688075	53694234	12	7	1315845	0.094431	0.46238	PFDN5
	ENSG00000110218	11	93861094	93916138	229	34	1315845	0.094394	0.4624	PANX1
	ENSG00000183607	2	69171364	69181102	43	11	1315845	0.09423	0.46246	GKN2
	ENSG00000100211	22	39051641	39070859	86	5	1315845	0.094178	0.46248	CBY1
	ENSG00000172458	13	21275266	21298237	63	9	1315845	0.094112	0.46251	IL17D
	ENSG00000083123	6	80815364	81056987	926	37	1315845	0.094029	0.46254	BCKDHB
	ENSG00000162783	1	181000000	181000000	14	6	1315845	0.09386	0.46261	IER5
	ENSG00000156639	6	37786275	38123400	1243	42	1315845	0.093735	0.46266	ZFAND3
	ENSG00000156256	21	30395950	30427809	66	26	1315845	0.093714	0.46267	USP16
	ENSG00000130702	20	60882011	60943368	273	23	1315845	0.093652	0.46269	LAMA5
	ENSG00000178104	1	145000000	145000000	296	130	1315845	0.093639	0.4627	PDE4DIP
	ENSG00000106178	7	75439983	75453674	73	16	1315845	0.093466	0.46277	CCL24
	ENSG00000155962	X	155000000	155000000	74	7	1315845	0.093356	0.46281	CLIC2
	ENSG00000172404	22	41254553	41259130	11	8	1315845	0.093214	0.46287	DNAJB7
	ENSG00000108342	17	38170614	38175066	18	6	1315845	0.093062	0.46293	CSF3
	ENSG00000001630	7	91740465	91773266	96	10	1315845	0.092998	0.46295	CYP51A1
	ENSG00000104643	8	11140925	11186646	223	34	1315845	0.092943	0.46297	MTMR9
	ENSG00000198670	6	161000000	161000000	446	43	1315845	0.092784	0.46304	LPA
	ENSG00000089505	16	66599294	66614040	33	9	1315845	0.092731	0.46306	CMTM1
	ENSG00000197540	19	543034	550919	46	14	1315845	0.092679	0.46308	GZMM
	ENSG00000173480	19	58410664	58428978	75	17	1315845	0.092677	0.46308	ZNF417
	ENSG00000186480	7	155000000	155000000	78	19	1315845	0.092664	0.46309	INSIG1
	ENSG00000182712	X	154000000	154000000	7	5	1315845	0.092636	0.4631	CMC4
	ENSG00000149646	20	34555512	34619622	122	17	1315845	0.092516	0.46314	CNBD2
	ENSG00000106714	9	39071764	39289312	375	32	1315845	0.092495	0.46315	CNTNAP3
	ENSG00000166509	16	78055412	78101658	459	22	1315845	0.092393	0.46319	CLEC3A
	ENSG00000160439	19	55549476	55583659	229	33	1315845	0.092215	0.46326	RDH13
	ENSG00000196557	16	1202241	1272771	330	66	1315845	0.092177	0.46328	CACNA1H
	ENSG00000185818	4	2060239	2071816	21	5	1315845	0.092117	0.4633	NAT8L
	ENSG00000121211	4	154000000	154000000	239	34	1315845	0.092035	0.46334	MND1
	ENSG00000222047	10	75668727	75683535	35	8	1315845	0.091876	0.4634	C10orf55
	ENSG00000273452	17	12625199	12662542	132	32	1315845	0.091817	0.46342	AC005358.1
	ENSG00000145780	5	115000000	115000000	60	22	1315845	0.091722	0.46346	FEM1C
	ENSG00000198815	1	42641210	42802548	420	28	1315845	0.091647	0.46349	FOXJ3
	ENSG00000184481	X	70315047	70324385	6	2	1315845	0.091531	0.46354	FOXO4
	ENSG00000176396	19	40027890	40031870	12	6	1315845	0.091368	0.4636	EID2
	ENSG00000179632	8	145000000	145000000	14	3	1315845	0.0913	0.46363	MAF1
	ENSG00000188694	21	31652629	31656276	8	5	1315845	0.091251	0.46365	KRTAP24-1
	ENSG00000269259	10	103000000	103000000	7	4	1315845	0.091214	0.46366	HUG1
	ENSG00000164099	4	119000000	119000000	206	39	1315845	0.091189	0.46367	PRSS12
	ENSG00000214376	11	93550398	93584697	163	28	1315845	0.091043	0.46373	VSTM5
	ENSG00000142552	19	50029875	50051219	69	6	1315845	0.090999	0.46375	RCN3
	ENSG00000127362	7	141000000	141000000	8	3	1315845	0.090817	0.46382	TAS2R3
	ENSG00000127955	7	79762271	79849718	300	40	1315845	0.090716	0.46386	GNAI1
	ENSG00000171163	1	249000000	249000000	18	11	1315845	0.090619	0.4639	ZNF692
	ENSG00000107611	10	16864963	17172830	1503	120	1315845	0.090594	0.46391	CUBN
	ENSG00000134243	1	110000000	110000000	221	31	1315845	0.090531	0.46393	SORT1
	ENSG00000109943	11	123000000	123000000	123	31	1315845	0.090386	0.46399	CRTAM
	ENSG00000131238	1	40537379	40564375	124	18	1315845	0.089944	0.46417	PPT1
	ENSG00000076924	19	7683411	7695451	43	9	1315845	0.089923	0.46417	XAB2
	ENSG00000168827	3	158000000	158000000	217	16	1315845	0.089916	0.46418	GFM1
	ENSG00000203730	1	182000000	182000000	16	6	1315845	0.08967	0.46427	TEDDM1
	ENSG00000106304	7	124000000	124000000	169	34	1315845	0.089664	0.46428	SPAM1
	ENSG00000243232	5	140000000	140000000	104	45	1315845	0.089462	0.46436	PCDHAC2
	ENSG00000088386	13	99335055	99405908	251	64	1315845	0.0891	0.4645	SLC15A1
	ENSG00000125870	20	16709606	16723421	59	16	1315845	0.089037	0.46453	SNRPB2
	ENSG00000182810	16	68054179	68058770	10	6	1315845	0.08901	0.46454	DDX28
	ENSG00000049167	5	60168658	60241900	225	31	1315845	0.08875	0.46464	ERCC8
	ENSG00000203933	X	139000000	139000000	23	4	1315845	0.088308	0.46482	CXorf66
	ENSG00000172531	11	67164654	67189654	45	13	1315845	0.08816	0.46487	PPP1CA
	ENSG00000135048	9	74297282	74432606	556	40	1315845	0.088127	0.46489	TMEM2
	ENSG00000146021	5	137000000	137000000	342	35	1315845	0.088016	0.46493	KLHL3
	ENSG00000206105	21	31991946	31994169	7	4	1315845	0.087886	0.46498	KRTAP20-4
	ENSG00000149305	11	114000000	114000000	137	35	1315845	0.087743	0.46504	HTR3B
	ENSG00000130363	6	159000000	159000000	126	9	1315845	0.087375	0.46519	RSPH3
	ENSG00000162076	16	2932187	2950383	118	17	1315845	0.087238	0.46524	FLYWCH2
	ENSG00000197808	19	37127094	37158755	91	18	1315845	0.087184	0.46526	ZNF461
	ENSG00000090470	15	65408717	65427174	32	12	1315845	0.08711	0.46529	PDCD7
	ENSG00000175143	1	249000000	249000000	20	7	1315845	0.086779	0.46542	OR2T1
	ENSG00000205441	21	46019497	46023091	37	3	1315845	0.086528	0.46552	KRTAP10-7
	ENSG00000171217	6	156000000	156000000	70	10	1315845	0.086346	0.4656	CLDN20
	ENSG00000171940	20	52182604	52227446	123	42	1315845	0.0859	0.46577	ZNF217
	ENSG00000197021	X	149000000	149000000	12	8	1315845	0.085785	0.46582	CXorf40B
	ENSG00000143954	2	79251812	79256631	34	8	1315845	0.085685	0.46586	REG3G
	ENSG00000205810	12	10563911	10574194	33	16	1315845	0.085471	0.46594	KLRC3
	ENSG00000186572	8	7668242	7674238	7	5	1315845	0.085286	0.46602	DEFB107A
	ENSG00000171551	2	233000000	233000000	25	10	1315845	0.084868	0.46618	ECEL1
	ENSG00000107779	10	88515407	88693595	591	40	1315845	0.084862	0.46619	BMPR1A
	ENSG00000147465	8	38000167	38009783	16	7	1315845	0.084795	0.46621	STAR
	ENSG00000152726	10	47893023	47950412	32	11	1315845	0.084741	0.46623	FAM21B
	ENSG00000182053	11	49049504	49060579	45	6	1315845	0.084435	0.46636	TRIM49B
	ENSG00000125755	19	46317668	46367548	212	17	1315845	0.084349	0.46639	SYMPK
	ENSG00000196126	6	32545546	32558625	665	20	1315845	0.084331	0.4664	HLA-DRB1
	ENSG00000164946	9	14733664	14911993	941	112	1315845	0.084264	0.46642	FREM1
	ENSG00000183269	11	5876904	5879964	10	2	1315845	0.084276	0.46642	OR52E8
	ENSG00000119681	14	74963873	75080306	325	42	1315845	0.084278	0.46642	LTBP2
	ENSG00000157823	15	90372831	90438574	202	24	1315845	0.083903	0.46657	AP3S2
	ENSG00000116001	2	70435576	70476792	127	16	1315845	0.083819	0.4666	TIA1
	ENSG00000229859	11	60969779	60981570	29	7	1315845	0.083531	0.46671	PGA3
	ENSG00000249319	7	65551756	65618228	235	25	1315845	0.083413	0.46676	AC068533.7
	ENSG00000196968	10	75531049	75541009	24	11	1315845	0.083225	0.46684	FUT11
	ENSG00000075426	2	28614315	28641179	47	9	1315845	0.082976	0.46694	FOSL2
	ENSG00000180071	9	38539566	38621657	348	71	1315845	0.082964	0.46694	ANKRD18A
	ENSG00000130700	20	61037553	61052026	57	15	1315845	0.082956	0.46694	GATA5
	ENSG00000067057	10	3107525	3180904	683	76	1315845	0.082824	0.467	PFKP
	ENSG00000214967	16	16471912	16488811	2	1	1315845	0.082436	0.46715	NPIPA7
	ENSG00000162413	1	6649784	6675667	68	22	1315845	0.082342	0.46719	KLHL21
	ENSG00000172238	4	94749042	94752221	10	6	1315845	0.082106	0.46728	ATOH1
	ENSG00000185973	X	155000000	155000000	234	14	1315845	0.082053	0.4673	TMLHE
	ENSG00000171360	17	39591698	39598173	38	8	1315845	0.082034	0.46731	KRT38
	ENSG00000268310	17	76209462	76221740	68	8	1315845	0.08198	0.46733	AC087645.1
	ENSG00000215527	18	12657042	12664470	28	5	1315845	0.081899	0.46736	AP005482.1
	ENSG00000135473	12	56709007	56728837	38	16	1315845	0.081857	0.46738	PAN2
	ENSG00000075142	7	87833433	87857308	70	17	1315845	0.081555	0.4675	SRI
	ENSG00000226180	16	87726144	87730753	25	8	1315845	0.081489	0.46753	AC010536.1
	ENSG00000198914	2	105000000	105000000	12	4	1315845	0.081361	0.46758	POU3F3
	ENSG00000185274	7	70596155	71179585	2303	179	1315845	0.081138	0.46767	WBSCR17
	ENSG00000204175	10	46993087	47006643	41	13	1315845	0.080835	0.46779	GPRIN2
	ENSG00000181704	X	67717165	67758127	44	15	1315845	0.080829	0.46779	YIPF6
	ENSG00000179002	1	19165093	19187176	122	24	1315845	0.080676	0.46785	TAS1R2
	ENSG00000234949	2	238000000	239000000	50	17	1315845	0.080615	0.46787	AC104667.3
	ENSG00000020922	11	94151895	94228074	262	25	1315845	0.08062	0.46787	MRE11A
	ENSG00000179604	17	71278763	71309314	126	27	1315845	0.080609	0.46788	CDC42EP4
	ENSG00000079257	3	158000000	158000000	124	12	1315845	0.080541	0.4679	LXN
	ENSG00000100106	22	38092011	38173563	211	30	1315845	0.080318	0.46799	TRIOBP
	ENSG00000141295	17	45914058	45919699	14	8	1315845	0.080221	0.46803	SCRN2
	ENSG00000186160	1	47532160	47584991	269	21	1315845	0.079722	0.46823	CYP4Z1
	ENSG00000164877	7	1467101	1500138	128	19	1315845	0.079727	0.46823	MICALL2
	ENSG00000246705	12	14926270	14931936	20	9	1315845	0.07973	0.46823	H2AFJ
	ENSG00000112144	6	52865077	52927600	126	32	1315845	0.079699	0.46824	ICK
	ENSG00000167614	19	54925393	54949080	100	26	1315845	0.079624	0.46827	TTYH1
	ENSG00000184560	17	7327934	7331887	7	4	1315845	0.079496	0.46832	C17orf74
	ENSG00000101882	X	119000000	119000000	51	9	1315845	0.079481	0.46833	NKAP
	ENSG00000203985	1	54473412	54484856	38	8	1315845	0.079356	0.46837	LDLRAD1
	ENSG00000163075	2	120000000	120000000	255	36	1315845	0.079339	0.46838	PCDP1
	ENSG00000151881	5	43443354	43484995	132	17	1315845	0.079254	0.46842	C5orf28
	ENSG00000134595	X	140000000	140000000	4	2	1315845	0.079224	0.46843	SOX3
	ENSG00000116176	16	1270651	1276257	42	16	1315845	0.079144	0.46846	TPSG1
	ENSG00000273045	2	99756948	99768950	29	7	1315845	0.079039	0.4685	C2ORF15
	ENSG00000120314	5	140000000	140000000	35	10	1315845	0.078983	0.46852	WDR55
	ENSG00000176204	2	76973845	77821445	4273	164	1315845	0.078962	0.46853	LRRTM4
	ENSG00000151640	10	134000000	134000000	108	21	1315845	0.078965	0.46853	DPYSL4
	ENSG00000183260	20	62491566	62495341	6	2	1315845	0.078867	0.46857	ABHD16B
	ENSG00000268858	20	62491879	62494217	6	2	1315845	0.078867	0.46857	C20ORF135
	ENSG00000242265	7	94284637	94300007	23	9	1315845	0.078711	0.46863	PEG10
	ENSG00000139350	12	97300001	97348129	146	22	1315845	0.078673	0.46865	NEDD1
	ENSG00000124237	20	56724960	56737206	26	8	1315845	0.078547	0.4687	C20orf85
	ENSG00000119714	14	91697876	91721269	73	10	1315845	0.078434	0.46874	GPR68
	ENSG00000204572	11	71275609	71280980	51	12	1315845	0.078425	0.46875	KRTAP5-10
	ENSG00000156471	8	97272943	97350223	188	34	1315845	0.078316	0.46879	PTDSS1
	ENSG00000249222	22	43034809	43037607	10	2	1315845	0.078302	0.46879	ATP5L2
	ENSG00000144320	2	177000000	177000000	266	34	1315845	0.077939	0.46894	KIAA1715
	ENSG00000105220	19	34849385	34894061	108	26	1315845	0.07764	0.46906	GPI
	ENSG00000168903	5	180000000	180000000	51	12	1315845	0.077607	0.46907	BTNL3
	ENSG00000196993	16	28762108	28785128	16	6	1315845	0.077437	0.46914	NPIPB9
	ENSG00000164649	7	21939518	21986702	208	40	1315845	0.077413	0.46915	CDCA7L
	ENSG00000166012	11	93462114	93518557	175	14	1315845	0.077353	0.46917	TAF1D
	ENSG00000183864	22	41828496	41844027	35	8	1315845	0.077309	0.46919	TOB2
	ENSG00000196544	17	8090652	8094564	9	5	1315845	0.077176	0.46924	C17orf59
	ENSG00000180386	17	39430911	39433949	12	2	1315845	0.076993	0.46931	KRTAP9-7
	ENSG00000162398	1	55270736	55308925	199	17	1315845	0.076766	0.4694	C1orf177
	ENSG00000103343	16	3450235	3460370	34	10	1315845	0.076715	0.46943	ZNF174
	ENSG00000100258	22	50940376	50947135	26	8	1315845	0.076697	0.46943	LMF2
	ENSG00000182601	16	25702347	26150009	1984	191	1315845	0.076599	0.46947	HS3ST4
	ENSG00000253304	1	29444940	29451447	22	9	1315845	0.076134	0.46966	TMEM200B
	ENSG00000184838	5	120000000	120000000	1120	74	1315845	0.076056	0.46969	PRR16
	ENSG00000055732	1	85482765	85515182	76	25	1315845	0.075935	0.46974	MCOLN3
	ENSG00000213922	19	39929212	39933082	14	5	1315845	0.075448	0.46993	AC011500.1
	ENSG00000165186	X	23351133	23423489	164	39	1315845	0.074931	0.47013	PTCHD1
	ENSG00000165066	8	41501697	41509855	24	8	1315845	0.07467	0.47024	NKX6-3
	ENSG00000113812	3	53900093	53917229	51	12	1315845	0.074652	0.47025	ACTR8
	ENSG00000159761	16	67699719	67703661	2	1	1315845	0.074642	0.47025	C16orf86
	ENSG00000108515	17	4850387	4861426	23	12	1315845	0.074435	0.47033	ENO3
	ENSG00000145495	5	10352815	10441500	184	32	1315845	0.074297	0.47039	2026-03-06
	ENSG00000137393	6	18367779	18470105	538	37	1315845	0.074032	0.47049	RNF144B
	ENSG00000149260	11	76776979	76838201	185	39	1315845	0.07388	0.47055	CAPN5
	ENSG00000108950	17	66530254	66598530	205	44	1315845	0.073845	0.47057	FAM20A
	ENSG00000118873	1	220000000	220000000	332	39	1315845	0.073732	0.47061	RAB3GAP2
	ENSG00000204300	11	124000000	124000000	19	6	1315845	0.073694	0.47063	TMEM225
	ENSG00000139985	14	70917874	70927622	55	11	1315845	0.073695	0.47063	ADAM21
	ENSG00000258064	12	72066984	72093748	71	23	1315845	0.073648	0.47065	RP11-293I14.2
	ENSG00000107742	10	73817793	73849790	112	15	1315845	0.073611	0.47066	SPOCK2
	ENSG00000198951	22	42453358	42467846	36	8	1315845	0.073617	0.47066	NAGA
	ENSG00000124788	6	16298343	16762722	1737	228	1315845	0.073558	0.47068	ATXN1
	ENSG00000166262	15	49618159	49914128	1053	33	1315845	0.073063	0.47088	FAM227B
	ENSG00000100568	14	68112792	68142548	96	26	1315845	0.072986	0.47091	VTI1B
	ENSG00000104964	19	3051908	3064105	45	13	1315845	0.072852	0.47096	AES
	ENSG00000168765	1	110000000	110000000	42	18	1315845	0.07261	0.47106	GSTM4
	ENSG00000134030	18	46064417	46390588	1215	159	1315845	0.072477	0.47111	CTIF
	ENSG00000205328	12	55793214	55796289	9	3	1315845	0.072192	0.47122	OR6C65
	ENSG00000182575	17	47652220	47662189	18	7	1315845	0.072044	0.47128	NXPH3
	ENSG00000130159	19	11615731	11640989	60	15	1315845	0.07203	0.47129	ECSIT
	ENSG00000100220	22	32782569	32809242	163	33	1315845	0.071901	0.47134	RTCB
	ENSG00000088827	20	3666617	3688775	106	17	1315845	0.071883	0.47135	SIGLEC1
	ENSG00000114646	3	47602729	47623282	35	8	1315845	0.071734	0.47141	CSPG5
	ENSG00000114098	3	138000000	138000000	252	57	1315845	0.071655	0.47144	ARMC8
	ENSG00000131398	19	50814194	50837772	79	28	1315845	0.071616	0.47145	KCNC3
	ENSG00000157330	1	12805163	12824847	70	17	1315845	0.071526	0.47149	C1orf158
	ENSG00000052344	16	31141756	31148083	10	3	1315845	0.071333	0.47157	PRSS8
	ENSG00000205423	16	50057321	50071999	39	7	1315845	0.071273	0.47159	CNEP1R1
	ENSG00000178597	4	7431022	7437700	54	11	1315845	0.071255	0.4716	PSAPL1
	ENSG00000116984	1	237000000	237000000	404	26	1315845	0.071106	0.47166	MTR
	ENSG00000133812	11	9799214	10316754	2301	56	1315845	0.070984	0.47171	SBF2
	ENSG00000124766	6	21592972	21599847	13	9	1315845	0.070859	0.47176	SOX4
	ENSG00000184205	X	53110549	53118722	6	3	1315845	0.070663	0.47183	TSPYL2
	ENSG00000136929	9	101000000	101000000	55	11	1315845	0.070599	0.47186	HEMGN
	ENSG00000151116	11	18550156	18611294	196	27	1315845	0.070276	0.47199	UEVLD
	ENSG00000149313	11	106000000	106000000	61	19	1315845	0.069906	0.47213	AASDHPPT
	ENSG00000151136	12	108000000	108000000	1138	94	1315845	0.069593	0.47226	BTBD11
	ENSG00000131015	6	150000000	150000000	37	13	1315845	0.069544	0.47228	ULBP2
	ENSG00000138286	10	74926924	75005262	192	21	1315845	0.069471	0.47231	FAM149B1
	ENSG00000172757	11	65589493	65630497	96	19	1315845	0.069258	0.47239	CFL1
	ENSG00000214670	14	75157879	75180800	50	10	1315845	0.069247	0.4724	AC007956.1
	ENSG00000273003	11	64780654	64809042	93	16	1315845	0.069135	0.47244	RP11-399J13.3
	ENSG00000197702	11	12397732	12553348	598	89	1315845	0.069095	0.47246	PARVA
	ENSG00000075790	7	107000000	107000000	147	35	1315845	0.068993	0.4725	BCAP29
	ENSG00000183291	1	87327132	87381107	193	22	1315845	0.068962	0.47251	2026-09-15
	ENSG00000181924	11	73582712	73589033	15	6	1315845	0.068539	0.47268	COA4
	ENSG00000149435	20	23964690	23970416	32	12	1315845	0.068507	0.47269	GGTLC1
	ENSG00000144560	3	11596544	11763220	717	62	1315845	0.068479	0.4727	VGLL4
	ENSG00000189108	X	104000000	105000000	1256	71	1315845	0.068264	0.47279	IL1RAPL2
	ENSG00000188672	1	25687740	25757683	223	27	1315845	0.068222	0.4728	RHCE
	ENSG00000118007	3	136000000	136000000	1246	47	1315845	0.068208	0.47281	STAG1
	ENSG00000156876	1	101000000	101000000	155	36	1315845	0.068061	0.47287	SASS6
	ENSG00000164603	7	112000000	113000000	290	47	1315845	0.067966	0.47291	C7orf60
	ENSG00000187664	19	19365450	19374605	28	7	1315845	0.067968	0.47291	HAPLN4
	ENSG00000175600	7	40173575	40901362	2105	149	1315845	0.067799	0.47297	SUGCT
	ENSG00000184014	11	9159372	9287937	427	41	1315845	0.067798	0.47297	DENND5A
	ENSG00000198681	X	152000000	152000000	3	1	1315845	0.067778	0.47298	MAGEA1
	ENSG00000035141	2	70522107	70530222	23	5	1315845	0.067758	0.47299	FAM136A
	ENSG00000253506	17	59666794	59669563	12	4	1315845	0.06775	0.47299	NACA2
	ENSG00000172493	4	87855154	88063206	592	41	1315845	0.067593	0.47305	AFF1
	ENSG00000173548	15	75939247	75955642	29	12	1315845	0.067363	0.47315	SNX33
	ENSG00000168748	16	66877282	66889056	25	7	1315845	0.067133	0.47324	CA7
	ENSG00000159596	1	46151886	46161115	22	5	1315845	0.067114	0.47325	TMEM69
	ENSG00000186812	18	32819994	32848097	77	26	1315845	0.06698	0.4733	ZNF397
	ENSG00000169184	22	28143265	28198486	127	45	1315845	0.066948	0.47331	MN1
	ENSG00000147364	8	355428	422225	404	46	1315845	0.066695	0.47341	FBXO25
	ENSG00000181392	19	36493209	36500695	9	4	1315845	0.066498	0.47349	SYNE4
	ENSG00000042781	1	216000000	217000000	3042	204	1315845	0.066313	0.47356	USH2A
	ENSG00000170396	2	185000000	186000000	1174	53	1315845	0.066309	0.47357	ZNF804A
	ENSG00000168066	11	64531078	64547258	39	17	1315845	0.066281	0.47358	SF1
	ENSG00000181038	17	74721912	74731018	26	9	1315845	0.066286	0.47358	METTL23
	ENSG00000138496	3	122000000	122000000	127	23	1315845	0.066191	0.47361	PARP9
	ENSG00000121351	12	21506893	21533912	132	18	1315845	0.066005	0.47369	IAPP
	ENSG00000183476	15	78369150	78398251	79	21	1315845	0.065996	0.47369	SH2D7
	ENSG00000263264	19	7412848	7449271	157	25	1315845	0.065913	0.47372	CTB-133G6.1
	ENSG00000165416	13	53225844	53276044	160	31	1315845	0.065866	0.47374	SUGT1
	ENSG00000188243	13	76098350	76124575	103	18	1315845	0.065873	0.47374	COMMD6
	ENSG00000189060	22	38200114	38204442	16	6	1315845	0.065768	0.47378	H1F0
	ENSG00000175166	3	184000000	184000000	26	10	1315845	0.065276	0.47398	PSMD2
	ENSG00000072858	3	113000000	113000000	389	48	1315845	0.065223	0.474	SIDT1
	ENSG00000267022	19	44528506	44592471	236	28	1315845	0.065179	0.47402	ZNF223
	ENSG00000185133	22	31517717	31531682	41	12	1315845	0.065176	0.47402	INPP5J
	ENSG00000003056	12	9091959	9103551	29	9	1315845	0.065138	0.47403	M6PR
	ENSG00000160862	7	99563343	99574780	26	9	1315845	0.065105	0.47405	AZGP1
	ENSG00000176658	17	30818540	31205195	1151	90	1315845	0.0651	0.47405	MYO1D
	ENSG00000058335	15	79251289	79384115	501	91	1315845	0.064958	0.4741	RASGRF1
	ENSG00000138311	10	64132951	64432771	1102	106	1315845	0.064807	0.47416	ZNF365
	ENSG00000187166	12	48721763	48725062	13	5	1315845	0.06464	0.47423	H1FNT
	ENSG00000174460	X	118000000	118000000	6	3	1315845	0.064538	0.47427	ZCCHC12
	ENSG00000197965	1	168000000	168000000	247	43	1315845	0.064283	0.47437	MPZL1
	ENSG00000186971	21	31801572	31804216	12	4	1315845	0.064139	0.47443	KRTAP13-4
	ENSG00000108406	17	57641886	57686706	113	33	1315845	0.063944	0.47451	DHX40
	ENSG00000106399	7	7675149	7759238	373	33	1315845	0.063915	0.47452	RPA3
	ENSG00000255633	6	62283008	62285534	19	4	1315845	0.063724	0.4746	MTRNR2L9
	ENSG00000221888	1	248000000	248000000	4	2	1315845	0.063625	0.47463	OR1C1
	ENSG00000161813	12	50785166	50874787	184	39	1315845	0.063606	0.47464	LARP4
	ENSG00000198208	14	75369657	75391099	61	11	1315845	0.063476	0.47469	RPS6KL1
	ENSG00000136297	7	4944620	4999844	271	31	1315845	0.063444	0.47471	MMD2
	ENSG00000180138	13	37676398	37680803	27	3	1315845	0.063386	0.47473	CSNK1A1L
	ENSG00000119820	2	32501979	32542663	128	42	1315845	0.063332	0.47475	YIPF4
	ENSG00000268927	16	70694570	70700739	22	13	1315845	0.063125	0.47483	FLJ00418
	ENSG00000254521	19	51993611	52006043	87	14	1315845	0.063062	0.47486	SIGLEC12
	ENSG00000213316	5	179000000	179000000	6	2	1315845	0.06295	0.4749	LTC4S
	ENSG00000184500	3	93590881	93693910	195	66	1315845	0.062897	0.47492	PROS1
	ENSG00000068650	13	113000000	114000000	871	75	1315845	0.062892	0.47493	ATP11A
	ENSG00000112499	6	161000000	161000000	441	37	1315845	0.062558	0.47506	SLC22A2
	ENSG00000171060	8	10529147	10559103	115	32	1315845	0.062479	0.47509	C8orf74
	ENSG00000165078	8	68333360	68659620	1123	96	1315845	0.06248	0.47509	CPA6
	ENSG00000153162	6	7726030	7882655	618	77	1315845	0.062449	0.4751	BMP6
	ENSG00000244411	11	71237313	71240210	15	5	1315845	0.062437	0.47511	KRTAP5-7
	ENSG00000184945	2	242000000	242000000	25	10	1315845	0.062316	0.47516	AQP12A
	ENSG00000171054	X	131000000	131000000	6	3	1315845	0.062266	0.47518	OR13H1
	ENSG00000145075	3	180000000	181000000	978	88	1315845	0.062231	0.47519	CCDC39
	ENSG00000114738	3	50647951	50687720	71	15	1315845	0.062157	0.47522	MAPKAPK3
	ENSG00000168303	7	40164622	40175258	28	16	1315845	0.06208	0.47525	MPLKIP
	ENSG00000113732	5	172000000	172000000	133	37	1315845	0.062062	0.47526	ATP6V0E1
	ENSG00000130701	20	60984293	61003589	67	15	1315845	0.062061	0.47526	RBBP8NL
	ENSG00000182674	8	73448626	73851584	1539	102	1315845	0.061957	0.4753	KCNB2
	ENSG00000269741	19	51498274	51513837	55	9	1315845	0.06195	0.4753	KLK9
	ENSG00000105605	19	54411589	54448195	125	32	1315845	0.061901	0.47532	CACNG7
	ENSG00000127318	12	68641022	68648387	33	11	1315845	0.061769	0.47537	IL22
	ENSG00000143786	1	225000000	225000000	1075	62	1315845	0.061741	0.47538	CNIH3
	ENSG00000206102	21	32409478	32411795	6	3	1315845	0.06157	0.47545	KRTAP19-8
	ENSG00000142166	21	34695734	34733168	139	28	1315845	0.061563	0.47546	IFNAR1
	ENSG00000100599	14	92979118	93156339	757	95	1315845	0.061524	0.47547	RIN3
	ENSG00000100225	22	32869663	32895818	126	18	1315845	0.061438	0.47551	FBXO7
	ENSG00000169344	16	20343374	20368623	87	14	1315845	0.061379	0.47553	UMOD
	ENSG00000138592	15	50715577	50794280	282	23	1315845	0.061018	0.47567	USP8
	ENSG00000136240	7	6484584	6524873	177	40	1315845	0.060809	0.47576	KDELR2
	ENSG00000141279	17	45599308	45701642	222	28	1315845	0.060566	0.47585	NPEPPS
	ENSG00000226397	12	25145358	25151453	20	9	1315845	0.060545	0.47586	C12orf77
	ENSG00000176136	18	13823154	13827861	23	6	1315845	0.060386	0.47592	MC5R
	ENSG00000100299	22	51060182	51067607	32	11	1315845	0.059943	0.4761	ARSA
	ENSG00000166126	14	103000000	103000000	37	17	1315845	0.059907	0.47611	AMN
	ENSG00000198797	1	177000000	177000000	276	44	1315845	0.059805	0.47616	BRINP2
	ENSG00000179919	12	55613809	55616759	7	4	1315845	0.059475	0.47629	OR10A7
	ENSG00000186352	4	186000000	186000000	26	11	1315845	0.059248	0.47638	ANKRD37
	ENSG00000155052	2	125000000	126000000	3422	171	1315845	0.059217	0.47639	CNTNAP5
	ENSG00000184678	1	150000000	150000000	13	9	1315845	0.058979	0.47648	HIST2H2BE
	ENSG00000067141	15	73343051	73598547	841	41	1315845	0.05896	0.47649	NEO1
	ENSG00000205409	11	5861158	5864182	28	3	1315845	0.0583	0.47675	OR52E6
	ENSG00000174738	3	23985751	24023109	160	32	1315845	0.058174	0.4768	NR1D2
	ENSG00000005156	17	33306513	33333083	52	21	1315845	0.058186	0.4768	LIG3
	ENSG00000102218	X	46695375	46742793	38	17	1315845	0.058151	0.47681	RP2
	ENSG00000114439	3	107000000	108000000	858	60	1315845	0.058145	0.47682	BBX
	ENSG00000178301	11	77299436	77322400	76	14	1315845	0.057537	0.47706	AQP11
	ENSG00000129084	11	14514329	14666181	310	46	1315845	0.057281	0.47716	PSMA1
	ENSG00000172292	2	169000000	170000000	1200	118	1315845	0.057147	0.47721	CERS6
	ENSG00000176532	7	29602427	29607911	17	7	1315845	0.056594	0.47743	PRR15
	ENSG00000100916	14	36294524	36402531	254	44	1315845	0.056613	0.47743	BRMS1L
	ENSG00000173213	18	46225	74545	101	14	1315845	0.056587	0.47744	RP11-683L23.1
	ENSG00000250232	X	48928385	48938546	4	2	1315845	0.056362	0.47753	AF196779.12
	ENSG00000174498	15	65618465	65671378	154	36	1315845	0.05634	0.47754	IGDCC3
	ENSG00000018699	2	32852099	33047118	883	66	1315845	0.056252	0.47757	TTC27
	ENSG00000256530	15	76029311	76032568	17	3	1315845	0.056187	0.4776	AC019294.1
	ENSG00000269074	2	11602927	11607274	16	6	1315845	0.056043	0.47765	AC099344.1
	ENSG00000123607	2	167000000	167000000	359	45	1315845	0.055829	0.47774	TTC21B
	ENSG00000160505	19	56346944	56394220	267	47	1315845	0.055822	0.47774	NLRP4
	ENSG00000128050	4	57300907	57328534	72	12	1315845	0.055663	0.47781	PAICS
	ENSG00000108684	17	31339105	32502983	4766	357	1315845	0.055649	0.47781	ASIC2
	ENSG00000078699	20	32076881	32238842	229	65	1315845	0.055629	0.47782	CBFA2T2
	ENSG00000164451	6	117000000	117000000	87	15	1315845	0.055523	0.47786	FAM26D
	ENSG00000101452	20	37589942	37669366	196	23	1315845	0.055408	0.47791	DHX35
	ENSG00000126561	17	40438565	40464961	81	14	1315845	0.055367	0.47792	STAT5A
	ENSG00000116329	1	29137654	29191208	199	28	1315845	0.055351	0.47793	OPRD1
	ENSG00000157833	2	26394960	26413532	46	9	1315845	0.055159	0.47801	GAREML
	ENSG00000196267	19	52656117	52675896	73	22	1315845	0.055131	0.47802	ZNF836
	ENSG00000137944	1	89400456	89459636	229	31	1315845	0.054792	0.47815	CCBL2
	ENSG00000203783	1	153000000	153000000	14	3	1315845	0.054783	0.47816	PRR9
	ENSG00000102007	X	49027273	49032588	2	1	1315845	0.054715	0.47818	PLP2
	ENSG00000162896	1	207000000	207000000	61	19	1315845	0.054626	0.47822	PIGR
	ENSG00000096093	6	52284106	52388892	347	35	1315845	0.054569	0.47824	EFHC1
	ENSG00000160181	21	43765466	43772237	27	10	1315845	0.054575	0.47824	TFF2
	ENSG00000143367	1	152000000	152000000	126	25	1315845	0.054552	0.47825	TUFT1
	ENSG00000151552	4	17460884	17514857	275	35	1315845	0.054345	0.47833	QDPR
	ENSG00000147378	X	151000000	151000000	20	10	1315845	0.054296	0.47835	FATE1
	ENSG00000198055	5	177000000	177000000	93	30	1315845	0.054189	0.47839	GRK6
	ENSG00000178772	3	194000000	194000000	116	18	1315845	0.053812	0.47854	CPN2
	ENSG00000204532	19	56712670	56721821	53	14	1315845	0.053443	0.47869	ZSCAN5C
	ENSG00000002834	17	37025112	37079023	205	45	1315845	0.053416	0.4787	LASP1
	ENSG00000132382	17	4441192	4459926	68	31	1315845	0.053375	0.47872	MYBBP1A
	ENSG00000135900	2	225000000	225000000	38	10	1315845	0.053349	0.47873	MRPL44
	ENSG00000143318	1	160000000	160000000	36	13	1315845	0.053217	0.47878	CASQ1
	ENSG00000176371	15	85143217	85172027	87	24	1315845	0.053163	0.4788	ZSCAN2
	ENSG00000226974	13	64319934	64322323	4	2	1315845	0.052931	0.47889	AL445989.1
	ENSG00000105388	19	42211504	42234718	87	23	1315845	0.052864	0.47892	CEACAM5
	ENSG00000132321	2	237000000	237000000	544	40	1315845	0.052792	0.47895	IQCA1
	ENSG00000166387	11	7533529	7679358	676	76	1315845	0.052744	0.47897	PPFIBP2
	ENSG00000002016	12	1020243	1100219	299	48	1315845	0.052691	0.47899	RAD52
	ENSG00000116132	1	171000000	171000000	234	56	1315845	0.052586	0.47903	PRRX1
	ENSG00000081181	14	68085515	68119437	109	20	1315845	0.05194	0.47929	ARG2
	ENSG00000064703	1	112000000	112000000	66	12	1315845	0.051805	0.47934	DDX20
	ENSG00000172199	11	56142100	56145029	37	12	1315845	0.05172	0.47938	OR8U1
	ENSG00000106809	9	95145249	95167978	47	11	1315845	0.051636	0.47941	OGN
	ENSG00000011007	1	24068645	24089549	56	13	1315845	0.051617	0.47942	TCEB3
	ENSG00000153820	2	229000000	229000000	894	42	1315845	0.051308	0.47954	SPHKAP
	ENSG00000124406	4	42409390	42660122	935	51	1315845	0.051279	0.47955	ATP8A1
	ENSG00000105612	19	12985025	12993282	17	5	1315845	0.051262	0.47956	DNASE2
	ENSG00000176979	4	166000000	166000000	46	16	1315845	0.050896	0.4797	TRIM60
	ENSG00000106631	7	44177463	44181931	11	4	1315845	0.050905	0.4797	MYL7
	ENSG00000140600	15	84114980	84288495	563	85	1315845	0.050791	0.47975	SH3GL3
	ENSG00000188784	1	20245502	20251110	22	6	1315845	0.050579	0.47983	PLA2G2E
	ENSG00000183762	22	29468066	29565321	373	36	1315845	0.050319	0.47993	KREMEN1
	ENSG00000131323	14	103000000	103000000	399	34	1315845	0.050295	0.47994	TRAF3
	ENSG00000165204	9	126000000	126000000	8	4	1315845	0.050272	0.47995	OR1K1
	ENSG00000268941	20	57208828	57211772	10	3	1315845	0.049956	0.48008	MGC4294
	ENSG00000172986	3	72936224	73048289	411	36	1315845	0.049898	0.4801	GXYLT2
	ENSG00000122254	16	22824498	22928659	351	63	1315845	0.049752	0.48016	HS3ST2
	ENSG00000189051	17	8293022	8302144	34	12	1315845	0.049665	0.48019	RNF222
	ENSG00000183474	5	68855035	68891550	16	7	1315845	0.049542	0.48024	GTF2H2C
	ENSG00000124449	19	44219162	44225173	18	6	1315845	0.049534	0.48025	IRGC
	ENSG00000147697	8	131000000	131000000	148	29	1315845	0.049445	0.48028	GSDMC
	ENSG00000129170	11	19202578	19233120	118	29	1315845	0.049377	0.48031	CSRP3
	ENSG00000166471	11	9301201	9337327	165	26	1315845	0.049116	0.48041	TMEM41B
	ENSG00000004478	12	2903119	2915576	22	10	1315845	0.049093	0.48042	FKBP4
	ENSG00000135597	6	139000000	139000000	325	27	1315845	0.04902	0.48045	REPS1
	ENSG00000157326	14	24421795	24439488	71	15	1315845	0.049026	0.48045	DHRS4
	ENSG00000259371	14	24589560	24602038	31	6	1315845	0.048998	0.48046	RP11-468E2.6
	ENSG00000124523	6	13573816	13615790	113	26	1315845	0.048975	0.48047	SIRT5
	ENSG00000112964	5	42422879	42722979	873	60	1315845	0.048943	0.48048	GHR
	ENSG00000176915	12	133000000	133000000	182	33	1315845	0.04896	0.48048	ANKLE2
	ENSG00000126522	7	65539785	65559545	51	10	1315845	0.048871	0.48051	ASL
	ENSG00000215788	1	6520211	6527255	25	10	1315845	0.048743	0.48056	TNFRSF25
	ENSG00000162148	11	61247592	61259403	33	9	1315845	0.048636	0.4806	PPP1R32
	ENSG00000135144	12	113000000	114000000	184	38	1315845	0.048613	0.48061	DTX1
	ENSG00000258315	17	6916814	6921844	15	3	1315845	0.048574	0.48063	C17orf49
	ENSG00000166451	16	81039103	81067719	150	20	1315845	0.048436	0.48068	CENPN
	ENSG00000121577	3	119000000	119000000	132	19	1315845	0.048317	0.48073	POPDC2
	ENSG00000188729	3	191000000	191000000	291	37	1315845	0.04786	0.48091	OSTN
	ENSG00000127578	16	678239	685116	27	6	1315845	0.047878	0.48091	WFIKKN1
	ENSG00000168509	1	145000000	145000000	8	5	1315845	0.047798	0.48094	HFE2
	ENSG00000156150	1	111000000	111000000	33	8	1315845	0.047621	0.48101	ALX3
	ENSG00000204464	1	15489840	15498813	44	10	1315845	0.047509	0.48105	C1orf195
	ENSG00000100580	14	77800364	77844452	109	19	1315845	0.047355	0.48112	TMED8
	ENSG00000072042	14	68142518	68163531	61	20	1315845	0.047314	0.48113	RDH11
	ENSG00000130770	1	28561620	28574417	52	4	1315845	0.047143	0.4812	ATPIF1
	ENSG00000121905	1	33350595	33365042	22	10	1315845	0.047014	0.48125	HPCA
	ENSG00000166261	11	124000000	124000000	71	9	1315845	0.0469	0.4813	ZNF202
	ENSG00000162367	1	47680962	47698892	53	15	1315845	0.046827	0.48133	TAL1
	ENSG00000241186	3	46615045	46669033	271	36	1315845	0.046715	0.48137	TDGF1
	ENSG00000108278	17	34841473	34856154	36	12	1315845	0.046725	0.48137	ZNHIT3
	ENSG00000135002	9	78999433	79010433	44	14	1315845	0.046695	0.48138	RFK
	ENSG00000104885	19	2163148	2233577	215	40	1315845	0.046631	0.4814	DOT1L
	ENSG00000218823	7	4896364	4902625	33	9	1315845	0.046307	0.48153	PAPOLB
	ENSG00000004766	7	92860653	92989338	305	46	1315845	0.046257	0.48155	CCDC132
	ENSG00000129596	5	115000000	115000000	40	23	1315845	0.046125	0.48161	CDO1
	ENSG00000142168	21	33030935	33042244	29	14	1315845	0.046112	0.48161	SOD1
	ENSG00000134262	1	114000000	114000000	34	11	1315845	0.046061	0.48163	AP4B1
	ENSG00000162344	11	69512000	69520410	14	7	1315845	0.046016	0.48165	FGF19
	ENSG00000105254	19	36604191	36617849	40	9	1315845	0.04602	0.48165	TBCB
	ENSG00000151247	4	99791835	99852788	212	32	1315845	0.045915	0.48169	EIF4E
	ENSG00000146592	7	28337940	28866511	2089	201	1315845	0.045852	0.48171	CREB5
	ENSG00000144366	2	189000000	189000000	915	69	1315845	0.045761	0.48175	GULP1
	ENSG00000053524	3	183000000	183000000	925	79	1315845	0.045684	0.48178	MCF2L2
	ENSG00000108469	17	73621925	73664269	83	17	1315845	0.04568	0.48178	RECQL5
	ENSG00000250673	4	147000000	147000000	15	7	1315845	0.045642	0.4818	RP11-6L6.2
	ENSG00000197595	13	113000000	113000000	181	34	1315845	0.045648	0.4818	C13orf35
	ENSG00000152520	13	28711643	28870475	439	46	1315845	0.04542	0.48189	PAN3
	ENSG00000119844	2	64750465	64821139	230	25	1315845	0.045176	0.48198	AFTPH
	ENSG00000212933	21	46073130	46075576	12	3	1315845	0.045107	0.48201	KRTAP12-4
	ENSG00000064225	3	98450080	98541045	347	45	1315845	0.044999	0.48205	ST3GAL6
	ENSG00000177476	1	248000000	248000000	5	3	1315845	0.044964	0.48207	OR2G3
	ENSG00000124191	20	42542504	42699256	507	74	1315845	0.044935	0.48208	TOX2
	ENSG00000159167	8	23698428	23713320	46	12	1315845	0.04476	0.48215	STC1
	ENSG00000198862	21	30299466	30366270	188	37	1315845	0.044687	0.48218	LTN1
	ENSG00000032742	13	21139585	21266503	475	34	1315845	0.044601	0.48221	IFT88
	ENSG00000125813	20	21685297	21697620	16	9	1315845	0.044584	0.48222	PAX1
	ENSG00000205981	3	181000000	181000000	17	11	1315845	0.044284	0.48234	DNAJC19
	ENSG00000183034	17	72919370	72931007	21	8	1315845	0.044288	0.48234	OTOP2
	ENSG00000131188	5	177000000	177000000	21	6	1315845	0.044252	0.48235	PRR7
	ENSG00000197430	10	98101973	98120092	70	13	1315845	0.04419	0.48238	OPALIN
	ENSG00000115946	2	68383976	68404370	68	15	1315845	0.044027	0.48244	PNO1
	ENSG00000212998	8	94751349	94754001	6	3	1315845	0.04403	0.48244	RBM12B-AS1
	ENSG00000169427	8	141000000	141000000	345	60	1315845	0.043809	0.48253	KCNK9
	ENSG00000241343	X	101000000	101000000	9	5	1315845	0.043809	0.48253	RPL36A
	ENSG00000139998	14	65411532	65440494	87	16	1315845	0.043519	0.48264	RAB15
	ENSG00000141401	18	11980024	12031876	264	31	1315845	0.043497	0.48265	IMPA2
	ENSG00000005893	X	120000000	120000000	62	12	1315845	0.043443	0.48267	LAMP2
	ENSG00000171649	19	58088824	58106145	48	12	1315845	0.043192	0.48277	ZIK1
	ENSG00000167971	16	2226184	2247526	38	13	1315845	0.042997	0.48285	CASKIN1
	ENSG00000180869	1	85092913	85101703	31	13	1315845	0.042988	0.48286	C1orf180
	ENSG00000110074	11	126000000	126000000	38	17	1315845	0.042847	0.48291	FOXRED1
	ENSG00000108176	10	69555427	69598924	116	25	1315845	0.042559	0.48303	DNAJC12
	ENSG00000164885	7	151000000	151000000	18	8	1315845	0.042167	0.48318	CDK5
	ENSG00000142867	1	85730931	85743773	47	14	1315845	0.042153	0.48319	BCL10
	ENSG00000162928	2	61243360	61280125	90	26	1315845	0.042107	0.48321	PEX13
	ENSG00000268421	10	131000000	131000000	17	5	1315845	0.041975	0.48326	AL355531.2
	ENSG00000184925	9	140000000	140000000	30	6	1315845	0.041895	0.48329	LCN12
	ENSG00000171587	21	41381926	42220065	3970	276	1315845	0.041888	0.48329	DSCAM
	ENSG00000197142	10	114000000	114000000	158	26	1315845	0.041747	0.48335	ACSL5
	ENSG00000142609	1	1852396	1936276	453	38	1315845	0.041699	0.48337	C1orf222
	ENSG00000119688	14	74751126	74770759	83	11	1315845	0.041683	0.48338	ABCD4
	ENSG00000184611	2	163000000	164000000	1397	111	1315845	0.041646	0.48339	KCNH7
	ENSG00000136546	2	167000000	167000000	333	36	1315845	0.041268	0.48354	SCN7A
	ENSG00000100982	20	44562267	44577662	38	16	1315845	0.04127	0.48354	PCIF1
	ENSG00000146232	6	44224903	44234500	22	11	1315845	0.041149	0.48359	NFKBIE
	ENSG00000047365	4	35948843	36247131	1030	84	1315845	0.041115	0.4836	ARAP2
	ENSG00000111371	12	46575846	46664800	251	64	1315845	0.04113	0.4836	SLC38A1
	ENSG00000166930	11	60196062	60223687	104	14	1315845	0.040905	0.48369	MS4A5
	ENSG00000175398	12	56029644	56032638	16	6	1315845	0.040846	0.48371	OR10P1
	ENSG00000156675	8	37715136	37757985	60	24	1315845	0.040646	0.48379	RAB11FIP1
	ENSG00000176024	19	52429400	52453012	98	14	1315845	0.040186	0.48397	ZNF613
	ENSG00000160392	19	40824443	40855434	92	20	1315845	0.040021	0.48404	C19orf47
	ENSG00000125871	20	17948556	17972765	94	14	1315845	0.039801	0.48413	MGME1
	ENSG00000130414	2	241000000	241000000	726	56	1315845	0.03946	0.48426	NDUFA10
	ENSG00000100564	14	68047672	68068004	87	21	1315845	0.039116	0.4844	PIGH
	ENSG00000167083	17	47279153	47288936	29	8	1315845	0.039095	0.48441	GNGT2
	ENSG00000120937	1	11916521	11919988	5	2	1315845	0.038927	0.48447	NPPB
	ENSG00000164949	8	95260481	95275578	52	13	1315845	0.038724	0.48456	GEM
	ENSG00000134419	16	18791617	18802705	22	9	1315845	0.038723	0.48456	RPS15A
	ENSG00000089685	17	76209267	76222717	75	8	1315845	0.038664	0.48458	BIRC5
	ENSG00000121361	12	21916889	21929515	9	5	1315845	0.038638	0.48459	KCNJ8
	ENSG00000198700	1	202000000	202000000	183	42	1315845	0.038571	0.48462	IPO9
	ENSG00000203813	6	27776842	27779314	6	3	1315845	0.03852	0.48464	HIST1H3H
	ENSG00000178980	19	48280829	48288943	24	10	1315845	0.038241	0.48475	SEPW1
	ENSG00000100462	14	23388720	23399794	32	6	1315845	0.038202	0.48476	PRMT5
	ENSG00000111536	12	68594131	68620601	99	23	1315845	0.037925	0.48487	IL26
	ENSG00000140285	15	49714293	49781972	249	32	1315845	0.037739	0.48495	FGF7
	ENSG00000172977	11	65478467	65488075	31	9	1315845	0.037545	0.48503	KAT5
	ENSG00000186226	1	153000000	153000000	34	8	1315845	0.03751	0.48504	LCE1E
	ENSG00000008283	17	61508665	61524739	27	10	1315845	0.036756	0.48534	CYB561
	ENSG00000144134	2	114000000	114000000	64	12	1315845	0.036725	0.48535	RABL2A
	ENSG00000148737	10	115000000	115000000	664	102	1315845	0.036698	0.48536	TCF7L2
	ENSG00000182919	11	93473757	93498915	89	9	1315845	0.036536	0.48543	C11orf54
	ENSG00000057149	18	61321431	61330197	48	16	1315845	0.036523	0.48543	SERPINB3
	ENSG00000046774	X	141000000	141000000	6	3	1315845	0.036389	0.48549	MAGEC2
	ENSG00000171931	17	18646326	18683662	135	26	1315845	0.036325	0.48551	FBXW10
	ENSG00000100092	22	38029661	38063939	130	17	1315845	0.036273	0.48553	SH3BP1
	ENSG00000117385	1	43211006	43233755	63	19	1315845	0.035952	0.48566	LEPRE1
	ENSG00000149485	11	61566099	61597790	62	12	1315845	0.035923	0.48567	FADS1
	ENSG00000025708	22	50963181	50969485	17	6	1315845	0.035768	0.48573	TYMP
	ENSG00000108510	17	60018966	60143643	331	52	1315845	0.035738	0.48575	MED13
	ENSG00000240224	2	235000000	235000000	272	25	1315845	0.03569	0.48576	UGT1A5
	ENSG00000248235	8	22445787	22460597	49	11	1315845	0.03558	0.48581	AC037459.4
	ENSG00000105556	19	304575	345798	262	20	1315845	0.035322	0.48591	MIER2
	ENSG00000136463	17	61677231	61686725	17	10	1315845	0.035268	0.48593	TACO1
	ENSG00000100426	22	50246490	50284726	160	12	1315845	0.035093	0.486	ZBED4
	ENSG00000128951	15	48622208	48636570	36	7	1315845	0.035068	0.48601	DUT
	ENSG00000186086	1	109000000	109000000	44	19	1315845	0.034874	0.48609	NBPF6
	ENSG00000186868	17	43970748	44106700	862	8	1315845	0.034789	0.48612	MAPT
	ENSG00000038002	4	178000000	178000000	54	19	1315845	0.034715	0.48615	AGA
	ENSG00000023041	10	114000000	114000000	45	12	1315845	0.034606	0.4862	ZDHHC6
	ENSG00000197622	1	151000000	151000000	41	14	1315845	0.034528	0.48623	CDC42SE1
	ENSG00000067533	1	218000000	219000000	162	40	1315845	0.034381	0.48629	RRP15
	ENSG00000139722	12	123000000	123000000	57	15	1315845	0.034318	0.48631	VPS37B
	ENSG00000197061	6	26103104	26105518	20	8	1315845	0.03425	0.48634	HIST1H4C
	ENSG00000183346	10	63421719	63527524	441	35	1315845	0.034236	0.48634	C10orf107
	ENSG00000205213	11	27386508	27495322	278	40	1315845	0.033935	0.48646	LGR4
	ENSG00000268423	19	47049313	47105118	187	38	1315845	0.033667	0.48657	AC011551.3
	ENSG00000167193	17	1322983	1367456	173	28	1315845	0.03362	0.48659	CRK
	ENSG00000269339	12	51618860	51621085	11	5	1315845	0.033526	0.48663	AC139768.1
	ENSG00000133247	19	55850221	55860488	24	6	1315845	0.033416	0.48667	SUV420H2
	ENSG00000049247	1	7902143	7914572	60	19	1315845	0.033377	0.48669	UTS2
	ENSG00000154165	3	98249743	98252960	15	8	1315845	0.033345	0.4867	GPR15
	ENSG00000184909	1	179000000	179000000	39	6	1315845	0.03329	0.48672	C1ORF220
	ENSG00000154188	8	108000000	109000000	996	80	1315845	0.0333	0.48672	ANGPT1
	ENSG00000142186	11	65291548	65307175	17	7	1315845	0.033268	0.48673	SCYL1
	ENSG00000119669	14	77489888	77496034	24	12	1315845	0.032973	0.48685	IRF2BPL
	ENSG00000185518	15	91642180	91845539	879	78	1315845	0.032948	0.48686	SV2B
	ENSG00000179636	14	21491268	21505435	70	21	1315845	0.032925	0.48687	TPPP2
	ENSG00000117335	1	208000000	208000000	144	23	1315845	0.032842	0.4869	CD46
	ENSG00000126012	X	53219503	53255604	21	8	1315845	0.032818	0.48691	KDM5C
	ENSG00000127616	19	11070598	11177071	333	33	1315845	0.032742	0.48694	SMARCA4
	ENSG00000105576	19	12809008	12835825	59	10	1315845	0.032721	0.48695	TNPO2
	ENSG00000135913	2	219000000	219000000	321	23	1315845	0.032418	0.48707	USP37
	ENSG00000169230	5	177000000	177000000	14	7	1315845	0.032332	0.4871	PRELID1
	ENSG00000148344	9	132000000	133000000	53	10	1315845	0.032269	0.48713	PTGES
	ENSG00000159708	16	67359701	67420106	110	23	1315845	0.032202	0.48716	LRRC36
	ENSG00000129667	17	74465973	74498872	122	23	1315845	0.03205	0.48722	RHBDF2
	ENSG00000196224	11	1627795	1630693	12	4	1315845	0.031969	0.48725	KRTAP5-3
	ENSG00000121892	4	39823483	39980576	491	42	1315845	0.031934	0.48726	PDS5A
	ENSG00000066027	1	212000000	213000000	269	32	1315845	0.031874	0.48729	PPP2R5A
	ENSG00000187527	3	193000000	193000000	421	49	1315845	0.031871	0.48729	ATP13A5
	ENSG00000118946	13	58204944	58304445	278	51	1315845	0.031741	0.48734	PCDH17
	ENSG00000160917	7	99035545	99055994	43	15	1315845	0.031589	0.4874	CPSF4
	ENSG00000233276	3	49393609	49397033	7	3	1315845	0.031522	0.48743	GPX1
	ENSG00000110429	11	33761485	33797089	121	20	1315845	0.031355	0.48749	FBXO3
	ENSG00000188033	19	12687775	12751912	221	23	1315845	0.031194	0.48756	ZNF490
	ENSG00000143140	1	147000000	147000000	72	16	1315845	0.031018	0.48763	GJA5
	ENSG00000225683	6	164000000	164000000	119	20	1315845	0.030986	0.48764	AL078585.1
	ENSG00000111696	12	104000000	104000000	401	27	1315845	0.030994	0.48764	NT5DC3
	ENSG00000120694	13	31709762	31737525	109	21	1315845	0.030804	0.48771	HSPH1
	ENSG00000131381	3	15110580	15141670	86	17	1315845	0.030631	0.48778	ZFYVE20
	ENSG00000103067	16	68262014	68273005	12	4	1315845	0.030645	0.48778	ESRP2
	ENSG00000104381	8	75232365	75402107	593	46	1315845	0.030593	0.4878	GDAP1
	ENSG00000102098	X	18256434	18373847	140	16	1315845	0.02993	0.48806	SCML2
	ENSG00000179698	8	145000000	145000000	36	5	1315845	0.029651	0.48817	KIAA1875
	ENSG00000172349	15	81450916	81606104	589	54	1315845	0.029639	0.48818	IL16
	ENSG00000135299	6	90141889	90344553	592	51	1315845	0.029586	0.4882	ANKRD6
	ENSG00000255104	17	15602006	15649092	182	36	1315845	0.029422	0.48826	ZNF286A
	ENSG00000197535	15	52598480	52822247	895	33	1315845	0.029267	0.48833	MYO5A
	ENSG00000164053	3	48487114	48508115	44	12	1315845	0.029168	0.48837	ATRIP
	ENSG00000196796	16	29048923	29065047	23	12	1315845	0.029158	0.48837	CTB-134H23.2
	ENSG00000114547	3	126000000	126000000	41	16	1315845	0.029033	0.48842	ROPN1B
	ENSG00000188493	19	41245761	41258458	33	9	1315845	0.029018	0.48843	C19orf54
	ENSG00000160075	1	1476053	1511249	97	10	1315845	0.028949	0.48845	SSU72
	ENSG00000146425	6	159000000	159000000	31	11	1315845	0.028942	0.48846	DYNLT1
	ENSG00000184682	11	1909375	1913084	12	7	1315845	0.028897	0.48847	C11orf89
	ENSG00000109158	4	46919917	46997424	300	27	1315845	0.028778	0.48852	GABRA4
	ENSG00000177414	1	64668310	64734051	234	31	1315845	0.028352	0.48869	UBE2U
	ENSG00000186765	17	79494422	79505156	40	14	1315845	0.028109	0.48879	FSCN2
	ENSG00000213057	1	179000000	179000000	42	6	1315845	0.028042	0.48881	C1orf220
	ENSG00000225885	8	119000000	119000000	472	43	1315845	0.028022	0.48882	AC023590.1
	ENSG00000107951	10	30597730	30664377	264	23	1315845	0.02792	0.48886	MTPAP
	ENSG00000168065	11	64322098	64341347	45	12	1315845	0.027915	0.48887	SLC22A11
	ENSG00000140807	16	50581241	50671647	151	39	1315845	0.027708	0.48895	NKD1
	ENSG00000101440	20	32781375	32858150	168	18	1315845	0.027626	0.48898	ASIP
	ENSG00000106565	7	150000000	150000000	59	15	1315845	0.027539	0.48902	TMEM176B
	ENSG00000221823	2	68404989	68484369	279	26	1315845	0.027473	0.48904	PPP3R1
	ENSG00000172457	11	56509303	56512287	14	7	1315845	0.027361	0.48909	OR9G4
	ENSG00000113722	5	150000000	150000000	38	10	1315845	0.027338	0.4891	CDX1
	ENSG00000184344	12	7841378	7849372	30	9	1315845	0.027327	0.4891	GDF3
	ENSG00000038274	5	163000000	163000000	64	17	1315845	0.02726	0.48913	MAT2B
	ENSG00000102226	X	47091089	47108727	12	8	1315845	0.02703	0.48922	USP11
	ENSG00000166670	11	103000000	103000000	54	15	1315845	0.026959	0.48925	MMP10
	ENSG00000124209	20	56883752	56943563	219	42	1315845	0.026915	0.48926	RAB22A
	ENSG00000143878	2	20645835	20650200	14	9	1315845	0.026662	0.48936	RHOB
	ENSG00000173302	2	131000000	131000000	8	3	1315845	0.02647	0.48944	GPR148
	ENSG00000119703	14	75529873	75546126	41	7	1315845	0.026379	0.48948	ZC2HC1C
	ENSG00000162522	1	33206486	33241571	72	23	1315845	0.026261	0.48952	KIAA1522
	ENSG00000179796	3	26663297	26753267	327	44	1315845	0.026115	0.48958	LRRC3B
	ENSG00000261190	16	52038399	52113386	258	43	1315845	0.02602	0.48962	C16orf97
	ENSG00000181371	11	56256825	56259871	11	5	1315845	0.025991	0.48963	OR5M8
	ENSG00000197915	1	152000000	152000000	93	11	1315845	0.025939	0.48965	HRNR
	ENSG00000134153	15	34375218	34395149	63	14	1315845	0.025434	0.48985	EMC7
	ENSG00000140505	15	75040185	75049543	20	9	1315845	0.025379	0.48988	CYP1A2
	ENSG00000160808	3	46898362	46924659	50	16	1315845	0.02525	0.48993	MYL3
	ENSG00000184995	9	21479841	21483312	10	3	1315845	0.025148	0.48997	IFNE
	ENSG00000133561	7	150000000	150000000	30	10	1315845	0.024891	0.49007	GIMAP6
	ENSG00000166589	16	66941025	66953887	23	12	1315845	0.024447	0.49025	CDH16
	ENSG00000107854	10	93557069	93626033	239	28	1315845	0.024397	0.49027	TNKS2
	ENSG00000146085	6	49397073	49431904	123	22	1315845	0.024211	0.49034	MUT
	ENSG00000134007	14	70988075	71002732	64	16	1315845	0.024151	0.49037	ADAM20
	ENSG00000157426	4	57203456	57254666	197	23	1315845	0.024094	0.49039	AASDH
	ENSG00000167554	19	52838498	52872031	164	27	1315845	0.024044	0.49041	ZNF610
	ENSG00000133424	22	33557212	34319829	3279	235	1315845	0.024014	0.49042	LARGE
	ENSG00000163516	2	220000000	220000000	22	9	1315845	0.023321	0.4907	ANKZF1
	ENSG00000109472	4	166000000	166000000	762	35	1315845	0.023109	0.49078	CPE
	ENSG00000107263	9	134000000	135000000	493	38	1315845	0.023054	0.4908	RAPGEF1
	ENSG00000122224	1	161000000	161000000	111	13	1315845	0.023007	0.49082	LY9
	ENSG00000118939	13	76122619	76181085	222	26	1315845	0.02281	0.4909	UCHL3
	ENSG00000166887	15	42449899	42501514	149	22	1315845	0.022777	0.49091	VPS39
	ENSG00000081148	3	101000000	101000000	291	24	1315845	0.022679	0.49095	IMPG2
	ENSG00000154319	8	11277972	11333224	366	36	1315845	0.022626	0.49097	FAM167A
	ENSG00000075884	2	144000000	145000000	2062	149	1315845	0.02262	0.49098	ARHGAP15
	ENSG00000166526	7	99660656	99681171	40	13	1315845	0.022609	0.49098	ZNF3
	ENSG00000127946	7	75161621	75369280	790	74	1315845	0.022576	0.49099	HIP1
	ENSG00000133250	19	8574462	8580048	36	3	1315845	0.022588	0.49099	ZNF414
	ENSG00000158555	11	75144685	75237948	264	27	1315845	0.022456	0.49104	GDPD5
	ENSG00000138138	10	89510269	89602100	268	31	1315845	0.022048	0.4912	ATAD1
	ENSG00000100815	14	92431335	92508240	259	27	1315845	0.021986	0.49123	TRIP11
	ENSG00000140519	15	89997680	90040844	112	20	1315845	0.021545	0.49141	RHCG
	ENSG00000258083	7	142000000	142000000	5	2	1315845	0.021335	0.49149	OR9A4
	ENSG00000123977	2	229000000	229000000	301	22	1315845	0.021219	0.49154	DAW1
	ENSG00000187994	19	39357470	39369919	27	8	1315845	0.02115	0.49156	RINL
	ENSG00000269446	7	157000000	157000000	13	2	1315845	0.020972	0.49163	AC006967.1
	ENSG00000106927	9	117000000	117000000	75	19	1315845	0.020994	0.49163	AMBP
	ENSG00000183530	22	32071242	32147126	195	43	1315845	0.020812	0.4917	PRR14L
	ENSG00000170549	5	3595168	3602517	27	9	1315845	0.020473	0.49183	IRX1
	ENSG00000136720	2	129000000	129000000	321	45	1315845	0.02028	0.49191	HS6ST1
	ENSG00000125355	X	119000000	119000000	92	22	1315845	0.020284	0.49191	TMEM255A
	ENSG00000075043	20	62036542	62104993	276	31	1315845	0.020147	0.49196	KCNQ2
	ENSG00000103653	15	75073398	75096539	54	11	1315845	0.020028	0.49201	CSK
	ENSG00000169635	22	21770693	21806752	17	8	1315845	0.019895	0.49206	HIC2
	ENSG00000124767	6	38642701	38671917	103	23	1315845	0.019566	0.49219	GLO1
	ENSG00000177363	11	62452874	62458371	7	3	1315845	0.019584	0.49219	LRRN4CL
	ENSG00000206199	3	149000000	150000000	615	54	1315845	0.019527	0.49221	ANKUB1
	ENSG00000162944	2	198000000	199000000	285	30	1315845	0.019498	0.49222	RFTN2
	ENSG00000174808	4	75668969	75720896	266	22	1315845	0.019365	0.49228	BTC
	ENSG00000160886	8	144000000	144000000	25	4	1315845	0.019324	0.49229	LY6K
	ENSG00000112561	6	41650716	41704997	187	37	1315845	0.019205	0.49234	TFEB
	ENSG00000160226	21	45747827	45760285	50	15	1315845	0.019176	0.49235	C21orf2
	ENSG00000197851	7	96109938	96133835	66	17	1315845	0.018999	0.49242	C7orf76
	ENSG00000186732	22	43806202	43904728	363	46	1315845	0.019008	0.49242	MPPED1
	ENSG00000185177	7	57186321	57208571	98	11	1315845	0.018684	0.49255	ZNF479
	ENSG00000069943	15	55610158	55648846	126	23	1315845	0.018666	0.49255	PIGB
	ENSG00000115271	2	163000000	163000000	78	30	1315845	0.018628	0.49257	GCA
	ENSG00000186231	6	97371605	97589630	908	76	1315845	0.018419	0.49265	KLHL32
	ENSG00000272781	14	47310134	48144999	3414	118	1315845	0.018323	0.49269	MDGA2
	ENSG00000188375	12	31943123	31946175	10	5	1315845	0.018239	0.49272	H3F3C
	ENSG00000123106	12	28285182	28733883	1622	37	1315845	0.018208	0.49274	CCDC91
	ENSG00000123992	2	220000000	220000000	76	18	1315845	0.018147	0.49276	DNPEP
	ENSG00000267228	18	44660027	44703652	173	22	1315845	0.018096	0.49278	IER3IP1
	ENSG00000130038	12	3714799	3874985	772	81	1315845	0.018045	0.4928	EFCAB4B
	ENSG00000087250	16	56621986	56626000	13	6	1315845	0.018019	0.49281	MT3
	ENSG00000186074	17	72689452	72710117	55	19	1315845	0.01788	0.49287	CD300LF
	ENSG00000065911	2	74424689	74445692	55	14	1315845	0.017819	0.49289	MTHFD2
	ENSG00000126767	X	47493920	47511003	13	5	1315845	0.017687	0.49294	ELK1
	ENSG00000124812	6	49800970	49845809	180	20	1315845	0.017407	0.49306	CRISP1
	ENSG00000078725	9	122000000	122000000	679	65	1315845	0.017342	0.49308	BRINP1
	ENSG00000172270	19	570297	584493	101	12	1315845	0.016901	0.49326	BSG
	ENSG00000205302	5	122000000	122000000	272	26	1315845	0.016825	0.49329	SNX2
	ENSG00000009950	7	73006524	73039873	87	15	1315845	0.01681	0.49329	MLXIPL
	ENSG00000198736	16	1987211	1994327	17	8	1315845	0.016768	0.49331	MSRB1
	ENSG00000144589	2	220000000	220000000	38	16	1315845	0.016739	0.49332	STK11IP
	ENSG00000153246	2	161000000	161000000	556	45	1315845	0.016706	0.49334	PLA2R1
	ENSG00000148584	10	52558169	52646435	243	60	1315845	0.016693	0.49334	A1CF
	ENSG00000270617	7	43905157	43947188	129	23	1315845	0.016641	0.49336	URGCP-MRPS24
	ENSG00000136122	13	73301061	73331336	102	31	1315845	0.016599	0.49338	BORA
	ENSG00000110435	11	34936376	35043138	532	24	1315845	0.01645	0.49344	PDHX
	ENSG00000113391	5	92952775	93448404	952	61	1315845	0.016201	0.49354	FAM172A
	ENSG00000034152	17	21186984	21219552	104	24	1315845	0.016151	0.49356	MAP2K3
	ENSG00000171501	9	125000000	125000000	31	4	1315845	0.016095	0.49358	OR1N2
	ENSG00000215045	7	6536093	6592067	182	48	1315845	0.015736	0.49372	GRID2IP
	ENSG00000188883	7	139000000	139000000	142	22	1315845	0.015717	0.49373	KLRG2
	ENSG00000130876	19	33698570	33717756	61	25	1315845	0.015714	0.49373	SLC7A10
	ENSG00000189023	X	35815459	35822852	22	2	1315845	0.015587	0.49378	MAGEB16
	ENSG00000136682	2	114000000	114000000	127	11	1315845	0.015501	0.49382	CBWD2
	ENSG00000163527	3	31573130	31680112	273	38	1315845	0.015459	0.49383	STT3B
	ENSG00000175470	10	134000000	134000000	112	16	1315845	0.01539	0.49386	PPP2R2D
	ENSG00000172081	19	2070037	2097672	86	28	1315845	0.015334	0.49388	MOB3A
	ENSG00000267531	19	55850254	55857561	21	6	1315845	0.015292	0.4939	AC020922.1
	ENSG00000172232	19	824097	833017	56	17	1315845	0.015259	0.49391	AZU1
	ENSG00000100109	22	26886191	26909471	72	22	1315845	0.01525	0.49392	TFIP11
	ENSG00000188624	19	46622328	46628931	16	7	1315845	0.015133	0.49396	IGFL3
	ENSG00000123600	2	172000000	172000000	305	50	1315845	0.015112	0.49397	METTL8
	ENSG00000174903	11	66035004	66045963	32	11	1315845	0.015125	0.49397	RAB1B
	ENSG00000219073	1	22302514	22326135	212	27	1315845	0.015002	0.49402	CELA3B
	ENSG00000198482	19	53029905	53068717	231	21	1315845	0.014882	0.49406	ZNF808
	ENSG00000151014	4	140000000	140000000	107	35	1315845	0.014392	0.49426	CCRN4L
	ENSG00000196187	1	226000000	226000000	102	18	1315845	0.014223	0.49433	TMEM63A
	ENSG00000143549	1	154000000	154000000	85	19	1315845	0.014126	0.49436	TPM3
	ENSG00000206181	18	44557943	44562988	29	10	1315845	0.014138	0.49436	TCEB3B
	ENSG00000165568	10	4827821	4891254	421	46	1315845	0.014123	0.49437	AKR1E2
	ENSG00000160207	21	44948072	45080374	313	21	1315845	0.014117	0.49437	HSF2BP
	ENSG00000162437	1	65209778	65299915	227	40	1315845	0.014008	0.49441	RAVER2
	ENSG00000257103	19	34662409	34721420	194	20	1315845	0.014024	0.49441	LSM14A
	ENSG00000167094	9	130000000	130000000	48	8	1315845	0.013807	0.49449	TTC16
	ENSG00000145779	5	119000000	119000000	589	68	1315845	0.013773	0.49451	TNFAIP8
	ENSG00000183513	2	99214773	99225978	31	5	1315845	0.013679	0.49454	COA5
	ENSG00000153404	5	139373	191085	244	24	1315845	0.013684	0.49454	PLEKHG4B
	ENSG00000137817	15	72532522	72566340	81	21	1315845	0.013673	0.49455	PARP6
	ENSG00000267680	19	44597492	44613479	60	7	1315845	0.013611	0.49457	ZNF224
	ENSG00000082512	1	211000000	212000000	118	31	1315845	0.013494	0.49462	TRAF5
	ENSG00000106331	7	127000000	127000000	17	4	1315845	0.013382	0.49466	PAX4
	ENSG00000147403	X	154000000	154000000	30	4	1315845	0.013362	0.49467	RPL10
	ENSG00000120563	10	29576990	29608257	206	36	1315845	0.013324	0.49468	LYZL1
	ENSG00000157005	3	187000000	187000000	8	4	1315845	0.0133	0.49469	SST
	ENSG00000167968	16	2284817	2289712	11	6	1315845	0.013298	0.49469	DNASE1L2
	ENSG00000145016	3	197000000	197000000	255	19	1315845	0.013076	0.49478	KIAA0226
	ENSG00000070669	7	97480430	97502854	98	23	1315845	0.013018	0.49481	ASNS
	ENSG00000196136	14	95077714	95091392	45	17	1315845	0.013002	0.49481	SERPINA3
	ENSG00000069956	15	52243303	52359462	322	40	1315845	0.012565	0.49499	MAPK6
	ENSG00000116957	1	236000000	236000000	267	24	1315845	0.012337	0.49508	TBCE
	ENSG00000128052	4	55943644	55992756	175	47	1315845	0.012292	0.4951	KDR
	ENSG00000198759	X	13586724	13652694	143	26	1315845	0.011908	0.49525	EGFL6
	ENSG00000197177	10	135000000	135000000	278	38	1315845	0.011852	0.49527	GPR123
	ENSG00000268206	17	26637667	26643323	8	5	1315845	0.011787	0.4953	AC061975.10
	ENSG00000121864	3	179000000	179000000	53	15	1315845	0.011624	0.49536	ZNF639
	ENSG00000101473	20	44469360	44487045	49	17	1315845	0.01161	0.49537	ACOT8
	ENSG00000198513	14	50998227	51100786	237	36	1315845	0.01149	0.49542	ATL1
	ENSG00000119616	14	75178847	75204394	60	22	1315845	0.011488	0.49542	FCF1
	ENSG00000146463	1	35733568	35888659	310	48	1315845	0.011305	0.49549	ZMYM4
	ENSG00000267802	14	52435014	52437247	9	5	1315845	0.011312	0.49549	AL358333.1
	ENSG00000172361	18	47752563	47793892	134	17	1315845	0.011202	0.49553	CCDC11
	ENSG00000176076	X	109000000	109000000	3	2	1315845	0.011083	0.49558	KCNE1L
	ENSG00000123999	2	220000000	220000000	28	10	1315845	0.010875	0.49566	INHA
	ENSG00000198945	6	130000000	130000000	413	40	1315845	0.010838	0.49568	L3MBTL3
	ENSG00000163512	3	28355494	28391618	99	33	1315845	0.010635	0.49576	AZI2
	ENSG00000204120	2	234000000	234000000	654	40	1315845	0.010469	0.49582	GIGYF2
	ENSG00000172530	16	87981850	88111924	720	24	1315845	0.010365	0.49587	BANP
	ENSG00000107882	10	104000000	104000000	366	22	1315845	0.010184	0.49594	SUFU
	ENSG00000110195	11	71899602	71908345	17	6	1315845	0.010153	0.49595	FOLR1
	ENSG00000185215	14	104000000	104000000	36	8	1315845	0.010116	0.49596	TNFAIP2
	ENSG00000118245	2	218000000	218000000	9	4	1315845	0.010065	0.49598	TNP1
	ENSG00000164620	5	141000000	141000000	20	10	1315845	0.010045	0.49599	RELL2
	ENSG00000106436	7	101000000	101000000	44	12	1315845	0.010046	0.49599	MYL10
	ENSG00000206026	18	73120431	73140658	84	13	1315845	0.01001	0.49601	SMIM21
	ENSG00000196368	X	51231863	51240448	9	4	1315845	0.009903	0.49605	NUDT11
	ENSG00000130939	1	10091890	10242297	372	48	1315845	0.009809	0.49609	UBE4B
	ENSG00000166435	11	74517784	74661245	357	41	1315845	0.009717	0.49612	XRRA1
	ENSG00000143450	1	152000000	152000000	39	9	1315845	0.009571	0.49618	OAZ3
	ENSG00000197584	3	178000000	179000000	2178	140	1315845	0.009505	0.49621	KCNMB2
	ENSG00000178235	13	84450344	84457528	18	9	1315845	0.00939	0.49625	SLITRK1
	ENSG00000206562	3	15421782	15483073	191	38	1315845	0.009363	0.49626	METTL6
	ENSG00000163449	2	217000000	217000000	67	15	1315845	0.00933	0.49628	TMEM169
	ENSG00000173208	12	39942835	40014553	215	44	1315845	0.009292	0.49629	ABCD2
	ENSG00000166147	15	48699503	48939046	692	39	1315845	0.009311	0.49629	FBN1
	ENSG00000108669	17	76669130	76779379	301	38	1315845	0.009057	0.49639	CYTH1
	ENSG00000174837	19	6886577	6941470	356	24	1315845	0.008838	0.49647	EMR1
	ENSG00000089472	X	65381391	65489709	154	12	1315845	0.008699	0.49653	HEPH
	ENSG00000183840	2	133000000	133000000	974	95	1315845	0.008602	0.49657	GPR39
	ENSG00000074582	2	220000000	220000000	18	10	1315845	0.008517	0.4966	BCS1L
	ENSG00000111196	12	10757612	10767222	50	7	1315845	0.008504	0.49661	MAGOHB
	ENSG00000218336	4	183000000	184000000	3021	282	1315845	0.008483	0.49662	TENM3
	ENSG00000197123	7	63687852	63728309	172	27	1315845	0.008471	0.49662	ZNF679
	ENSG00000162882	2	42993229	43020733	142	14	1315845	0.008442	0.49663	HAAO
	ENSG00000115159	2	157000000	157000000	512	46	1315845	0.008387	0.49665	GPD2
	ENSG00000008323	12	6418602	6438672	58	11	1315845	0.008052	0.49679	PLEKHG6
	ENSG00000054392	1	211000000	211000000	1772	142	1315845	0.007958	0.49683	HHAT
	ENSG00000157884	2	26803070	26865236	191	32	1315845	0.007917	0.49684	CIB4
	ENSG00000120860	12	102000000	102000000	112	23	1315845	0.007881	0.49686	CCDC53
	ENSG00000256618	17	22021437	22024991	14	4	1315845	0.007859	0.49686	MTRNR2L1
	ENSG00000048545	6	42122144	42148794	153	27	1315845	0.007837	0.49687	GUCA1A
	ENSG00000107164	9	133000000	134000000	208	45	1315845	0.007838	0.49687	FUBP3
	ENSG00000139915	14	47307826	48145157	3421	126	1315845	0.007854	0.49687	MDGA2
	ENSG00000206106	21	31961424	31963716	4	2	1315845	0.007827	0.49688	KRTAP22-2
	ENSG00000100842	14	23824611	23835961	27	6	1315845	0.007673	0.49694	EFS
	ENSG00000126337	17	39641388	39649798	38	15	1315845	0.007469	0.49702	KRT36
	ENSG00000186143	2	27358723	27363278	15	6	1315845	0.007379	0.49706	C2orf53
	ENSG00000175309	5	178000000	178000000	125	25	1315845	0.007172	0.49714	PHYKPL
	ENSG00000040933	2	99060317	99211853	348	30	1315845	0.006988	0.49721	INPP4A
	ENSG00000168116	6	56910347	56921023	23	12	1315845	0.006846	0.49727	KIAA1586
	ENSG00000180626	17	5081831	5096178	39	16	1315845	0.006848	0.49727	ZNF594
	ENSG00000173221	5	95086023	95159709	207	47	1315845	0.006823	0.49728	GLRX
	ENSG00000163286	2	233000000	233000000	38	11	1315845	0.006767	0.4973	ALPPL2
	ENSG00000135124	12	122000000	122000000	110	15	1315845	0.00674	0.49731	P2RX4
	ENSG00000147883	9	22001902	22010362	28	17	1315845	0.006668	0.49734	CDKN2B
	ENSG00000137497	11	71712910	71792739	185	18	1315845	0.006609	0.49736	NUMA1
	ENSG00000172575	15	38779304	38858776	211	55	1315845	0.006508	0.4974	RASGRP1
	ENSG00000065548	2	187000000	187000000	74	18	1315845	0.00644	0.49743	ZC3H15
	ENSG00000093134	6	133000000	133000000	66	15	1315845	0.006383	0.49745	VNN3
	ENSG00000114113	3	139000000	139000000	103	17	1315845	0.006349	0.49747	RBP2
	ENSG00000197879	17	1366392	1397106	110	35	1315845	0.006306	0.49748	MYO1C
	ENSG00000116761	1	70875901	70906534	103	29	1315845	0.006242	0.49751	CTH
	ENSG00000145348	4	107000000	107000000	900	34	1315845	0.00602	0.4976	TBCK
	ENSG00000116685	1	11978648	11987485	30	10	1315845	0.005549	0.49779	KIAA2013
	ENSG00000179562	7	127000000	127000000	52	15	1315845	0.005405	0.49784	GCC1
	ENSG00000114346	3	172000000	173000000	219	38	1315845	0.005283	0.49789	ECT2
	ENSG00000167196	15	76195200	76228609	72	18	1315845	0.005296	0.49789	FBXO22
	ENSG00000141837	19	13316256	13735804	1801	205	1315845	0.005035	0.49799	CACNA1A
	ENSG00000125046	3	8660086	8787726	715	127	1315845	0.004902	0.49804	SSUH2
	ENSG00000186416	X	119000000	119000000	17	7	1315845	0.004443	0.49823	NKRF
	ENSG00000169488	14	20442603	20445818	26	4	1315845	0.004019	0.4984	OR4K15
	ENSG00000181555	3	47056919	47206457	292	29	1315845	0.003729	0.49851	SETD2
	ENSG00000112282	6	132000000	132000000	132	39	1315845	0.003577	0.49857	MED23
	ENSG00000143882	2	10860775	10926236	256	35	1315845	0.003465	0.49862	ATP6V1C2
	ENSG00000178789	17	72516313	72528613	34	9	1315845	0.003438	0.49863	CD300LB
	ENSG00000266208	17	38515907	38521945	12	4	1315845	0.003231	0.49871	CTD-2267D19.3
	ENSG00000226894	4	69053242	69084798	104	9	1315845	0.003099	0.49876	TMPRSS11BNL
	ENSG00000131127	4	330603	379653	214	27	1315845	0.003013	0.4988	ZNF141
	ENSG00000203780	10	128000000	128000000	438	35	1315845	0.002926	0.49883	FANK1
	ENSG00000115607	2	103000000	103000000	179	21	1315845	0.002762	0.4989	IL18RAP
	ENSG00000186448	3	44625380	44690963	144	28	1315845	0.002749	0.4989	ZNF197
	ENSG00000178814	8	145000000	145000000	40	10	1315845	0.00271	0.49892	OPLAH
	ENSG00000174720	4	114000000	114000000	67	24	1315845	0.002694	0.49893	LARP7
	ENSG00000217236	2	175000000	175000000	16	6	1315845	0.002389	0.49905	SP9
	ENSG00000163281	4	44683217	44729612	165	22	1315845	0.002338	0.49907	GNPDA2
	ENSG00000137745	11	103000000	103000000	41	14	1315845	0.002261	0.4991	MMP13
	ENSG00000172354	7	100000000	100000000	10	5	1315845	0.001901	0.49924	GNB2
	ENSG00000183486	21	42732870	42782317	155	46	1315845	0.001621	0.49935	MX2
	ENSG00000158022	1	26376795	26395927	66	10	1315845	0.001469	0.49941	TRIM63
	ENSG00000029559	4	88719733	88734074	52	15	1315845	0.001087	0.49957	IBSP
	ENSG00000161911	6	41116080	41123075	16	6	1315845	0.000763	0.4997	TREML1
	ENSG00000145703	5	75698074	76004957	1230	120	1315845	0.000686	0.49973	IQGAP2
	ENSG00000115085	2	98329023	98357325	85	22	1315845	0.000648	0.49974	ZAP70
	ENSG00000269514	12	48591170	48596814	50	8	1315845	0.000523	0.49979	DKFZP779L1853
	ENSG00000006210	16	57405370	57419960	42	13	1315845	0.000279	0.49989	CX3CL1
	ENSG00000170876	3	14165440	14186179	62	17	1315845	0.000207	0.49992	TMEM43
	ENSG00000153767	3	120000000	121000000	120	35	1315845	0.000203	0.49992	GTF2E1
	ENSG00000112378	6	138000000	138000000	109	25	1315845	4.01e-05	0.49998	PERP
	ENSG00000078596	X	78614881	78624164	29	7	1315845	-2.89e-05	0.50001	ITM2A
	ENSG00000174428	7	74507364	74566623	61	30	1315845	-0.00013	0.50005	GTF2IRD2B
	ENSG00000240891	3	111000000	112000000	728	59	1315845	-0.00016	0.50006	PLCXD2
	ENSG00000171496	9	125000000	125000000	21	5	1315845	-0.0003	0.50012	OR1L8
	ENSG00000213551	10	74942120	75009620	168	19	1315845	-0.00066	0.50026	DNAJC9
	ENSG00000162728	1	160000000	160000000	29	8	1315845	-0.00068	0.50027	KCNJ9
	ENSG00000243130	19	43510808	43531664	136	14	1315845	-0.00071	0.50028	PSG11
	ENSG00000065600	1	213000000	213000000	164	31	1315845	-0.00101	0.5004	TMEM206
	ENSG00000214642	6	49935390	49938338	6	4	1315845	-0.00106	0.50042	DEFB113
	ENSG00000198062	22	16255441	16288937	3	2	1315845	-0.00138	0.50055	POTEH
	ENSG00000187244	19	45311328	45325673	41	13	1315845	-0.00153	0.50061	BCAM
	ENSG00000075188	12	102000000	103000000	107	25	1315845	-0.00193	0.50077	NUP37
	ENSG00000215187	9	35560828	35564896	8	5	1315845	-0.00204	0.50081	FAM166B
	ENSG00000128513	7	124000000	125000000	481	25	1315845	-0.00206	0.50082	POT1
	ENSG00000076258	1	171000000	171000000	79	24	1315845	-0.00218	0.50087	FMO4
	ENSG00000270757	2	198000000	198000000	122	27	1315845	-0.00232	0.50093	HSPE1-MOB4
	ENSG00000171121	3	179000000	179000000	156	25	1315845	-0.00239	0.50095	KCNMB3
	ENSG00000196507	X	103000000	103000000	21	8	1315845	-0.00241	0.50096	TCEAL3
	ENSG00000076201	3	47421501	47455931	45	8	1315845	-0.00258	0.50103	PTPN23
	ENSG00000184743	11	63390559	63440393	110	18	1315845	-0.00259	0.50103	ATL3
	ENSG00000261884	16	67962517	67970920	12	7	1315845	-0.00259	0.50103	CTC-479C5.12
	ENSG00000102743	13	41362548	41385247	86	13	1315845	-0.0027	0.50108	SLC25A15
	ENSG00000214102	7	141000000	141000000	70	12	1315845	-0.00312	0.50125	WEE2
	ENSG00000143631	1	152000000	152000000	138	17	1315845	-0.00323	0.50129	FLG
	ENSG00000154380	1	226000000	226000000	440	43	1315845	-0.00325	0.5013	ENAH
	ENSG00000187118	3	28282075	28367633	292	34	1315845	-0.00344	0.50137	CMC1
	ENSG00000011376	3	45428998	45591913	484	47	1315845	-0.00346	0.50138	LARS2
	ENSG00000150750	11	111000000	111000000	98	17	1315845	-0.0035	0.5014	C11orf53
	ENSG00000135766	1	231000000	232000000	329	14	1315845	-0.00354	0.50141	EGLN1
	ENSG00000138660	4	113000000	113000000	102	24	1315845	-0.00357	0.50142	AP1AR
	ENSG00000124067	16	67976377	68004504	47	18	1315845	-0.00362	0.50144	SLC12A4
	ENSG00000164114	4	156000000	156000000	154	18	1315845	-0.0037	0.50148	MAP9
	ENSG00000173039	11	65420067	65431565	18	7	1315845	-0.00371	0.50148	RELA
	ENSG00000117399	1	43823626	43829874	10	6	1315845	-0.00374	0.50149	CDC20
	ENSG00000181444	7	149000000	149000000	25	8	1315845	-0.00384	0.50153	ZNF467
	ENSG00000129195	17	6346735	6355789	44	17	1315845	-0.00413	0.50165	FAM64A
	ENSG00000118276	18	29201210	29266799	189	37	1315845	-0.00421	0.50168	B4GALT6
	ENSG00000068724	2	47142296	47304276	768	67	1315845	-0.00425	0.5017	TTC7A
	ENSG00000173406	1	57459451	59013406	6035	353	1315845	-0.00498	0.50199	DAB1
	ENSG00000006125	17	33904065	34054436	563	32	1315845	-0.00507	0.50202	AP2B1
	ENSG00000105778	7	32534038	33079516	2417	58	1315845	-0.00519	0.50207	AVL9
	ENSG00000169228	5	177000000	177000000	13	6	1315845	-0.00539	0.50215	RAB24
	ENSG00000213218	17	61948372	61952126	24	6	1315845	-0.00567	0.50226	CSH2
	ENSG00000169016	2	11583501	11607297	82	18	1315845	-0.00584	0.50233	E2F6
	ENSG00000166924	7	100000000	100000000	24	5	1315845	-0.00586	0.50234	NYAP1
	ENSG00000159079	21	33963389	33986176	53	15	1315845	-0.00599	0.50239	C21orf59
	ENSG00000074201	11	77224981	77349850	360	34	1315845	-0.00608	0.50243	CLNS1A
	ENSG00000268702	14	23789839	23792484	5	3	1315845	-0.00612	0.50244	AL049829.1
	ENSG00000196345	3	44595685	44625975	95	13	1315845	-0.00613	0.50245	ZKSCAN7
	ENSG00000125952	14	65471892	65570413	321	43	1315845	-0.0063	0.50251	MAX
	ENSG00000138684	4	124000000	124000000	26	10	1315845	-0.00652	0.5026	IL21
	ENSG00000163520	3	13572824	13680922	484	62	1315845	-0.00669	0.50267	FBLN2
	ENSG00000162594	1	67631083	67726662	327	39	1315845	-0.0068	0.50271	IL23R
	ENSG00000104714	8	563746	689106	843	44	1315845	-0.00688	0.50275	ERICH1
	ENSG00000163481	2	220000000	220000000	31	7	1315845	-0.00691	0.50276	RNF25
	ENSG00000149489	11	62378194	62383592	12	3	1315845	-0.00694	0.50277	ROM1
	ENSG00000113312	5	159000000	159000000	188	30	1315845	-0.00704	0.50281	TTC1
	ENSG00000149823	11	64855796	64880332	47	15	1315845	-0.00714	0.50285	VPS51
	ENSG00000185621	3	198000000	198000000	260	30	1315845	-0.00717	0.50286	LMLN
	ENSG00000139354	12	101000000	101000000	163	23	1315845	-0.00717	0.50286	GAS2L3
	ENSG00000176890	18	656604	674578	108	10	1315845	-0.00732	0.50292	TYMS
	ENSG00000162384	1	53678771	53687289	18	6	1315845	-0.0074	0.50295	C1orf123
	ENSG00000182459	17	80316123	80322652	28	8	1315845	-0.0075	0.50299	TEX19
	ENSG00000107518	10	117000000	118000000	3272	70	1315845	-0.0077	0.50307	ATRNL1
	ENSG00000183734	11	2288725	2293182	20	7	1315845	-0.00771	0.50308	ASCL2
	ENSG00000143458	1	151000000	151000000	171	31	1315845	-0.00806	0.50321	GABPB2
	ENSG00000168621	5	37811779	37840788	91	19	1315845	-0.00815	0.50325	GDNF
	ENSG00000124257	20	44516264	44520926	9	3	1315845	-0.00851	0.5034	NEURL2
	ENSG00000254550	11	76812886	76815377	8	4	1315845	-0.00854	0.50341	OMP
	ENSG00000167257	11	117000000	117000000	169	26	1315845	-0.00912	0.50364	RNF214
	ENSG00000187189	6	117000000	117000000	20	6	1315845	-0.00936	0.50373	TSPYL4
	ENSG00000145569	5	14580884	14616116	83	26	1315845	-0.00944	0.50376	FAM105A
	ENSG00000156042	10	75012517	75119617	309	16	1315845	-0.00946	0.50377	TTC18
	ENSG00000269089	11	61734453	61737755	9	4	1315845	-0.00954	0.50381	AP003733.1
	ENSG00000157184	1	53661101	53680869	37	8	1315845	-0.00969	0.50387	CPT2
	ENSG00000196460	2	102000000	102000000	417	23	1315845	-0.01001	0.50399	RFX8
	ENSG00000124939	11	61975140	61982408	36	12	1315845	-0.01002	0.504	SCGB2A1
	ENSG00000086232	7	6060881	6099861	171	23	1315845	-0.01024	0.50409	EIF2AK1
	ENSG00000162775	1	111000000	111000000	24	11	1315845	-0.01027	0.5041	RBM15
	ENSG00000159650	3	126000000	126000000	166	39	1315845	-0.01031	0.50411	UROC1
	ENSG00000082898	2	61703984	61766761	178	26	1315845	-0.01042	0.50416	XPO1
	ENSG00000139151	12	18835103	18891991	253	29	1315845	-0.0107	0.50427	PLCZ1
	ENSG00000135829	1	183000000	183000000	148	40	1315845	-0.01075	0.50429	DHX9
	ENSG00000267885	1	33438268	33440642	6	3	1315845	-0.01077	0.5043	FKSG48
	ENSG00000256715	21	14740931	14746386	27	8	1315845	-0.01087	0.50434	AL050302.1
	ENSG00000197863	19	37307330	37342689	86	20	1315845	-0.01093	0.50436	ZNF790
	ENSG00000138741	4	123000000	123000000	221	45	1315845	-0.01099	0.50438	TRPC3
	ENSG00000129151	11	27061272	27150356	352	35	1315845	-0.01135	0.50453	BBOX1
	ENSG00000159263	21	38070433	38123218	168	49	1315845	-0.01152	0.5046	SIM2
	ENSG00000146678	7	45926956	45934267	29	9	1315845	-0.01168	0.50466	IGFBP1
	ENSG00000166086	11	134000000	134000000	391	27	1315845	-0.01189	0.50474	JAM3
	ENSG00000189366	3	126000000	126000000	64	7	1315845	-0.01202	0.5048	ALG1L
	ENSG00000136141	13	47126303	47328175	713	46	1315845	-0.01203	0.5048	LRCH1
	ENSG00000198346	19	53969989	54007950	271	40	1315845	-0.01204	0.5048	ZNF813
	ENSG00000269175	1	101000000	101000000	4	2	1315845	-0.01225	0.50489	AC093157.1
	ENSG00000164978	9	34328504	34344709	53	15	1315845	-0.01236	0.50493	NUDT2
	ENSG00000122545	7	35839542	35945917	325	30	1315845	-0.01248	0.50498	2026-09-07
	ENSG00000054796	20	55903815	55920050	42	16	1315845	-0.01248	0.50498	SPO11
	ENSG00000170011	3	39849405	40302812	1822	90	1315845	-0.01262	0.50504	MYRIP
	ENSG00000168936	4	1716679	1724085	42	8	1315845	-0.01302	0.50519	TMEM129
	ENSG00000115844	2	173000000	173000000	12	7	1315845	-0.01317	0.50525	DLX2
	ENSG00000127377	7	151000000	151000000	52	14	1315845	-0.01324	0.50528	CRYGN
	ENSG00000074755	17	3906739	4047314	601	25	1315845	-0.01322	0.50528	ZZEF1
	ENSG00000170967	11	104000000	104000000	19	6	1315845	-0.01331	0.50531	DDI1
	ENSG00000179709	19	56458198	56500995	211	37	1315845	-0.0133	0.50531	NLRP8
	ENSG00000152291	2	85544147	85556548	37	5	1315845	-0.01332	0.50532	TGOLN2
	ENSG00000140474	15	75127457	75136687	23	5	1315845	-0.01359	0.50542	ULK3
	ENSG00000100078	22	31529795	31537593	29	14	1315845	-0.01362	0.50543	PLA2G3
	ENSG00000068903	19	39368197	39391502	62	25	1315845	-0.01383	0.50552	SIRT2
	ENSG00000268242	11	11746060	11748257	6	3	1315845	-0.01387	0.50553	AC131935.1
	ENSG00000143222	1	161000000	161000000	24	11	1315845	-0.01405	0.50561	UFC1
	ENSG00000109205	4	71061213	71071293	36	8	1315845	-0.01406	0.50561	ODAM
	ENSG00000165171	7	73247920	73257865	40	5	1315845	-0.01419	0.50566	WBSCR27
	ENSG00000206047	8	6834171	6838602	11	3	1315845	-0.01419	0.50566	DEFA1
	ENSG00000144644	3	30766692	30937257	776	58	1315845	-0.01422	0.50567	GADL1
	ENSG00000103254	16	769581	773601	21	4	1315845	-0.01423	0.50568	FAM173A
	ENSG00000108798	17	47286589	47301587	43	12	1315845	-0.01432	0.50571	ABI3
	ENSG00000205329	12	55724485	55727420	16	6	1315845	-0.01465	0.50584	OR6C3
	ENSG00000108270	17	35305175	35415171	268	28	1315845	-0.01466	0.50585	AATF
	ENSG00000239810	1	13051394	13053998	7	4	1315845	-0.01472	0.50587	WI2-3308P17.2
	ENSG00000158122	9	99400859	99418585	40	22	1315845	-0.01474	0.50588	AAED1
	ENSG00000068366	X	109000000	109000000	126	28	1315845	-0.015	0.50598	ACSL4
	ENSG00000183020	11	923894	1013239	419	21	1315845	-0.01503	0.50599	AP2A2
	ENSG00000120699	13	37571953	37584750	36	12	1315845	-0.01501	0.50599	EXOSC8
	ENSG00000089692	12	6880678	6888621	22	15	1315845	-0.01503	0.506	LAG3
	ENSG00000177138	X	8991273	9133680	197	21	1315845	-0.01515	0.50604	FAM9B
	ENSG00000101247	20	13764596	13800067	139	32	1315845	-0.01525	0.50608	NDUFAF5
	ENSG00000162407	1	56959419	57111974	603	62	1315845	-0.0153	0.5061	PPAP2B
	ENSG00000196123	16	67208505	67218943	16	8	1315845	-0.01532	0.50611	KIAA0895L
	ENSG00000112651	6	43020767	43028544	23	9	1315845	-0.01534	0.50612	MRPL2
	ENSG00000070882	7	24835158	25022253	707	94	1315845	-0.01542	0.50615	OSBPL3
	ENSG00000091010	5	146000000	146000000	7	3	1315845	-0.01544	0.50616	POU4F3
	ENSG00000142197	21	37528080	37667572	651	63	1315845	-0.01551	0.50619	DOPEY2
	ENSG00000065000	19	2099988	2165464	251	25	1315845	-0.01562	0.50623	AP3D1
	ENSG00000133315	11	63765030	63934578	393	57	1315845	-0.01572	0.50627	MACROD1
	ENSG00000188846	3	40497783	40504861	25	10	1315845	-0.01581	0.50631	RPL14
	ENSG00000198003	19	11530272	11547603	57	18	1315845	-0.01586	0.50633	CCDC151
	ENSG00000147676	8	120000000	120000000	336	47	1315845	-0.01606	0.50641	MAL2
	ENSG00000177324	X	18180051	18240024	81	15	1315845	-0.01608	0.50641	BEND2
	ENSG00000166681	X	103000000	103000000	3	2	1315845	-0.0163	0.5065	NGFRAP1
	ENSG00000047188	5	113000000	113000000	443	32	1315845	-0.01646	0.50657	YTHDC2
	ENSG00000182923	3	134000000	134000000	337	17	1315845	-0.01659	0.50662	CEP63
	ENSG00000007350	X	154000000	154000000	68	20	1315845	-0.01664	0.50664	TKTL1
	ENSG00000120088	17	43698267	43914194	1155	12	1315845	-0.01676	0.50669	CRHR1
	ENSG00000053501	19	17325155	17331638	22	9	1315845	-0.01676	0.50669	USE1
	ENSG00000123454	9	137000000	137000000	121	28	1315845	-0.01686	0.50673	DBH
	ENSG00000119392	9	131000000	131000000	87	20	1315845	-0.01699	0.50678	GLE1
	ENSG00000139546	12	53893705	53901215	6	4	1315845	-0.01701	0.50679	TARBP2
	ENSG00000187531	17	79868815	79880199	12	5	1315845	-0.01728	0.50689	SIRT7
	ENSG00000154174	3	100000000	100000000	116	33	1315845	-0.01746	0.50697	TOMM70A
	ENSG00000147231	X	106000000	106000000	57	33	1315845	-0.01753	0.50699	CXorf57
	ENSG00000205497	11	4966355	4969356	28	5	1315845	-0.0177	0.50706	OR51A4
	ENSG00000040731	5	24486209	24646087	797	47	1315845	-0.01774	0.50708	CDH10
	ENSG00000258365	12	94670534	94677620	33	7	1315845	-0.01775	0.50708	RP11-1105G2.3
	ENSG00000164808	8	48172167	48649868	825	89	1315845	-0.01805	0.5072	SPIDR
	ENSG00000002549	4	17577815	17610595	101	8	1315845	-0.01855	0.5074	LAP3
	ENSG00000163507	3	108000000	108000000	149	29	1315845	-0.01884	0.50751	KIAA1524
	ENSG00000155959	X	154000000	154000000	56	12	1315845	-0.01882	0.50751	VBP1
	ENSG00000146809	7	123000000	123000000	247	38	1315845	-0.01914	0.50764	ASB15
	ENSG00000187726	11	73660364	73682411	82	21	1315845	-0.01921	0.50766	DNAJB13
	ENSG00000254943	11	125000000	125000000	11	4	1315845	-0.01921	0.50766	RP11-664I21.6
	ENSG00000198836	3	193000000	193000000	377	25	1315845	-0.01928	0.50769	OPA1
	ENSG00000164182	5	60239956	60449853	664	36	1315845	-0.01934	0.50772	NDUFAF2
	ENSG00000129521	14	34392437	34932980	2450	236	1315845	-0.01934	0.50772	EGLN3
	ENSG00000260259	16	89748028	89753977	45	13	1315845	-0.01951	0.50778	RP11-368I7.4
	ENSG00000101407	20	36610409	36662870	104	28	1315845	-0.01964	0.50783	TTI1
	ENSG00000140043	14	74317547	74354530	161	13	1315845	-0.01977	0.50789	PTGR2
	ENSG00000149089	11	34873641	34939046	388	19	1315845	-0.02003	0.50799	APIP
	ENSG00000013563	X	154000000	154000000	23	5	1315845	-0.02003	0.50799	DNASE1L1
	ENSG00000109062	17	72743791	72766492	42	15	1315845	-0.02007	0.50801	SLC9A3R1
	ENSG00000124160	20	44688624	44719591	92	25	1315845	-0.02012	0.50803	NCOA5
	ENSG00000069712	1	92631542	92651280	51	12	1315845	-0.02031	0.5081	KIAA1107
	ENSG00000142444	19	11038409	11045211	39	8	1315845	-0.02034	0.50811	C19orf52
	ENSG00000152642	3	32146181	32211205	345	26	1315845	-0.02038	0.50813	GPD1L
	ENSG00000112249	6	101000000	101000000	1202	53	1315845	-0.02055	0.5082	ASCC3
	ENSG00000273395	1	48225979	48228290	3	2	1315845	-0.02068	0.50825	FLJ00388
	ENSG00000176624	18	48699920	48745674	151	20	1315845	-0.02071	0.50826	MEX3C
	ENSG00000188895	17	38277551	38294042	37	14	1315845	-0.02079	0.50829	MSL1
	ENSG00000143536	1	152000000	152000000	21	8	1315845	-0.0209	0.50834	CRNN
	ENSG00000145721	5	96426574	96479576	121	28	1315845	-0.02091	0.50834	LIX1
	ENSG00000186007	1	205000000	205000000	276	44	1315845	-0.02133	0.50851	LEMD1
	ENSG00000165359	X	135000000	135000000	64	18	1315845	-0.02134	0.50851	DDX26B
	ENSG00000184330	1	153000000	153000000	36	10	1315845	-0.0214	0.50854	S100A7A
	ENSG00000100865	14	103000000	103000000	45	15	1315845	-0.02142	0.50854	CINP
	ENSG00000196862	2	108000000	109000000	153	21	1315845	-0.0215	0.50858	RGPD4
	ENSG00000172586	10	75540805	75544410	2	1	1315845	-0.02169	0.50865	CHCHD1
	ENSG00000196235	19	39925796	39968310	179	19	1315845	-0.02168	0.50865	SUPT5H
	ENSG00000124104	20	44461449	44472914	39	16	1315845	-0.0217	0.50865	SNX21
	ENSG00000144713	3	12874984	12884087	37	6	1315845	-0.02177	0.50868	RPL32
	ENSG00000107438	10	96996329	97051781	235	37	1315845	-0.02181	0.5087	PDLIM1
	ENSG00000160445	9	131000000	132000000	72	22	1315845	-0.02191	0.50874	ZER1
	ENSG00000116521	1	155000000	155000000	16	5	1315845	-0.02193	0.50875	SCAMP3
	ENSG00000152127	2	135000000	135000000	1189	110	1315845	-0.02197	0.50876	MGAT5
	ENSG00000132763	1	45964725	45977739	34	9	1315845	-0.02207	0.50881	MMACHC
	ENSG00000178795	11	76926603	77013732	353	28	1315845	-0.02214	0.50883	GDPD4
	ENSG00000164088	3	52278841	52285613	6	3	1315845	-0.02219	0.50885	PPM1M
	ENSG00000115687	2	242000000	242000000	230	29	1315845	-0.02225	0.50888	PASK
	ENSG00000064726	15	83684174	83737106	184	38	1315845	-0.02247	0.50896	BTBD1
	ENSG00000128276	22	32749872	32758148	47	10	1315845	-0.0226	0.50901	RFPL3
	ENSG00000115919	2	144000000	144000000	582	48	1315845	-0.02262	0.50902	KYNU
	ENSG00000140511	15	89419519	89439857	89	12	1315845	-0.0226	0.50902	HAPLN3
	ENSG00000033122	1	70033081	70618628	2114	121	1315845	-0.02269	0.50905	LRRC7
	ENSG00000169174	1	55504221	55531525	109	21	1315845	-0.02272	0.50906	PCSK9
	ENSG00000118292	1	150000000	150000000	27	9	1315845	-0.02271	0.50906	C1orf54
	ENSG00000125170	16	57504863	57522239	41	14	1315845	-0.02276	0.50908	DOK4
	ENSG00000148019	9	80849978	80895606	112	34	1315845	-0.02285	0.50912	CEP78
	ENSG00000267303	19	10425147	10432354	24	8	1315845	-0.02309	0.50921	CTD-2369P2.12
	ENSG00000105085	19	16684718	16740873	145	25	1315845	-0.02313	0.50923	MED26
	ENSG00000139842	13	114000000	114000000	200	17	1315845	-0.02322	0.50926	CUL4A
	ENSG00000147647	8	105000000	105000000	505	57	1315845	-0.02338	0.50933	DPYS
	ENSG00000109534	4	111000000	111000000	48	15	1315845	-0.02397	0.50956	GAR1
	ENSG00000116791	1	75170170	75200092	117	28	1315845	-0.02414	0.50963	CRYZ
	ENSG00000070961	12	89980828	90104077	285	45	1315845	-0.02415	0.50963	ATP2B1
	ENSG00000137776	15	59170244	59226852	118	27	1315845	-0.02414	0.50963	SLTM
	ENSG00000100403	22	41696526	41757151	134	21	1315845	-0.0243	0.50969	ZC3H7B
	ENSG00000112303	6	133000000	133000000	95	27	1315845	-0.02438	0.50972	VNN2
	ENSG00000112294	6	24494080	24538435	226	33	1315845	-0.02438	0.50973	ALDH5A1
	ENSG00000064666	19	1025298	1040068	110	22	1315845	-0.02465	0.50983	CNN2
	ENSG00000160305	21	47877812	47990926	488	37	1315845	-0.02474	0.50987	DIP2A
	ENSG00000221961	2	241000000	241000000	60	7	1315845	-0.02481	0.5099	PRR21
	ENSG00000172716	17	33676324	33701720	75	27	1315845	-0.02482	0.5099	SLFN11
	ENSG00000182400	14	39616015	39640736	95	21	1315845	-0.02494	0.50995	TRAPPC6B
	ENSG00000121570	3	109000000	109000000	59	12	1315845	-0.02498	0.50997	DPPA4
	ENSG00000100412	22	41864129	41925993	124	32	1315845	-0.02498	0.50997	ACO2
	ENSG00000221836	7	144000000	144000000	18	5	1315845	-0.02501	0.50998	OR2A5
	ENSG00000164068	3	49725932	49759962	63	14	1315845	-0.02522	0.51006	RNF123
	ENSG00000187630	14	24438148	24476617	190	37	1315845	-0.02541	0.51014	DHRS4L2
	ENSG00000132485	1	71527974	71547980	67	31	1315845	-0.02551	0.51018	ZRANB2
	ENSG00000273398	2	68357370	68489362	431	32	1315845	-0.02569	0.51025	RP11-474G23.1
	ENSG00000111752	12	9065492	9095063	73	14	1315845	-0.0258	0.51029	PHC1
	ENSG00000128218	22	24093930	24097655	26	6	1315845	-0.02597	0.51036	VPREB3
	ENSG00000186895	11	69623992	69634792	59	9	1315845	-0.02603	0.51038	FGF3
	ENSG00000165689	9	139000000	139000000	68	16	1315845	-0.02615	0.51043	SDCCAG3
	ENSG00000126583	19	54381444	54411906	104	37	1315845	-0.02616	0.51044	PRKCG
	ENSG00000260272	16	2545033	2571219	45	12	1315845	-0.02646	0.51055	RP11-20I23.1
	ENSG00000173464	14	21050054	21079043	145	38	1315845	-0.02658	0.5106	RNASE11
	ENSG00000112312	6	24774159	24787327	38	17	1315845	-0.02661	0.51061	GMNN
	ENSG00000184845	5	175000000	175000000	16	5	1315845	-0.02669	0.51065	DRD1
	ENSG00000205086	2	42161508	42182406	73	22	1315845	-0.02684	0.51071	C2orf91
	ENSG00000138363	2	216000000	216000000	186	26	1315845	-0.02722	0.51086	ATIC
	ENSG00000179397	1	245000000	245000000	690	54	1315845	-0.02726	0.51087	C1orf101
	ENSG00000113088	5	54319081	54331398	45	17	1315845	-0.02756	0.51099	GZMK
	ENSG00000221963	22	36043442	36065456	58	14	1315845	-0.02756	0.51099	APOL6
	ENSG00000268791	4	6692782	6695189	12	4	1315845	-0.02782	0.5111	AC093323.1
	ENSG00000135521	6	144000000	144000000	63	23	1315845	-0.02791	0.51113	LTV1
	ENSG00000126091	1	44170495	44397831	714	43	1315845	-0.02792	0.51114	ST3GAL3
	ENSG00000116586	1	156000000	156000000	10	6	1315845	-0.02793	0.51114	LAMTOR2
	ENSG00000135736	16	57545090	57571511	108	21	1315845	-0.02823	0.51126	CCDC102A
	ENSG00000134020	8	22569769	22858513	1030	135	1315845	-0.02858	0.5114	PEBP4
	ENSG00000188095	15	90302822	90322982	104	8	1315845	-0.02868	0.51144	MESP2
	ENSG00000119927	10	114000000	114000000	211	36	1315845	-0.02881	0.51149	GPAM
	ENSG00000081842	5	140000000	140000000	602	39	1315845	-0.02887	0.51151	PCDHA6
	ENSG00000122490	18	77661420	77712664	169	25	1315845	-0.02896	0.51155	PQLC1
	ENSG00000162105	11	70312961	70964623	2090	183	1315845	-0.02898	0.51156	SHANK2
	ENSG00000100083	22	38003481	38030571	85	20	1315845	-0.029	0.51157	GGA1
	ENSG00000060709	12	131000000	131000000	1600	172	1315845	-0.02918	0.51164	RIMBP2
	ENSG00000101654	18	13725659	13765557	150	28	1315845	-0.02951	0.51177	RNMT
	ENSG00000156127	14	75987768	76014358	82	19	1315845	-0.02974	0.51186	BATF
	ENSG00000087903	19	5992175	6200583	668	56	1315845	-0.02972	0.51186	RFX2
	ENSG00000165566	13	25734822	25747426	29	13	1315845	-0.02981	0.51189	AMER2
	ENSG00000167914	17	38118226	38135019	67	12	1315845	-0.0298	0.51189	GSDMA
	ENSG00000119048	5	134000000	134000000	58	11	1315845	-0.02985	0.5119	UBE2B
	ENSG00000146005	5	139000000	139000000	114	21	1315845	-0.03016	0.51203	PSD2
	ENSG00000131778	1	147000000	147000000	265	24	1315845	-0.03022	0.51205	CHD1L
	ENSG00000138231	3	138000000	138000000	49	10	1315845	-0.0303	0.51208	DBR1
	ENSG00000165202	9	125000000	125000000	14	7	1315845	-0.03029	0.51208	OR1Q1
	ENSG00000003989	8	17353597	17429082	526	82	1315845	-0.03033	0.5121	SLC7A2
	ENSG00000205659	14	74550499	74668936	510	23	1315845	-0.03047	0.51215	LIN52
	ENSG00000170581	12	56734381	56754939	41	9	1315845	-0.03065	0.51223	STAT2
	ENSG00000033011	16	5082703	5138380	244	57	1315845	-0.03076	0.51227	ALG1
	ENSG00000134970	5	115000000	115000000	58	19	1315845	-0.0308	0.51228	TMED7
	ENSG00000133020	17	10292639	10326267	80	14	1315845	-0.03089	0.51232	MYH8
	ENSG00000186479	5	63801084	63909139	365	55	1315845	-0.0311	0.51241	RGS7BP
	ENSG00000111249	12	111000000	112000000	673	74	1315845	-0.03113	0.51242	CUX2
	ENSG00000031823	19	5915150	5979153	132	32	1315845	-0.03117	0.51243	RANBP3
	ENSG00000111615	12	75889684	75906416	72	14	1315845	-0.03119	0.51244	KRR1
	ENSG00000164548	7	23543399	23572660	85	24	1315845	-0.03124	0.51246	TRA2A
	ENSG00000139351	12	102000000	102000000	38	17	1315845	-0.03125	0.51246	SYCP3
	ENSG00000136243	7	23220446	23241630	63	13	1315845	-0.03129	0.51248	NUPL2
	ENSG00000182093	21	40751170	40801454	168	24	1315845	-0.03135	0.5125	WRB
	ENSG00000127366	7	141000000	141000000	8	2	1315845	-0.03154	0.51258	TAS2R5
	ENSG00000167526	16	89626065	89631950	28	5	1315845	-0.03155	0.51258	RPL13
	ENSG00000160868	7	99353604	99382888	63	32	1315845	-0.03188	0.51272	CYP3A4
	ENSG00000268133	19	57873934	57910952	120	31	1315845	-0.03192	0.51273	AC003002.4
	ENSG00000173805	17	39872994	39891896	104	15	1315845	-0.03196	0.51275	HAP1
	ENSG00000107562	10	44792038	44882941	407	48	1315845	-0.03241	0.51293	CXCL12
	ENSG00000155252	10	99343131	99437191	293	38	1315845	-0.03243	0.51294	PI4K2A
	ENSG00000182782	12	123000000	123000000	22	5	1315845	-0.03248	0.51296	HCAR2
	ENSG00000198824	13	115000000	115000000	49	14	1315845	-0.03253	0.51297	CHAMP1
	ENSG00000134853	4	55094264	55165414	180	18	1315845	-0.03258	0.513	PDGFRA
	ENSG00000090238	16	30102635	30109236	9	4	1315845	-0.03271	0.51305	YPEL3
	ENSG00000174982	11	55417380	55420315	6	3	1315845	-0.03276	0.51307	OR4S2
	ENSG00000123395	12	52462030	52472278	32	8	1315845	-0.03292	0.51313	C12orf44
	ENSG00000071537	14	81936893	82001205	174	40	1315845	-0.03298	0.51315	SEL1L
	ENSG00000132970	13	27130840	27264085	517	34	1315845	-0.03314	0.51322	WASF3
	ENSG00000052749	10	99115115	99162127	207	10	1315845	-0.03329	0.51328	RRP12
	ENSG00000182208	11	1489687	1523477	122	14	1315845	-0.03334	0.5133	MOB2
	ENSG00000196652	7	99101274	99133323	57	18	1315845	-0.03343	0.51333	ZKSCAN5
	ENSG00000127603	1	39545988	39953849	1029	47	1315845	-0.03361	0.51341	MACF1
	ENSG00000267041	19	37204285	37264727	177	26	1315845	-0.03362	0.51341	ZNF850
	ENSG00000164822	8	6781215	6784598	18	6	1315845	-0.03366	0.51343	DEFA6
	ENSG00000108424	17	45725842	45763871	93	28	1315845	-0.03373	0.51345	KPNB1
	ENSG00000151729	4	186000000	186000000	24	9	1315845	-0.03384	0.5135	SLC25A4
	ENSG00000115590	2	103000000	103000000	203	23	1315845	-0.0339	0.51352	IL1R2
	ENSG00000196584	7	152000000	152000000	104	28	1315845	-0.0339	0.51352	XRCC2
	ENSG00000187808	X	119000000	119000000	10	3	1315845	-0.03396	0.51355	SOWAHD
	ENSG00000099622	19	1258384	1275879	42	12	1315845	-0.03403	0.51357	CIRBP
	ENSG00000174021	1	84963008	84973248	39	13	1315845	-0.03412	0.51361	GNG5
	ENSG00000180448	19	1064922	1087627	95	20	1315845	-0.03411	0.51361	HMHA1
	ENSG00000110799	12	6057040	6234936	852	82	1315845	-0.0342	0.51364	VWF
	ENSG00000162892	1	207000000	207000000	26	9	1315845	-0.03423	0.51365	IL24
	ENSG00000119969	10	96304547	96374662	236	32	1315845	-0.03427	0.51367	HELLS
	ENSG00000106328	7	127000000	127000000	35	10	1315845	-0.03435	0.5137	FSCN3
	ENSG00000177169	12	132000000	132000000	87	19	1315845	-0.03444	0.51373	ULK1
	ENSG00000133678	10	81837402	81853313	61	13	1315845	-0.03448	0.51375	TMEM254
	ENSG00000221837	21	46046040	46049294	27	4	1315845	-0.03449	0.51376	KRTAP10-9
	ENSG00000105379	19	51847423	51870672	127	15	1315845	-0.03466	0.51383	ETFB
	ENSG00000106144	7	143000000	143000000	37	26	1315845	-0.0347	0.51384	CASP2
	ENSG00000166189	10	104000000	104000000	9	6	1315845	-0.03483	0.51389	HPS6
	ENSG00000153930	17	54187319	54590020	1234	88	1315845	-0.03529	0.51408	ANKFN1
	ENSG00000110075	11	68227186	68383802	417	31	1315845	-0.03531	0.51409	PPP6R3
	ENSG00000142409	19	56597732	56633649	133	21	1315845	-0.03553	0.51417	ZNF787
	ENSG00000137692	11	103000000	103000000	83	26	1315845	-0.03558	0.51419	DCUN1D5
	ENSG00000243708	15	42119283	42141345	91	13	1315845	-0.03566	0.51422	PLA2G4B
	ENSG00000168970	15	42119293	42141353	91	13	1315845	-0.03566	0.51422	JMJD7-PLA2G4B
	ENSG00000170788	10	82094861	82117511	73	18	1315845	-0.03583	0.51429	DYDC1
	ENSG00000124151	20	46129601	46286621	529	33	1315845	-0.036	0.51436	NCOA3
	ENSG00000095794	10	35414719	35502886	296	19	1315845	-0.03606	0.51438	CREM
	ENSG00000121406	19	58037693	58069910	80	26	1315845	-0.03604	0.51438	ZNF549
	ENSG00000269402	17	30505379	30507885	12	4	1315845	-0.03619	0.51443	AC116407.2
	ENSG00000180481	12	75783850	75827468	196	15	1315845	-0.03624	0.51445	GLIPR1L2
	ENSG00000181195	8	57348233	57360293	52	11	1315845	-0.03627	0.51446	PENK
	ENSG00000152102	2	132000000	132000000	98	20	1315845	-0.03637	0.5145	FAM168B
	ENSG00000164051	3	48472574	48482866	20	5	1315845	-0.03651	0.51456	CCDC51
	ENSG00000175894	21	45916775	46132495	1088	93	1315845	-0.03672	0.51464	TSPEAR
	ENSG00000136939	9	125000000	125000000	5	3	1315845	-0.03695	0.51474	OR1L4
	ENSG00000105229	19	4006644	4040384	156	21	1315845	-0.03719	0.51483	PIAS4
	ENSG00000175485	11	6219376	6222489	9	5	1315845	-0.03736	0.5149	OR52W1
	ENSG00000167323	11	3874757	4115439	855	47	1315845	-0.03747	0.51494	STIM1
	ENSG00000069869	15	56118120	56286944	789	31	1315845	-0.03764	0.51501	NEDD4
	ENSG00000167291	17	77905142	78010647	443	106	1315845	-0.03819	0.51523	TBC1D16
	ENSG00000111605	12	69632317	69669138	119	31	1315845	-0.03831	0.51528	CPSF6
	ENSG00000112273	6	22568678	22572892	16	6	1315845	-0.03845	0.51533	HDGFL1
	ENSG00000064763	12	29301036	29494913	874	54	1315845	-0.03878	0.51547	FAR2
	ENSG00000188199	10	81461983	81475437	19	8	1315845	-0.03882	0.51548	NUTM2B
	ENSG00000120925	8	42703780	42753433	92	31	1315845	-0.03884	0.51549	RNF170
	ENSG00000102931	16	57278010	57288516	22	9	1315845	-0.03887	0.5155	ARL2BP
	ENSG00000011426	7	36428415	36494400	234	40	1315845	-0.03914	0.51561	ANLN
	ENSG00000215021	12	7073490	7080988	14	6	1315845	-0.0392	0.51563	PHB2
	ENSG00000196859	17	39113669	39124144	42	10	1315845	-0.03919	0.51563	KRT39
	ENSG00000061337	8	20102676	20162474	240	50	1315845	-0.03926	0.51566	LZTS1
	ENSG00000178297	19	2388769	2427237	235	30	1315845	-0.03934	0.51569	TMPRSS9
	ENSG00000165966	12	41581250	41969392	1640	68	1315845	-0.03954	0.51577	PDZRN4
	ENSG00000141933	19	506299	520654	63	16	1315845	-0.03959	0.51579	TPGS1
	ENSG00000160007	19	47420933	47509334	167	32	1315845	-0.03976	0.51586	ARHGAP35
	ENSG00000271723	1	55106459	55208981	440	59	1315845	-0.03984	0.51589	MROH7-TTC4
	ENSG00000270181	13	103000000	104000000	236	34	1315845	-0.0399	0.51591	BIVM-ERCC5
	ENSG00000115009	2	229000000	229000000	19	7	1315845	-0.04012	0.516	CCL20
	ENSG00000112695	6	75946391	75961039	36	12	1315845	-0.04017	0.51602	COX7A2
	ENSG00000171067	11	68027803	68040469	26	10	1315845	-0.04025	0.51605	C11orf24
	ENSG00000122417	1	86813344	86863023	189	25	1315845	-0.04055	0.51617	ODF2L
	ENSG00000266202	17	26124832	26221391	250	33	1315845	-0.04055	0.51617	RP1-66C13.4
	ENSG00000186318	11	117000000	117000000	81	27	1315845	-0.04079	0.51627	BACE1
	ENSG00000107187	9	139000000	139000000	33	9	1315845	-0.04083	0.51628	LHX3
	ENSG00000101203	20	61923538	61967203	143	19	1315845	-0.04108	0.51638	COL20A1
	ENSG00000170909	19	54596933	54607000	48	17	1315845	-0.04115	0.51641	OSCAR
	ENSG00000085832	1	51818935	51986000	479	44	1315845	-0.04127	0.51646	EPS15
	ENSG00000138395	2	203000000	203000000	263	56	1315845	-0.04127	0.51646	CDK15
	ENSG00000239713	22	39435924	39484748	133	20	1315845	-0.04126	0.51646	APOBEC3G
	ENSG00000133275	19	1940188	1982337	184	20	1315845	-0.04133	0.51648	CSNK1G2
	ENSG00000134248	1	111000000	111000000	21	9	1315845	-0.04135	0.51649	LAMTOR5
	ENSG00000170144	2	178000000	178000000	34	13	1315845	-0.04173	0.51664	HNRNPA3
	ENSG00000253598	8	82604842	82609409	16	5	1315845	-0.04238	0.5169	SLC10A5
	ENSG00000049249	1	7978907	8001926	57	17	1315845	-0.04243	0.51692	TNFRSF9
	ENSG00000188677	22	44394091	44569829	778	123	1315845	-0.04252	0.51696	PARVB
	ENSG00000177453	5	43191173	43281952	256	43	1315845	-0.04254	0.51697	NIM1K
	ENSG00000047230	X	16605126	16732059	216	31	1315845	-0.04293	0.51712	CTPS2
	ENSG00000174374	7	74440226	74491064	45	13	1315845	-0.04304	0.51717	WBSCR16
	ENSG00000007129	19	42054886	42094197	110	19	1315845	-0.04336	0.51729	CEACAM21
	ENSG00000145592	5	40824364	40836437	37	14	1315845	-0.04339	0.51731	RPL37
	ENSG00000259060	14	21050051	21078954	146	38	1315845	-0.04343	0.51732	RNASE11
	ENSG00000117133	1	84943942	84964473	83	19	1315845	-0.04346	0.51733	RPF1
	ENSG00000267981	11	130000000	130000000	50	7	1315845	-0.0435	0.51735	AP003041.2
	ENSG00000157570	11	44747015	44954972	792	90	1315845	-0.04353	0.51736	TSPAN18
	ENSG00000147535	8	38119648	38127761	9	4	1315845	-0.04362	0.5174	PPAPDC1B
	ENSG00000163602	3	72419976	72497069	224	54	1315845	-0.04372	0.51744	RYBP
	ENSG00000062716	17	57783553	57920616	332	33	1315845	-0.04379	0.51746	VMP1
	ENSG00000081818	5	141000000	141000000	26	11	1315845	-0.04406	0.51757	PCDHB4
	ENSG00000164934	8	104000000	104000000	105	17	1315845	-0.0441	0.51759	DCAF13
	ENSG00000182508	X	112000000	112000000	89	12	1315845	-0.0442	0.51763	LHFPL1
	ENSG00000171621	1	9351939	9430591	384	64	1315845	-0.04431	0.51767	SPSB1
	ENSG00000162004	16	771582	777954	27	6	1315845	-0.04439	0.5177	CCDC78
	ENSG00000184702	22	19700987	19713295	10	6	1315845	-0.04442	0.51771	2026-09-05
	ENSG00000135940	2	98261503	98265846	10	5	1315845	-0.04465	0.51781	COX5B
	ENSG00000204960	7	155000000	155000000	99	11	1315845	-0.04475	0.51785	BLACE
	ENSG00000165131	7	143000000	143000000	12	4	1315845	-0.04479	0.51786	C7orf34
	ENSG00000175985	14	69950409	69996215	127	28	1315845	-0.04493	0.51792	PLEKHD1
	ENSG00000165055	7	128000000	128000000	113	21	1315845	-0.04502	0.51795	METTL2B
	ENSG00000102837	13	53601894	53627192	107	32	1315845	-0.04575	0.51824	OLFM4
	ENSG00000138135	10	90964694	90968071	11	3	1315845	-0.04588	0.5183	CH25H
	ENSG00000149809	11	64878317	64884856	12	7	1315845	-0.04606	0.51837	TM7SF2
	ENSG00000145284	4	83549692	83721010	916	76	1315845	-0.04618	0.51842	SCD5
	ENSG00000166886	12	57481677	57490259	21	8	1315845	-0.04619	0.51842	NAB2
	ENSG00000185742	11	109000000	109000000	8	5	1315845	-0.04643	0.51852	C11orf87
	ENSG00000165828	10	135000000	135000000	22	6	1315845	-0.04669	0.51862	PRAP1
	ENSG00000129295	8	134000000	134000000	278	36	1315845	-0.04682	0.51867	LRRC6
	ENSG00000071655	19	1575639	1593882	52	16	1315845	-0.04721	0.51883	MBD3
	ENSG00000229183	11	60988688	61019929	47	26	1315845	-0.04755	0.51896	PGA4
	ENSG00000084110	12	96365440	96391143	134	23	1315845	-0.04775	0.51904	HAL
	ENSG00000147183	X	88001226	88010786	16	5	1315845	-0.0479	0.5191	CPXCR1
	ENSG00000164830	8	107000000	108000000	1700	96	1315845	-0.04795	0.51912	OXR1
	ENSG00000122644	7	12725481	12731559	32	14	1315845	-0.04797	0.51913	ARL4A
	ENSG00000189377	19	42931440	42948200	36	8	1315845	-0.04809	0.51918	CXCL17
	ENSG00000189042	19	37177514	37219603	135	14	1315845	-0.04821	0.51923	ZNF567
	ENSG00000083312	5	72111139	72213560	268	32	1315845	-0.04828	0.51925	TNPO1
	ENSG00000167920	17	38974358	38993522	76	20	1315845	-0.04851	0.51934	TMEM99
	ENSG00000135750	1	234000000	234000000	250	57	1315845	-0.04866	0.51941	KCNK1
	ENSG00000204788	9	69376902	69381597	4	2	1315845	-0.04881	0.51946	CR769776.1
	ENSG00000103671	15	64678947	64748502	142	28	1315845	-0.04881	0.51946	TRIP4
	ENSG00000154548	6	89804678	89828800	121	20	1315845	-0.04892	0.51951	SRSF12
	ENSG00000182022	10	126000000	126000000	278	48	1315845	-0.04895	0.51952	CHST15
	ENSG00000159788	4	3293755	3442640	482	65	1315845	-0.04913	0.51959	RGS12
	ENSG00000268953	19	31639362	31641757	5	3	1315845	-0.04923	0.51963	AC020952.1
	ENSG00000146757	7	64837712	64867038	108	12	1315845	-0.04927	0.51965	ZNF92
	ENSG00000181552	14	21235586	21240107	31	8	1315845	-0.04938	0.51969	EDDM3B
	ENSG00000115289	2	74731170	74736707	6	3	1315845	-0.04944	0.51971	PCGF1
	ENSG00000124942	11	62200016	62324707	292	62	1315845	-0.04944	0.51972	AHNAK
	ENSG00000136891	9	103000000	103000000	153	18	1315845	-0.04961	0.51978	TEX10
	ENSG00000112715	6	43736921	43755224	57	15	1315845	-0.04962	0.51979	VEGFA
	ENSG00000101187	20	61272797	61318137	165	37	1315845	-0.04973	0.51983	SLCO4A1
	ENSG00000174950	1	27704666	27710870	11	4	1315845	-0.04995	0.51992	CD164L2
	ENSG00000002933	7	150000000	151000000	51	11	1315845	-0.04999	0.51993	TMEM176A
	ENSG00000103353	16	23567392	23586710	50	14	1315845	-0.05003	0.51995	UBFD1
	ENSG00000189159	17	73130343	73165376	94	24	1315845	-0.05007	0.51997	HN1
	ENSG00000178773	16	89641176	89664654	127	28	1315845	-0.05057	0.52017	CPNE7
	ENSG00000197948	5	141000000	141000000	48	13	1315845	-0.05077	0.52025	FCHSD1
	ENSG00000145782	5	115000000	115000000	74	30	1315845	-0.05091	0.5203	ATG12
	ENSG00000131591	1	1016198	1052741	147	15	1315845	-0.05117	0.5204	C1orf159
	ENSG00000258289	14	65380079	65412309	137	16	1315845	-0.05123	0.52043	CHURC1
	ENSG00000142494	17	19397698	19483347	207	43	1315845	-0.05131	0.52046	SLC47A1
	ENSG00000175556	X	118000000	118000000	78	10	1315845	-0.05164	0.52059	LONRF3
	ENSG00000137076	9	35695945	35733392	67	20	1315845	-0.05181	0.52066	TLN1
	ENSG00000156475	5	146000000	146000000	1483	97	1315845	-0.05194	0.52071	PPP2R2B
	ENSG00000189143	7	73212872	73248014	97	10	1315845	-0.05211	0.52078	CLDN4
	ENSG00000065675	10	6468105	6623263	587	83	1315845	-0.0523	0.52086	PRKCQ
	ENSG00000137857	15	45421131	45458774	109	18	1315845	-0.05238	0.52088	DUOX1
	ENSG00000029363	6	137000000	137000000	84	31	1315845	-0.05251	0.52094	BCLAF1
	ENSG00000138615	15	65487337	65504826	56	11	1315845	-0.05272	0.52102	CILP
	ENSG00000229809	16	30579667	30585055	3	2	1315845	-0.05277	0.52104	ZNF688
	ENSG00000198077	19	41380344	41389657	128	13	1315845	-0.05289	0.52109	CYP2A7
	ENSG00000151657	10	7791925	7830990	169	31	1315845	-0.05296	0.52112	KIN
	ENSG00000186088	7	76939068	77046717	437	43	1315845	-0.05298	0.52113	GSAP
	ENSG00000206013	11	297200	300526	27	10	1315845	-0.05298	0.52113	IFITM5
	ENSG00000196150	8	146000000	146000000	96	19	1315845	-0.05316	0.5212	ZNF250
	ENSG00000172456	1	59761310	60234347	1581	104	1315845	-0.0532	0.52121	FGGY
	ENSG00000134962	4	39407473	39454156	167	35	1315845	-0.05322	0.52122	KLB
	ENSG00000114030	3	122000000	122000000	298	29	1315845	-0.05345	0.52131	KPNA1
	ENSG00000126231	13	114000000	114000000	56	9	1315845	-0.05344	0.52131	PROZ
	ENSG00000182261	11	7979971	7987973	22	5	1315845	-0.05362	0.52138	NLRP10
	ENSG00000156508	6	74224473	74234520	35	10	1315845	-0.05366	0.5214	EEF1A1
	ENSG00000159147	21	34930848	34962014	68	34	1315845	-0.05378	0.52144	DONSON
	ENSG00000167930	16	283545	320942	155	29	1315845	-0.05382	0.52146	ITFG3
	ENSG00000116096	2	73113489	73120287	9	5	1315845	-0.05397	0.52152	SPR
	ENSG00000188219	2	132000000	132000000	83	20	1315845	-0.05415	0.52159	POTEE
	ENSG00000142408	19	54465294	54494469	99	17	1315845	-0.05428	0.52164	CACNG8
	ENSG00000214694	2	39116021	39203590	226	57	1315845	-0.05452	0.52174	ARHGEF33
	ENSG00000188340	1	159000000	159000000	14	5	1315845	-0.05456	0.52176	OR6N2
	ENSG00000138768	4	76648777	76736382	264	19	1315845	-0.05476	0.52183	USO1
	ENSG00000244067	6	52613897	52629367	59	7	1315845	-0.05485	0.52187	GSTA2
	ENSG00000147813	8	145000000	145000000	27	6	1315845	-0.05491	0.52189	NAPRT1
	ENSG00000087589	20	54986168	55035396	147	33	1315845	-0.0549	0.52189	CASS4
	ENSG00000166226	12	69978114	69996350	79	16	1315845	-0.055	0.52193	CCT2
	ENSG00000263053	17	79368275	79376658	28	11	1315845	-0.05507	0.52196	RP11-1055B8.6
	ENSG00000127324	12	71517865	71836678	1276	82	1315845	-0.05514	0.52199	TSPAN8
	ENSG00000206432	18	5881071	5896954	57	18	1315845	-0.05522	0.52202	TMEM200C
	ENSG00000169057	X	153000000	153000000	86	18	1315845	-0.05528	0.52204	MECP2
	ENSG00000138018	2	26530415	26619759	266	25	1315845	-0.05543	0.5221	EPT1
	ENSG00000129757	11	2903443	2908111	8	4	1315845	-0.05545	0.52211	CDKN1C
	ENSG00000180861	12	13523023	13541101	105	11	1315845	-0.0555	0.52213	C12orf36
	ENSG00000087495	20	58151564	58423766	961	108	1315845	-0.05557	0.52216	PHACTR3
	ENSG00000189292	2	278558	289851	30	8	1315845	-0.05579	0.52224	FAM150B
	ENSG00000158528	7	94535514	94926727	1150	70	1315845	-0.05594	0.52231	PPP1R9A
	ENSG00000253457	8	30495117	30504581	26	10	1315845	-0.05613	0.52238	SMIM18
	ENSG00000102144	X	77319685	77385793	90	9	1315845	-0.05619	0.52241	PGK1
	ENSG00000082126	2	203000000	203000000	197	55	1315845	-0.0563	0.52245	MPP4
	ENSG00000080503	9	2014342	2194624	880	118	1315845	-0.05634	0.52247	SMARCA2
	ENSG00000151952	12	130000000	130000000	3910	347	1315845	-0.05634	0.52247	TMEM132D
	ENSG00000149357	11	71795941	71815433	38	8	1315845	-0.05639	0.52248	LAMTOR1
	ENSG00000074527	12	96050583	96185930	642	59	1315845	-0.05641	0.52249	NTN4
	ENSG00000197471	16	29673300	29683187	24	9	1315845	-0.05701	0.52273	SPN
	ENSG00000139405	12	114000000	114000000	16	6	1315845	-0.05711	0.52277	RITA1
	ENSG00000146426	6	155000000	156000000	1794	197	1315845	-0.0572	0.52281	TIAM2
	ENSG00000160752	1	155000000	155000000	21	6	1315845	-0.05745	0.52291	FDPS
	ENSG00000152154	2	39891122	39946103	134	23	1315845	-0.05758	0.52296	TMEM178A
	ENSG00000115649	2	220000000	220000000	22	6	1315845	-0.05768	0.523	CNPPD1
	ENSG00000141665	18	71739588	71816100	288	19	1315845	-0.05774	0.52302	FBXO15
	ENSG00000124383	2	71356444	71378231	108	15	1315845	-0.05788	0.52308	MPHOSPH10
	ENSG00000073598	17	33447598	33458751	21	10	1315845	-0.0579	0.52309	FNDC8
	ENSG00000251606	5	96423779	96520354	280	55	1315845	-0.05794	0.5231	CTD-2215E18.1
	ENSG00000186190	20	31642230	31662434	73	14	1315845	-0.05806	0.52315	BPIFB3
	ENSG00000196683	7	22851251	22863470	74	9	1315845	-0.05818	0.5232	TOMM7
	ENSG00000167065	22	31047038	31064877	72	20	1315845	-0.05818	0.5232	DUSP18
	ENSG00000169118	15	64456716	64649442	506	37	1315845	-0.05826	0.52323	CSNK1G1
	ENSG00000078898	20	31594406	31612515	46	15	1315845	-0.05826	0.52323	BPIFB2
	ENSG00000186272	19	57921531	57934307	40	15	1315845	-0.05835	0.52326	ZNF17
	ENSG00000227782	17	15942505	15944994	8	3	1315845	-0.05861	0.52337	AC002553.1
	ENSG00000184307	3	114000000	114000000	58	21	1315845	-0.05882	0.52345	ZDHHC23
	ENSG00000124678	6	35084848	35117387	117	16	1315845	-0.05884	0.52346	TCP11
	ENSG00000267848	20	62584007	62586495	6	2	1315845	-0.059	0.52353	AL118506.1
	ENSG00000198182	19	38186264	38211691	62	11	1315845	-0.05906	0.52355	ZNF607
	ENSG00000166803	15	64656193	64680886	68	13	1315845	-0.05926	0.52363	KIAA0101
	ENSG00000174939	16	29910696	29932185	40	12	1315845	-0.05943	0.5237	ASPHD1
	ENSG00000154473	10	125000000	125000000	40	8	1315845	-0.05961	0.52377	BUB3
	ENSG00000140545	15	89440916	89457642	76	17	1315845	-0.05965	0.52378	MFGE8
	ENSG00000138326	10	79792518	79817570	51	19	1315845	-0.05989	0.52388	RPS24
	ENSG00000244734	11	5245694	5251625	32	12	1315845	-0.05993	0.52389	HBB
	ENSG00000121933	1	112000000	112000000	359	56	1315845	-0.06009	0.52396	ADORA3
	ENSG00000174348	1	53526854	53552174	91	14	1315845	-0.06065	0.52418	PODN
	ENSG00000137078	9	35648292	35651937	12	7	1315845	-0.06067	0.52419	SIT1
	ENSG00000128016	19	39896453	39901052	6	4	1315845	-0.06073	0.52421	ZFP36
	ENSG00000127325	12	70036140	70094256	301	21	1315845	-0.06123	0.52441	BEST3
	ENSG00000182858	22	50292877	50313106	105	8	1315845	-0.06129	0.52444	ALG12
	ENSG00000176988	X	147000000	147000000	91	17	1315845	-0.0613	0.52444	FMR1NB
	ENSG00000175183	12	77251495	77273840	78	18	1315845	-0.06142	0.52449	CSRP2
	ENSG00000198601	1	248000000	248000000	22	5	1315845	-0.06171	0.5246	OR2M2
	ENSG00000106049	7	27564061	27703614	601	28	1315845	-0.06196	0.5247	HIBADH
	ENSG00000050405	12	50568571	50678329	230	27	1315845	-0.06197	0.52471	LIMA1
	ENSG00000179468	7	143000000	143000000	5	3	1315845	-0.06222	0.52481	OR9A2
	ENSG00000087237	16	56994762	57018757	125	29	1315845	-0.06222	0.52481	CETP
	ENSG00000152382	1	167000000	167000000	87	13	1315845	-0.06229	0.52483	TADA1
	ENSG00000160888	19	13260229	13266722	13	7	1315845	-0.06228	0.52483	IER2
	ENSG00000165533	14	89289497	89345335	147	28	1315845	-0.06293	0.52509	TTC8
	ENSG00000176896	X	13670225	13701083	70	11	1315845	-0.06302	0.52512	TCEANC
	ENSG00000183571	15	99510459	99552024	172	31	1315845	-0.06316	0.52518	PGPEP1L
	ENSG00000215906	1	23278536	23292831	41	10	1315845	-0.06339	0.52527	LACTBL1
	ENSG00000164045	3	48197636	48230892	68	26	1315845	-0.0634	0.52528	CDC25A
	ENSG00000224730	19	55146173	55151343	46	8	1315845	-0.06359	0.52535	AC009892.10
	ENSG00000183495	12	132000000	133000000	302	40	1315845	-0.06374	0.52541	EP400
	ENSG00000167483	19	17633110	17665648	96	25	1315845	-0.06388	0.52547	FAM129C
	ENSG00000148488	10	17359382	17497329	749	53	1315845	-0.06392	0.52548	ST8SIA6
	ENSG00000146833	7	99473581	99518223	145	17	1315845	-0.06398	0.52551	TRIM4
	ENSG00000134046	18	51678079	51752158	207	37	1315845	-0.06399	0.52551	MBD2
	ENSG00000221852	17	39181278	39184454	17	6	1315845	-0.06405	0.52553	KRTAP1-5
	ENSG00000164930	8	104000000	104000000	109	18	1315845	-0.06425	0.52561	FZD6
	ENSG00000158258	3	140000000	140000000	2402	188	1315845	-0.06442	0.52568	CLSTN2
	ENSG00000171133	9	114000000	114000000	4	2	1315845	-0.06442	0.52568	OR2K2
	ENSG00000237172	16	67181008	67186117	8	5	1315845	-0.06454	0.52573	B3GNT9
	ENSG00000188690	10	127000000	128000000	107	11	1315845	-0.06459	0.52575	UROS
	ENSG00000166813	15	90151020	90199682	138	17	1315845	-0.06461	0.52576	KIF7
	ENSG00000134815	19	47851538	47886961	103	22	1315845	-0.06475	0.52581	DHX34
	ENSG00000136697	2	114000000	114000000	70	14	1315845	-0.06492	0.52588	IL1F10
	ENSG00000186474	19	51531348	51539486	30	11	1315845	-0.06511	0.52596	KLK12
	ENSG00000186665	17	65986217	65990765	12	5	1315845	-0.06535	0.52605	C17orf58
	ENSG00000153292	6	46964440	47011099	138	37	1315845	-0.06544	0.52609	GPR110
	ENSG00000092203	14	21943756	21968319	102	15	1315845	-0.06563	0.52616	TOX4
	ENSG00000266958	19	45689646	45721191	156	31	1315845	-0.06562	0.52616	AC006126.3
	ENSG00000196387	12	134000000	134000000	28	11	1315845	-0.06571	0.52619	ZNF140
	ENSG00000103485	16	29673600	29711020	83	23	1315845	-0.06571	0.5262	QPRT
	ENSG00000145861	5	160000000	160000000	89	17	1315845	-0.06582	0.52624	C1QTNF2
	ENSG00000166503	15	83783320	83877770	222	27	1315845	-0.06586	0.52625	HDGFRP3
	ENSG00000117632	1	26209672	26234482	47	11	1315845	-0.06622	0.5264	STMN1
	ENSG00000160185	21	43823008	43868791	259	30	1315845	-0.06649	0.52651	UBASH3A
	ENSG00000162441	1	9981173	10004465	53	14	1315845	-0.06668	0.52658	LZIC
	ENSG00000169914	1	20208006	20240438	104	28	1315845	-0.06695	0.52669	OTUD3
	ENSG00000148803	10	135000000	135000000	15	5	1315845	-0.06694	0.52669	FUOM
	ENSG00000166348	10	75256296	75386711	279	31	1315845	-0.06697	0.5267	USP54
	ENSG00000186431	19	55384704	55402838	137	21	1315845	-0.06743	0.52688	FCAR
	ENSG00000167216	18	44496455	44628658	436	40	1315845	-0.06765	0.52697	KATNAL2
	ENSG00000115457	2	217000000	218000000	80	39	1315845	-0.06781	0.52703	IGFBP2
	ENSG00000138386	2	192000000	192000000	148	27	1315845	-0.06783	0.52704	NAB1
	ENSG00000187942	1	22137758	22152714	53	23	1315845	-0.06785	0.52705	LDLRAD2
	ENSG00000253787	5	67484704	67495235	43	16	1315845	-0.06793	0.52708	RP11-404L6.2
	ENSG00000159348	1	203000000	203000000	14	4	1315845	-0.06817	0.52717	CYB5R1
	ENSG00000152954	6	24125350	24156128	104	43	1315845	-0.06847	0.52729	NRSN1
	ENSG00000173366	3	52254097	52266206	16	8	1315845	-0.06897	0.52749	TLR9
	ENSG00000258659	11	5639994	5666628	127	25	1315845	-0.06904	0.52752	TRIM34
	ENSG00000025039	6	90073355	90122989	152	32	1315845	-0.06939	0.52766	RRAGD
	ENSG00000148965	11	18251896	18259440	24	9	1315845	-0.06941	0.52767	SAA4
	ENSG00000071889	X	154000000	154000000	22	9	1315845	-0.06953	0.52772	FAM3A
	ENSG00000129472	14	21926179	21946132	64	10	1315845	-0.06974	0.5278	RAB2B
	ENSG00000240720	7	91740473	91809845	168	17	1315845	-0.06979	0.52782	LRRD1
	ENSG00000132549	8	100000000	101000000	2212	50	1315845	-0.06979	0.52782	VPS13B
	ENSG00000189269	22	23949639	23975508	104	27	1315845	-0.06991	0.52787	C22orf43
	ENSG00000008256	7	6200407	6313275	297	53	1315845	-0.07	0.5279	CYTH3
	ENSG00000164061	3	49590922	49709978	230	31	1315845	-0.07012	0.52795	BSN
	ENSG00000206559	3	28389637	28580613	609	50	1315845	-0.07022	0.52799	ZCWPW2
	ENSG00000125845	20	6747311	6761927	45	16	1315845	-0.07034	0.52804	BMP2
	ENSG00000006747	7	12609203	12694228	369	59	1315845	-0.07037	0.52805	SCIN
	ENSG00000125484	9	136000000	136000000	108	12	1315845	-0.07097	0.52829	GTF3C4
	ENSG00000110046	11	64661007	64685722	50	14	1315845	-0.07104	0.52832	ATG2A
	ENSG00000144746	3	69133095	69156217	70	15	1315845	-0.0711	0.52834	ARL6IP5
	ENSG00000179262	19	13055669	13065456	21	12	1315845	-0.07114	0.52836	RAD23A
	ENSG00000172742	11	59281386	59284330	8	5	1315845	-0.07127	0.52841	OR4D9
	ENSG00000157693	9	117000000	117000000	160	15	1315845	-0.0714	0.52846	C9orf91
	ENSG00000187066	11	64851451	64857847	10	4	1315845	-0.07143	0.52847	TMEM262
	ENSG00000101825	X	3225606	3265682	111	13	1315845	-0.07144	0.52848	MXRA5
	ENSG00000156467	8	97237148	97248862	23	5	1315845	-0.07156	0.52852	UQCRB
	ENSG00000167380	19	44668226	44683534	40	19	1315845	-0.07158	0.52853	ZNF226
	ENSG00000164778	7	155000000	155000000	37	11	1315845	-0.07167	0.52857	EN2
	ENSG00000153029	1	181000000	181000000	108	22	1315845	-0.07185	0.52864	MR1
	ENSG00000162813	1	220000000	220000000	90	23	1315845	-0.07187	0.52865	BPNT1
	ENSG00000183155	1	203000000	203000000	42	10	1315845	-0.07191	0.52866	RABIF
	ENSG00000154143	11	124000000	124000000	22	16	1315845	-0.07205	0.52872	PANX3
	ENSG00000180929	3	51988330	51992509	5	3	1315845	-0.07211	0.52874	GPR62
	ENSG00000155265	10	99608996	99632337	52	19	1315845	-0.07228	0.52881	GOLGA7B
	ENSG00000139645	12	56630591	56653175	35	7	1315845	-0.07236	0.52884	ANKRD52
	ENSG00000119314	9	115000000	115000000	463	23	1315845	-0.07239	0.52885	PTBP3
	ENSG00000182578	5	149000000	149000000	219	44	1315845	-0.07264	0.52895	CSF1R
	ENSG00000168005	11	63579860	63596190	47	11	1315845	-0.07266	0.52896	C11orf84
	ENSG00000068097	17	58119555	58157292	74	22	1315845	-0.07267	0.52897	HEATR6
	ENSG00000198685	3	128000000	128000000	24	9	1315845	-0.07282	0.52903	C3orf27
	ENSG00000171431	17	39031193	39042479	39	11	1315845	-0.07298	0.52909	KRT20
	ENSG00000131355	19	14728929	14801839	290	35	1315845	-0.07309	0.52913	EMR3
	ENSG00000149231	11	96084933	96124087	143	34	1315845	-0.0731	0.52914	CCDC82
	ENSG00000160883	5	176000000	176000000	59	25	1315845	-0.07327	0.52921	HK3
	ENSG00000119638	14	75547822	75595047	109	12	1315845	-0.07331	0.52922	NEK9
	ENSG00000127831	2	219000000	219000000	72	14	1315845	-0.07334	0.52923	VIL1
	ENSG00000185721	22	31794509	31925726	381	41	1315845	-0.07338	0.52925	DRG1
	ENSG00000144231	2	129000000	129000000	48	8	1315845	-0.07346	0.52928	POLR2D
	ENSG00000119686	14	76043960	76130557	223	48	1315845	-0.07359	0.52933	FLVCR2
	ENSG00000169231	1	155000000	155000000	23	7	1315845	-0.07361	0.52934	THBS3
	ENSG00000267545	19	45682080	45706702	100	19	1315845	-0.07374	0.52939	AC005779.2
	ENSG00000269099	13	25590541	25592675	19	3	1315845	-0.07381	0.52942	LSP1
	ENSG00000169282	3	156000000	156000000	1674	112	1315845	-0.07384	0.52943	KCNAB1
	ENSG00000108272	17	34947228	34958235	20	6	1315845	-0.07387	0.52944	DHRS11
	ENSG00000184530	6	128000000	128000000	343	21	1315845	-0.07394	0.52947	C6orf58
	ENSG00000166342	18	70408549	70536381	629	68	1315845	-0.07394	0.52947	NETO1
	ENSG00000164049	3	48412709	48443666	77	7	1315845	-0.074	0.52949	FBXW12
	ENSG00000166351	21	14981498	15014906	26	6	1315845	-0.07398	0.52949	POTED
	ENSG00000139437	12	110000000	110000000	202	38	1315845	-0.07406	0.52952	TCHP
	ENSG00000004468	4	15778898	15855853	298	28	1315845	-0.07408	0.52953	CD38
	ENSG00000167996	11	61726190	61736132	29	15	1315845	-0.07419	0.52957	FTH1
	ENSG00000108423	17	57935851	57971304	111	22	1315845	-0.07418	0.52957	TUBD1
	ENSG00000008394	12	16499076	16763193	809	79	1315845	-0.0744	0.52965	MGST1
	ENSG00000090659	19	7803879	7813464	54	14	1315845	-0.07452	0.5297	CD209
	ENSG00000166573	18	74961505	74981858	105	26	1315845	-0.07467	0.52976	GALR1
	ENSG00000101811	X	100000000	100000000	24	5	1315845	-0.07474	0.52979	CSTF2
	ENSG00000130733	19	11032444	11040357	13	5	1315845	-0.07498	0.52988	YIPF2
	ENSG00000101577	18	2915992	3014313	362	44	1315845	-0.07511	0.52993	LPIN2
	ENSG00000078070	3	183000000	183000000	302	33	1315845	-0.07521	0.52998	MCCC1
	ENSG00000130045	9	91149016	91200189	160	28	1315845	-0.07521	0.52998	NXNL2
	ENSG00000167791	11	67285383	67291899	7	5	1315845	-0.07523	0.52998	CABP2
	ENSG00000186400	1	159000000	159000000	11	4	1315845	-0.07527	0.53	OR10X1
	ENSG00000144290	2	162000000	163000000	1574	45	1315845	-0.07539	0.53005	SLC4A10
	ENSG00000233198	9	140000000	140000000	9	5	1315845	-0.0755	0.53009	RNF224
	ENSG00000204595	19	54134310	54141263	25	9	1315845	-0.07562	0.53014	DPRX
	ENSG00000184478	11	5967570	5970591	7	3	1315845	-0.07573	0.53018	OR56A3
	ENSG00000184613	12	44901058	45316631	1452	88	1315845	-0.07612	0.53034	NELL2
	ENSG00000133135	X	106000000	106000000	70	41	1315845	-0.07617	0.53036	RNF128
	ENSG00000232013	3	146000000	146000000	13	6	1315845	-0.07623	0.53038	AC107021.1
	ENSG00000174898	19	5719688	5779745	184	47	1315845	-0.07629	0.5304	CATSPERD
	ENSG00000155111	6	111000000	111000000	531	44	1315845	-0.07643	0.53046	CDK19
	ENSG00000072609	12	133000000	134000000	525	32	1315845	-0.07661	0.53053	CHFR
	ENSG00000241563	1	10508776	10512959	13	4	1315845	-0.07688	0.53064	CORT
	ENSG00000187123	2	150000000	150000000	446	57	1315845	-0.07689	0.53064	LYPD6
	ENSG00000163285	4	46036786	46127098	352	29	1315845	-0.07729	0.5308	GABRG1
	ENSG00000163295	2	233000000	233000000	15	3	1315845	-0.07738	0.53084	ALPI
	ENSG00000204486	1	13515066	13527943	9	4	1315845	-0.07746	0.53087	PRAMEF21
	ENSG00000115386	2	79346488	79351545	17	5	1315845	-0.07745	0.53087	REG1A
	ENSG00000186153	16	78132310	79247564	9075	449	1315845	-0.07751	0.53089	WWOX
	ENSG00000102290	X	91033260	91879229	1753	92	1315845	-0.07802	0.53109	PCDH11X
	ENSG00000187605	2	74228840	74336303	299	23	1315845	-0.07823	0.53118	TET3
	ENSG00000172927	11	69060605	69183494	203	33	1315845	-0.07854	0.5313	MYEOV
	ENSG00000243646	21	34637663	34670539	133	19	1315845	-0.07866	0.53135	IL10RB
	ENSG00000146281	6	89854769	89876284	60	10	1315845	-0.07872	0.53137	PM20D2
	ENSG00000184674	22	24375133	24385680	10	2	1315845	-0.07882	0.53141	GSTT1
	ENSG00000108588	17	61821610	61854711	100	13	1315845	-0.07889	0.53144	CCDC47
	ENSG00000102543	13	49821047	49868618	130	16	1315845	-0.07914	0.53154	CDADC1
	ENSG00000175707	1	27275053	27287897	24	8	1315845	-0.0793	0.5316	C1orf172
	ENSG00000184672	8	85094022	85835079	2211	88	1315845	-0.0793	0.5316	RALYL
	ENSG00000107643	10	49513698	49648403	405	48	1315845	-0.07928	0.5316	MAPK8
	ENSG00000260916	15	55631230	55701708	305	28	1315845	-0.07937	0.53163	CCPG1
	ENSG00000140538	15	88417230	88800999	1270	107	1315845	-0.07942	0.53165	NTRK3
	ENSG00000158163	3	138000000	138000000	178	18	1315845	-0.07956	0.53171	DZIP1L
	ENSG00000157423	16	70840281	71265625	885	77	1315845	-0.07966	0.53175	HYDIN
	ENSG00000170482	5	139000000	139000000	40	15	1315845	-0.07979	0.5318	SLC23A1
	ENSG00000185090	1	38258474	38267809	19	10	1315845	-0.07992	0.53185	MANEAL
	ENSG00000137285	6	3223495	3232964	19	7	1315845	-0.08021	0.53196	TUBB2B
	ENSG00000104133	15	44853894	44956876	220	56	1315845	-0.08019	0.53196	SPG11
	ENSG00000142875	1	84542745	84705181	428	49	1315845	-0.08036	0.53202	PRKACB
	ENSG00000170085	5	176000000	176000000	349	27	1315845	-0.08034	0.53202	SIMC1
	ENSG00000040487	1	19637820	19656794	92	14	1315845	-0.08039	0.53204	PQLC2
	ENSG00000254979	11	57153838	57192532	95	20	1315845	-0.08069	0.53216	RP11-872D17.8
	ENSG00000168301	3	58476841	58489087	35	17	1315845	-0.08078	0.53219	KCTD6
	ENSG00000095539	10	103000000	103000000	40	11	1315845	-0.08088	0.53223	SEMA4G
	ENSG00000167633	19	55234969	55379448	999	68	1315845	-0.08095	0.53226	KIR3DL1
	ENSG00000137154	9	19374713	19381252	16	4	1315845	-0.0812	0.53236	RPS6
	ENSG00000159527	1	153000000	153000000	59	14	1315845	-0.08137	0.53243	PGLYRP3
	ENSG00000102265	X	47440712	47447188	13	4	1315845	-0.08156	0.5325	TIMP1
	ENSG00000070047	11	575486	613222	131	21	1315845	-0.08161	0.53252	PHRF1
	ENSG00000072080	2	235000000	235000000	138	18	1315845	-0.08166	0.53254	SPP2
	ENSG00000242114	22	30820518	30826045	18	9	1315845	-0.08179	0.53259	MTFP1
	ENSG00000250305	8	12802151	12890012	626	51	1315845	-0.08192	0.53265	KIAA1456
	ENSG00000168081	8	28173503	28201872	116	9	1315845	-0.08198	0.53267	PNOC
	ENSG00000100191	22	32613465	32652328	159	35	1315845	-0.08207	0.5327	SLC5A4
	ENSG00000176946	2	243000000	243000000	189	19	1315845	-0.08208	0.53271	THAP4
	ENSG00000204703	6	29052985	29056090	7	4	1315845	-0.08232	0.5328	OR2B3
	ENSG00000128908	15	41270078	41409552	375	28	1315845	-0.08239	0.53283	INO80
	ENSG00000174521	19	40720965	40725306	9	4	1315845	-0.08244	0.53285	TTC9B
	ENSG00000182040	17	72911176	72920351	20	5	1315845	-0.08248	0.53287	USH1G
	ENSG00000177596	13	74986094	74994252	44	14	1315845	-0.08251	0.53288	AL355390.1
	ENSG00000127364	7	141000000	141000000	10	3	1315845	-0.08253	0.53289	TAS2R4
	ENSG00000110080	11	126000000	126000000	309	50	1315845	-0.08285	0.53301	ST3GAL4
	ENSG00000182950	15	76015318	76021029	13	5	1315845	-0.08323	0.53317	ODF3L1
	ENSG00000213347	5	177000000	177000000	34	12	1315845	-0.08345	0.53325	MXD3
	ENSG00000205186	8	82369576	82374814	15	8	1315845	-0.08348	0.53327	FABP9
	ENSG00000102445	13	46915139	47013325	413	27	1315845	-0.08373	0.53336	KIAA0226L
	ENSG00000158481	1	158000000	158000000	16	7	1315845	-0.08376	0.53337	CD1C
	ENSG00000106355	7	32523951	32535895	59	12	1315845	-0.08391	0.53343	LSM5
	ENSG00000115084	2	114000000	115000000	203	23	1315845	-0.08393	0.53344	SLC35F5
	ENSG00000131149	16	85644015	85710810	244	62	1315845	-0.08395	0.53345	GSE1
	ENSG00000173762	17	80271744	80276478	16	6	1315845	-0.084	0.53347	CD7
	ENSG00000115525	2	86065267	86117137	170	19	1315845	-0.08408	0.53351	ST3GAL5
	ENSG00000137860	15	45543428	45569149	107	10	1315845	-0.08428	0.53358	SLC28A2
	ENSG00000164050	3	48444261	48472594	38	10	1315845	-0.08429	0.53359	PLXNB1
	ENSG00000117362	1	150000000	150000000	10	4	1315845	-0.08439	0.53363	APH1A
	ENSG00000158805	16	89785808	89808311	146	20	1315845	-0.0845	0.53367	ZNF276
	ENSG00000204624	1	11538223	11598641	175	18	1315845	-0.08462	0.53372	PTCHD2
	ENSG00000165702	9	136000000	136000000	257	61	1315845	-0.08476	0.53377	GFI1B
	ENSG00000189037	X	44702249	44705130	5	3	1315845	-0.085	0.53387	DUSP21
	ENSG00000162399	1	55463606	55477556	52	11	1315845	-0.08518	0.53394	BSND
	ENSG00000091129	7	108000000	108000000	1278	61	1315845	-0.08524	0.53396	NRCAM
	ENSG00000172113	3	48333754	48344175	34	5	1315845	-0.08533	0.534	NME6
	ENSG00000108018	10	108000000	109000000	2284	165	1315845	-0.08533	0.534	SORCS1
	ENSG00000129221	17	6296013	6339519	264	47	1315845	-0.08542	0.53404	AIPL1
	ENSG00000187990	6	26215428	26217872	10	4	1315845	-0.08564	0.53412	HIST1H2BG
	ENSG00000243955	6	52655462	52669708	51	10	1315845	-0.08575	0.53417	GSTA1
	ENSG00000126705	1	27859546	27931942	111	35	1315845	-0.0858	0.53419	AHDC1
	ENSG00000130962	X	37207528	37317548	162	19	1315845	-0.08596	0.53425	PRRG1
	ENSG00000116874	1	120000000	120000000	374	36	1315845	-0.08602	0.53427	WARS2
	ENSG00000166707	X	103000000	103000000	3	2	1315845	-0.08604	0.53428	ZCCHC18
	ENSG00000213214	7	144000000	144000000	77	37	1315845	-0.08606	0.53429	ARHGEF35
	ENSG00000186376	X	134000000	134000000	133	16	1315845	-0.08628	0.53438	ZNF75D
	ENSG00000118960	2	20759208	20851849	414	56	1315845	-0.08644	0.53444	HS1BP3
	ENSG00000170525	10	6185881	6278495	480	115	1315845	-0.08643	0.53444	PFKFB3
	ENSG00000120211	9	5230419	5236304	14	5	1315845	-0.08691	0.53463	INSL4
	ENSG00000018510	2	178000000	178000000	507	28	1315845	-0.08703	0.53468	AGPS
	ENSG00000142634	1	15735391	15757839	86	25	1315845	-0.08707	0.53469	EFHD2
	ENSG00000163352	1	155000000	155000000	2	1	1315845	-0.08723	0.53476	LENEP
	ENSG00000128739	15	25067794	25224870	821	131	1315845	-0.08732	0.53479	SNRPN
	ENSG00000204978	19	41948063	41951670	8	3	1315845	-0.08746	0.53485	C19orf69
	ENSG00000025156	6	123000000	123000000	109	22	1315845	-0.08795	0.53504	HSF2
	ENSG00000154764	3	13856755	13922618	247	43	1315845	-0.08796	0.53505	WNT7A
	ENSG00000198826	15	32906345	32933150	89	24	1315845	-0.08802	0.53507	ARHGAP11A
	ENSG00000113580	5	143000000	143000000	380	50	1315845	-0.08806	0.53509	NR3C1
	ENSG00000198435	9	140000000	140000000	9	5	1315845	-0.08834	0.5352	NRARP
	ENSG00000134758	18	29670818	29712524	105	21	1315845	-0.08835	0.5352	RNF138
	ENSG00000135951	2	99612724	99772427	507	30	1315845	-0.08853	0.53527	TSGA10
	ENSG00000117859	1	52041851	52255889	484	64	1315845	-0.08896	0.53544	OSBPL9
	ENSG00000182170	11	3238174	3241043	5	1	1315845	-0.08901	0.53546	MRGPRG
	ENSG00000156049	9	80036995	80264223	960	145	1315845	-0.08903	0.53547	GNA14
	ENSG00000066697	9	103000000	103000000	95	12	1315845	-0.08923	0.53555	MSANTD3
	ENSG00000162623	1	75197836	75233362	116	18	1315845	-0.08939	0.53561	TYW3
	ENSG00000103194	16	84732584	84814528	490	43	1315845	-0.08954	0.53567	USP10
	ENSG00000163746	3	146000000	146000000	395	23	1315845	-0.08962	0.5357	PLSCR2
	ENSG00000171766	15	45652322	45695525	119	11	1315845	-0.08968	0.53573	GATM
	ENSG00000133193	17	71202492	71233892	141	11	1315845	-0.0897	0.53574	FAM104A
	ENSG00000105245	19	41171596	41197877	83	20	1315845	-0.08997	0.53584	NUMBL
	ENSG00000103064	16	68297433	68336722	87	20	1315845	-0.09	0.53586	SLC7A6
	ENSG00000144481	2	235000000	235000000	444	79	1315845	-0.09021	0.53594	TRPM8
	ENSG00000178381	7	1190707	1201395	66	11	1315845	-0.09025	0.53595	ZFAND2A
	ENSG00000205869	11	1604572	1607513	9	4	1315845	-0.0903	0.53598	KRTAP5-1
	ENSG00000179454	14	45392522	45512525	280	28	1315845	-0.09043	0.53603	KLHL28
	ENSG00000137818	15	69744123	69749255	18	10	1315845	-0.09055	0.53607	RPLP1
	ENSG00000154144	11	124000000	125000000	40	22	1315845	-0.0907	0.53614	TBRG1
	ENSG00000065427	16	75660622	75683541	63	19	1315845	-0.09077	0.53616	KARS
	ENSG00000164694	6	160000000	160000000	435	20	1315845	-0.0908	0.53617	FNDC1
	ENSG00000116863	1	36553476	36560533	16	10	1315845	-0.09086	0.5362	ADPRHL2
	ENSG00000185149	4	156000000	156000000	32	15	1315845	-0.09099	0.53625	NPY2R
	ENSG00000112658	6	43138037	43150243	18	8	1315845	-0.09117	0.53632	SRF
	ENSG00000024526	1	68938835	68963904	82	16	1315845	-0.09119	0.53633	DEPDC1
	ENSG00000206483	3	126000000	126000000	107	23	1315845	-0.09135	0.53639	TXNRD3NB
	ENSG00000112308	6	24704089	24722064	76	31	1315845	-0.09146	0.53643	C6orf62
	ENSG00000141579	17	80786311	80799454	50	11	1315845	-0.09162	0.5365	ZNF750
	ENSG00000108094	10	35296479	35380570	294	20	1315845	-0.09165	0.53651	CUL2
	ENSG00000095587	10	98123363	98274675	588	58	1315845	-0.09188	0.5366	TLL2
	ENSG00000139719	12	123000000	123000000	102	23	1315845	-0.09216	0.53671	VPS33A
	ENSG00000099246	10	27792197	27832143	116	26	1315845	-0.09217	0.53672	RAB18
	ENSG00000156858	16	30661038	30668761	10	7	1315845	-0.09234	0.53678	PRR14
	ENSG00000067704	1	220000000	220000000	144	25	1315845	-0.09312	0.5371	IARS2
	ENSG00000127083	9	95175527	95187743	34	15	1315845	-0.09315	0.53711	OMD
	ENSG00000197301	12	66244120	66276947	64	23	1315845	-0.09315	0.53711	RP11-366L20.2
	ENSG00000161999	16	730671	735529	8	5	1315845	-0.09319	0.53712	JMJD8
	ENSG00000185899	7	143000000	143000000	7	4	1315845	-0.09331	0.53717	TAS2R60
	ENSG00000185745	10	91151303	91164745	40	14	1315845	-0.09344	0.53722	IFIT1
	ENSG00000139988	14	68167603	68202169	146	22	1315845	-0.09347	0.53723	RDH12
	ENSG00000112941	5	6713718	6758161	158	18	1315845	-0.09351	0.53725	PAPD7
	ENSG00000134242	1	114000000	114000000	146	26	1315845	-0.09369	0.53732	PTPN22
	ENSG00000164038	4	104000000	104000000	138	45	1315845	-0.0937	0.53733	SLC9B2
	ENSG00000141448	18	19748404	19783491	65	26	1315845	-0.09377	0.53735	GATA6
	ENSG00000184697	16	3063713	3071072	26	10	1315845	-0.09378	0.53736	CLDN6
	ENSG00000176742	11	5219965	5222930	14	4	1315845	-0.094	0.53745	OR51V1
	ENSG00000143297	1	157000000	158000000	161	25	1315845	-0.09409	0.53748	FCRL5
	ENSG00000142082	11	214458	237931	160	18	1315845	-0.09412	0.53749	SIRT3
	ENSG00000162598	1	60451941	60540442	224	45	1315845	-0.09438	0.53759	C1orf87
	ENSG00000160472	19	55887204	55890612	10	4	1315845	-0.0944	0.53761	TMEM190
	ENSG00000186832	17	39765030	39773151	19	3	1315845	-0.09466	0.53771	KRT16
	ENSG00000164867	7	151000000	151000000	72	21	1315845	-0.09473	0.53774	NOS3
	ENSG00000114062	15	25581381	25685128	331	31	1315845	-0.09485	0.53778	UBE3A
	ENSG00000185069	12	53160939	53172129	42	10	1315845	-0.09495	0.53782	KRT76
	ENSG00000186897	12	49725200	49731971	18	5	1315845	-0.09507	0.53787	C1QL4
	ENSG00000105355	19	4837353	4868780	170	33	1315845	-0.09519	0.53792	PLIN3
	ENSG00000104915	19	13253872	13262197	19	8	1315845	-0.09525	0.53794	STX10
	ENSG00000166664	15	30652443	30687052	11	7	1315845	-0.09533	0.53797	CHRFAM7A
	ENSG00000241839	15	65133088	65161206	95	14	1315845	-0.09534	0.53798	PLEKHO2
	ENSG00000181458	3	100000000	100000000	357	25	1315845	-0.09538	0.53799	TMEM45A
	ENSG00000071242	6	167000000	167000000	2329	206	1315845	-0.09547	0.53803	RPS6KA2
	ENSG00000197826	4	81255874	81885910	2194	68	1315845	-0.09557	0.53807	C4orf22
	ENSG00000144554	3	10067098	10144614	292	11	1315845	-0.09572	0.53813	FANCD2
	ENSG00000106554	7	132000000	133000000	831	39	1315845	-0.09575	0.53814	CHCHD3
	ENSG00000254685	1	74662896	74700770	140	15	1315845	-0.09589	0.5382	FPGT
	ENSG00000174840	3	57541003	57553571	35	13	1315845	-0.09595	0.53822	PDE12
	ENSG00000136842	9	100000000	100000000	337	53	1315845	-0.09597	0.53823	TMOD1
	ENSG00000143036	1	95284898	95361802	325	56	1315845	-0.09609	0.53827	SLC44A3
	ENSG00000149256	11	78362876	79152992	2873	274	1315845	-0.09661	0.53848	TENM4
	ENSG00000183873	3	38588548	38692164	331	57	1315845	-0.0968	0.53856	SCN5A
	ENSG00000100139	22	38300664	38339829	84	19	1315845	-0.09679	0.53856	MICALL1
	ENSG00000237515	16	12994477	13335272	1641	139	1315845	-0.09702	0.53865	SHISA9
	ENSG00000205464	5	81574281	81683796	327	55	1315845	-0.09736	0.53878	ATP6AP1L
	ENSG00000092330	14	24707849	24712880	4	2	1315845	-0.09757	0.53886	TINF2
	ENSG00000088538	3	50711672	51422629	1904	36	1315845	-0.09779	0.53895	DOCK3
	ENSG00000010292	12	6601522	6642121	188	24	1315845	-0.09782	0.53896	NCAPD2
	ENSG00000085760	2	55462731	55497483	128	25	1315845	-0.09798	0.53903	MTIF2
	ENSG00000184489	8	142000000	142000000	143	25	1315845	-0.09799	0.53903	PTP4A3
	ENSG00000099381	16	30967615	30997437	57	11	1315845	-0.09799	0.53903	SETD1A
	ENSG00000142089	11	318669	328537	57	13	1315845	-0.09802	0.53904	IFITM3
	ENSG00000117400	1	43802478	43819443	23	7	1315845	-0.09818	0.5391	MPL
	ENSG00000235931	10	61714188	61721671	37	8	1315845	-0.09817	0.5391	C10orf40
	ENSG00000129159	11	17755359	17805602	191	37	1315845	-0.09825	0.53913	KCNC1
	ENSG00000147471	8	37619111	37638283	34	16	1315845	-0.0984	0.53919	PROSC
	ENSG00000143093	1	111000000	111000000	112	21	1315845	-0.09846	0.53922	STRIP1
	ENSG00000164683	8	80675245	80681098	14	8	1315845	-0.09854	0.53925	HEY1
	ENSG00000082212	18	48404419	48475691	191	29	1315845	-0.09863	0.53928	ME2
	ENSG00000132872	18	40846843	40858615	16	6	1315845	-0.09866	0.53929	SYT4
	ENSG00000176153	14	65404870	65410531	23	7	1315845	-0.0989	0.53939	GPX2
	ENSG00000043039	11	129000000	129000000	312	57	1315845	-0.09897	0.53942	BARX2
	ENSG00000172932	11	67055018	67070956	20	6	1315845	-0.09899	0.53943	ANKRD13D
	ENSG00000111276	12	12866992	12876305	27	14	1315845	-0.09906	0.53945	CDKN1B
	ENSG00000181616	11	5564719	5567779	20	3	1315845	-0.09909	0.53947	OR52H1
	ENSG00000101096	20	50002494	50180370	570	89	1315845	-0.09933	0.53956	NFATC2
	ENSG00000107317	9	140000000	140000000	27	8	1315845	-0.0995	0.53963	PTGDS
	ENSG00000168734	20	43159426	43253888	189	32	1315845	-0.0996	0.53967	PKIG
	ENSG00000186222	4	6716842	6720387	10	6	1315845	-0.09962	0.53968	BLOC1S4
	ENSG00000120800	12	102000000	102000000	336	35	1315845	-0.09964	0.53969	UTP20
	ENSG00000249437	5	70263310	70321941	14	6	1315845	-0.09973	0.53972	NAIP
	ENSG00000160870	7	99301660	99333819	119	17	1315845	-0.09978	0.53974	CYP3A7
	ENSG00000169330	15	79723858	79765632	168	32	1315845	-0.09988	0.53978	KIAA1024
	ENSG00000198542	13	102000000	102000000	1103	82	1315845	-0.0999	0.53979	ITGBL1
	ENSG00000139540	12	56622833	56632630	19	6	1315845	-0.1002	0.53991	SLC39A5
	ENSG00000077458	11	95501106	95524573	105	17	1315845	-0.10044	0.54	FAM76B
	ENSG00000010278	12	6307881	6348425	100	20	1315845	-0.10047	0.54001	CD9
	ENSG00000196646	19	12272879	12301064	68	19	1315845	-0.10077	0.54013	ZNF136
	ENSG00000162927	2	61166357	61246394	189	40	1315845	-0.10085	0.54017	PUS10
	ENSG00000186468	5	81568177	81575396	25	6	1315845	-0.10094	0.5402	RPS23
	ENSG00000216560	4	3577596	3593438	85	16	1315845	-0.10105	0.54025	LINC00955
	ENSG00000171798	10	135000000	135000000	310	25	1315845	-0.10106	0.54025	KNDC1
	ENSG00000113396	5	128000000	128000000	2615	66	1315845	-0.10128	0.54034	SLC27A6
	ENSG00000124120	20	43103526	43124244	46	14	1315845	-0.10134	0.54036	TTPAL
	ENSG00000257207	2	111000000	111000000	11	7	1315845	-0.10153	0.54044	LIMS3
	ENSG00000217702	2	74360599	74363521	12	5	1315845	-0.10168	0.5405	MGC10955
	ENSG00000172543	11	65646280	65652212	14	4	1315845	-0.102	0.54062	CTSW
	ENSG00000088727	3	47268516	47325941	104	24	1315845	-0.10211	0.54067	KIF9
	ENSG00000188155	21	46010149	46013386	23	8	1315845	-0.10249	0.54082	KRTAP10-6
	ENSG00000128254	22	32328507	32342504	60	16	1315845	-0.10249	0.54082	C22orf24
	ENSG00000162909	1	224000000	224000000	266	17	1315845	-0.1026	0.54086	CAPN2
	ENSG00000173113	11	64082932	64086556	8	5	1315845	-0.10259	0.54086	TRMT112
	ENSG00000182583	X	7809303	7813184	7	3	1315845	-0.10314	0.54107	VCX
	ENSG00000105402	19	47989894	48019497	50	11	1315845	-0.10331	0.54114	NAPA
	ENSG00000170412	17	72419990	72448792	86	25	1315845	-0.10332	0.54115	GPRC5C
	ENSG00000125730	19	6676715	6731573	253	32	1315845	-0.10333	0.54115	C3
	ENSG00000161940	17	6925339	6934609	20	6	1315845	-0.10335	0.54116	BCL6B
	ENSG00000155130	6	114000000	114000000	27	16	1315845	-0.10356	0.54124	MARCKS
	ENSG00000204381	11	111000000	111000000	41	13	1315845	-0.1037	0.5413	LAYN
	ENSG00000168070	11	64703989	64740557	90	15	1315845	-0.10401	0.54142	C11orf85
	ENSG00000147613	8	87059602	87101850	159	30	1315845	-0.10419	0.54149	PSKH2
	ENSG00000147548	8	38126215	38240790	234	32	1315845	-0.10443	0.54159	WHSC1L1
	ENSG00000164692	7	94022873	94061544	137	32	1315845	-0.10479	0.54173	COL1A2
	ENSG00000171643	5	76144826	76218475	235	32	1315845	-0.10497	0.5418	S100Z
	ENSG00000128512	7	111000000	112000000	1615	187	1315845	-0.10507	0.54184	DOCK4
	ENSG00000163646	3	151000000	151000000	230	39	1315845	-0.10513	0.54186	CLRN1
	ENSG00000058063	3	183000000	183000000	393	24	1315845	-0.10518	0.54189	ATP11B
	ENSG00000132329	2	239000000	239000000	251	53	1315845	-0.10528	0.54192	RAMP1
	ENSG00000169519	11	28128795	28356054	546	43	1315845	-0.10535	0.54195	METTL15
	ENSG00000089159	12	121000000	121000000	108	20	1315845	-0.10557	0.54204	PXN
	ENSG00000178852	17	45399656	45519678	417	27	1315845	-0.10561	0.54205	EFCAB13
	ENSG00000147689	8	124000000	124000000	105	15	1315845	-0.10602	0.54222	FAM83A
	ENSG00000135413	12	55023595	55029679	6	3	1315845	-0.10622	0.5423	LACRT
	ENSG00000183527	21	40545695	40556777	55	10	1315845	-0.10624	0.5423	PSMG1
	ENSG00000183035	X	83115154	83142705	27	15	1315845	-0.10634	0.54235	CYLC1
	ENSG00000146143	6	57178603	57514375	1226	82	1315845	-0.10654	0.54242	PRIM2
	ENSG00000163798	2	27885338	27918840	78	26	1315845	-0.10662	0.54245	SLC4A1AP
	ENSG00000002587	4	11393774	11432389	149	55	1315845	-0.10677	0.54252	HS3ST1
	ENSG00000183018	17	4401133	4443330	165	42	1315845	-0.10684	0.54254	SPNS2
	ENSG00000204963	5	140000000	140000000	577	37	1315845	-0.10698	0.5426	PCDHA7
	ENSG00000115474	2	234000000	234000000	45	14	1315845	-0.10713	0.54266	KCNJ13
	ENSG00000169891	X	16963814	17172395	226	27	1315845	-0.10726	0.54271	REPS2
	ENSG00000101445	20	37433348	37552667	334	55	1315845	-0.10738	0.54276	PPP1R16B
	ENSG00000104497	8	82710816	82756101	215	22	1315845	-0.1076	0.54285	SNX16
	ENSG00000122679	7	45196390	45226901	199	10	1315845	-0.10764	0.54286	RAMP3
	ENSG00000158161	1	28295855	28416207	340	33	1315845	-0.10781	0.54293	EYA3
	ENSG00000139436	12	110000000	110000000	155	36	1315845	-0.10838	0.54315	GIT2
	ENSG00000198690	15	31195055	31236311	132	26	1315845	-0.10836	0.54315	FAN1
	ENSG00000183773	22	21318396	21336649	70	21	1315845	-0.10837	0.54315	AIFM3
	ENSG00000188133	9	32782497	32788397	18	9	1315845	-0.1085	0.5432	TMEM215
	ENSG00000228835	18	30348758	30355376	14	5	1315845	-0.10854	0.54322	AC012123.1
	ENSG00000147955	9	34633719	34638806	8	3	1315845	-0.1086	0.54324	SIGMAR1
	ENSG00000186310	X	92924929	92929567	8	4	1315845	-0.10862	0.54325	NAP1L3
	ENSG00000183751	16	2021038	2033934	74	9	1315845	-0.10864	0.54326	TBL3
	ENSG00000138668	4	83272651	83296656	86	15	1315845	-0.1087	0.54328	HNRNPD
	ENSG00000087111	17	26879401	26899890	34	17	1315845	-0.1087	0.54328	PIGS
	ENSG00000170903	11	106000000	106000000	77	18	1315845	-0.10877	0.54331	MSANTD4
	ENSG00000112305	6	71376479	71572718	596	40	1315845	-0.10883	0.54333	SMAP1
	ENSG00000158560	7	95400866	95740634	1200	104	1315845	-0.10883	0.54333	DYNC1I1
	ENSG00000067365	16	8714540	8741081	98	22	1315845	-0.109	0.5434	METTL22
	ENSG00000168269	5	170000000	170000000	33	10	1315845	-0.10907	0.54343	FOXI1
	ENSG00000258729	14	96740383	96744060	8	4	1315845	-0.10913	0.54345	DKFZP434O1614
	ENSG00000170801	4	8270492	8309838	165	21	1315845	-0.10925	0.5435	HTRA3
	ENSG00000138136	10	103000000	103000000	5	3	1315845	-0.1094	0.54356	LBX1
	ENSG00000155465	14	23241431	23300029	327	47	1315845	-0.10957	0.54363	SLC7A7
	ENSG00000104435	8	80522049	80579410	204	32	1315845	-0.10967	0.54366	STMN2
	ENSG00000154767	3	14185647	14221283	97	22	1315845	-0.10976	0.5437	XPC
	ENSG00000102001	X	49060523	49090833	37	10	1315845	-0.10983	0.54373	CACNA1F
	ENSG00000273303	3	44606051	44636665	83	13	1315845	-0.11003	0.54381	RP11-944L7.5
	ENSG00000258653	14	74317674	74399981	349	20	1315845	-0.1106	0.54403	RP5-1021I20.4
	ENSG00000124253	20	56135136	56142513	27	8	1315845	-0.11064	0.54405	PCK1
	ENSG00000168398	14	96670016	96711666	182	45	1315845	-0.11068	0.54406	BDKRB2
	ENSG00000087074	19	49374649	49380314	36	5	1315845	-0.11066	0.54406	PPP1R15A
	ENSG00000162241	11	65141663	65152172	22	8	1315845	-0.11076	0.5441	SLC25A45
	ENSG00000154330	9	70942224	71146977	625	62	1315845	-0.11093	0.54416	PGM5
	ENSG00000136694	2	114000000	114000000	14	4	1315845	-0.11099	0.54419	IL36A
	ENSG00000189079	12	46122448	46302823	359	57	1315845	-0.11105	0.54421	ARID2
	ENSG00000155506	5	154000000	154000000	242	45	1315845	-0.11113	0.54424	LARP1
	ENSG00000137802	15	42065632	42121053	137	29	1315845	-0.11124	0.54429	MAPKBP1
	ENSG00000169857	15	34157428	34332377	819	64	1315845	-0.11129	0.54431	AVEN
	ENSG00000137221	6	43444261	43475294	68	19	1315845	-0.11133	0.54432	TJAP1
	ENSG00000131183	5	177000000	177000000	42	11	1315845	-0.11149	0.54438	SLC34A1
	ENSG00000155438	2	122000000	122000000	34	14	1315845	-0.11151	0.54439	NIFK
	ENSG00000107831	10	104000000	104000000	7	5	1315845	-0.11172	0.54448	FGF8
	ENSG00000141540	17	72208653	72259155	190	27	1315845	-0.11181	0.54451	TTYH2
	ENSG00000158427	X	103000000	103000000	62	11	1315845	-0.1119	0.54455	TMSB15B
	ENSG00000113272	5	157000000	157000000	65	14	1315845	-0.11213	0.54464	THG1L
	ENSG00000106086	7	30066020	30171096	361	25	1315845	-0.11237	0.54473	PLEKHA8
	ENSG00000146729	7	56018486	56068874	177	36	1315845	-0.11244	0.54476	GBAS
	ENSG00000248383	5	140000000	140000000	295	41	1315845	-0.11245	0.54477	PCDHAC1
	ENSG00000180257	19	53429388	53467164	220	39	1315845	-0.11256	0.54481	ZNF816
	ENSG00000186652	11	57153267	57159130	14	6	1315845	-0.11269	0.54486	PRG2
	ENSG00000137656	11	117000000	117000000	116	27	1315845	-0.11279	0.5449	BUD13
	ENSG00000167074	22	41762337	41796330	92	14	1315845	-0.11295	0.54496	TEF
	ENSG00000118579	4	17615254	17636728	81	8	1315845	-0.11315	0.54504	MED28
	ENSG00000244025	21	31862782	31865275	6	4	1315845	-0.11324	0.54508	KRTAP19-3
	ENSG00000006837	5	134000000	134000000	453	31	1315845	-0.11364	0.54524	CDKL3
	ENSG00000222031	2	152000000	152000000	229	27	1315845	-0.11393	0.54535	AC023469.1
	ENSG00000142327	2	242000000	242000000	52	18	1315845	-0.11402	0.54539	RNPEPL1
	ENSG00000180383	20	30052309	30065560	33	10	1315845	-0.11406	0.54541	DEFB124
	ENSG00000167523	16	89723210	89738680	80	19	1315845	-0.11444	0.54556	SPATA33
	ENSG00000108599	17	19806615	19882656	178	23	1315845	-0.11447	0.54557	AKAP10
	ENSG00000102158	X	77080861	77152090	57	21	1315845	-0.11448	0.54557	MAGT1
	ENSG00000135605	4	48136800	48272881	625	49	1315845	-0.11482	0.54571	TEC
	ENSG00000116691	1	12078523	12093102	32	9	1315845	-0.11493	0.54575	MIIP
	ENSG00000159289	15	74361198	74375891	9	6	1315845	-0.11496	0.54576	GOLGA6A
	ENSG00000177646	3	129000000	129000000	144	22	1315845	-0.11511	0.54582	ACAD9
	ENSG00000181031	17	61293	237045	1202	157	1315845	-0.1152	0.54586	RPH3AL
	ENSG00000168032	3	40427647	40471110	144	16	1315845	-0.1153	0.5459	ENTPD3
	ENSG00000168096	16	4745513	4785379	150	27	1315845	-0.11552	0.54598	ANKS3
	ENSG00000181495	5	32787945	32792819	11	3	1315845	-0.11558	0.54601	AC026703.1
	ENSG00000196391	15	90894477	90910324	78	12	1315845	-0.1156	0.54601	ZNF774
	ENSG00000101220	20	3733155	3750034	60	22	1315845	-0.11579	0.54609	C20orf27
	ENSG00000164976	9	34365668	34377851	36	12	1315845	-0.11585	0.54611	KIAA1161
	ENSG00000256574	10	45797102	45812056	67	8	1315845	-0.11611	0.54622	OR13A1
	ENSG00000215012	22	19832661	19843419	34	9	1315845	-0.11613	0.54623	C22orf29
	ENSG00000142700	1	50882222	50890172	8	5	1315845	-0.11624	0.54627	DMRTA2
	ENSG00000163072	2	170000000	170000000	293	38	1315845	-0.11641	0.54633	NOSTRIN
	ENSG00000133246	19	8553940	8568996	42	10	1315845	-0.1164	0.54633	PRAM1
	ENSG00000251664	5	140000000	140000000	445	32	1315845	-0.11648	0.54636	PCDHA12
	ENSG00000205318	6	10632993	10648501	44	12	1315845	-0.11646	0.54636	GCNT6
	ENSG00000164967	9	34609483	34613101	3	2	1315845	-0.1166	0.54641	RPP25L
	ENSG00000198354	X	125000000	125000000	4	1	1315845	-0.11658	0.54641	DCAF12L2
	ENSG00000134744	1	52872954	53020159	322	41	1315845	-0.11663	0.54643	ZCCHC11
	ENSG00000123700	17	68163814	68177189	24	12	1315845	-0.11696	0.54655	KCNJ2
	ENSG00000105339	8	142000000	142000000	232	54	1315845	-0.1171	0.54661	DENND3
	ENSG00000213516	1	89444139	89459643	44	19	1315845	-0.11716	0.54663	RBMXL1
	ENSG00000001617	3	50191478	50227508	82	16	1315845	-0.11717	0.54664	SEMA3F
	ENSG00000100241	22	50882429	50914454	103	23	1315845	-0.11742	0.54674	SBF1
	ENSG00000204306	11	120000000	120000000	15	7	1315845	-0.11746	0.54675	AP002348.1
	ENSG00000112208	6	57036124	57055631	38	13	1315845	-0.11749	0.54676	BAG2
	ENSG00000178860	8	72752784	72757703	27	10	1315845	-0.11749	0.54677	MSC
	ENSG00000147416	8	20053878	20085330	85	27	1315845	-0.11755	0.54679	ATP6V1B2
	ENSG00000089199	20	5891076	5907007	61	11	1315845	-0.11788	0.54692	CHGB
	ENSG00000119396	9	124000000	124000000	145	34	1315845	-0.11806	0.54699	RAB14
	ENSG00000113492	5	34997206	35049198	246	30	1315845	-0.11825	0.54707	AGXT2
	ENSG00000198947	X	31114794	33358558	5832	466	1315845	-0.11829	0.54708	DMD
	ENSG00000145283	4	87743621	87771416	58	18	1315845	-0.11834	0.5471	SLC10A6
	ENSG00000130731	16	683429	687358	10	5	1315845	-0.11836	0.54711	C16orf13
	ENSG00000180251	2	103000000	103000000	333	22	1315845	-0.11864	0.54722	SLC9A4
	ENSG00000132792	20	36321408	36501531	451	44	1315845	-0.11867	0.54723	CTNNBL1
	ENSG00000145868	5	148000000	148000000	143	25	1315845	-0.11869	0.54724	FBXO38
	ENSG00000188396	1	45270585	45273957	12	6	1315845	-0.11872	0.54725	TCTEX1D4
	ENSG00000185522	11	553855	561779	32	12	1315845	-0.11876	0.54727	C11orf35
	ENSG00000259316	15	64471547	64666980	520	34	1315845	-0.11876	0.54727	CTD-2116N17.1
	ENSG00000187701	1	249000000	249000000	18	8	1315845	-0.11892	0.54733	OR2T27
	ENSG00000188269	19	14902302	14947188	165	32	1315845	-0.11894	0.54734	OR7A5
	ENSG00000135845	1	172000000	172000000	201	33	1315845	-0.11896	0.54735	PIGC
	ENSG00000171840	12	672462	773945	520	40	1315845	-0.11896	0.54735	NINJ2
	ENSG00000134470	10	5989855	6021150	140	30	1315845	-0.11905	0.54738	IL15RA
	ENSG00000130283	19	18978361	19007905	80	23	1315845	-0.11921	0.54745	GDF1
	ENSG00000176746	X	26209557	26214763	6	2	1315845	-0.11926	0.54747	MAGEB6
	ENSG00000153885	19	34285838	34307668	68	23	1315845	-0.1193	0.54748	KCTD15
	ENSG00000076716	X	132000000	133000000	146	17	1315845	-0.11934	0.5475	GPC4
	ENSG00000178732	3	194000000	194000000	25	8	1315845	-0.11964	0.54762	GP5
	ENSG00000156097	1	110000000	110000000	23	11	1315845	-0.11969	0.54764	GPR61
	ENSG00000188379	9	21383254	21386396	13	6	1315845	-0.11971	0.54764	IFNA2
	ENSG00000100968	14	24833879	24849810	41	11	1315845	-0.1198	0.54768	NFATC4
	ENSG00000161021	5	179000000	179000000	209	31	1315845	-0.11994	0.54773	MAML1
	ENSG00000139631	12	53550447	53576135	54	17	1315845	-0.11996	0.54774	CSAD
	ENSG00000188747	9	140000000	140000000	53	11	1315845	-0.12006	0.54778	NOXA1
	ENSG00000068394	X	48969334	48981151	5	3	1315845	-0.12013	0.54781	GPKOW
	ENSG00000259164	14	77563654	77692805	534	55	1315845	-0.12023	0.54785	RP11-463C8.4
	ENSG00000188610	1	121000000	121000000	7	4	1315845	-0.12039	0.54791	FAM72B
	ENSG00000249158	5	140000000	140000000	460	32	1315845	-0.12043	0.54793	PCDHA11
	ENSG00000153789	16	85130965	85147114	106	18	1315845	-0.12051	0.54796	FAM92B
	ENSG00000187498	13	111000000	111000000	898	105	1315845	-0.12053	0.54797	COL4A1
	ENSG00000180974	11	5904501	5907527	24	5	1315845	-0.12065	0.54802	OR52E4
	ENSG00000180592	10	21801407	21815611	10	6	1315845	-0.12077	0.54806	SKIDA1
	ENSG00000132323	2	239000000	239000000	173	22	1315845	-0.12078	0.54807	ILKAP
	ENSG00000167747	19	51299961	51309186	60	12	1315845	-0.12089	0.54811	C19orf48
	ENSG00000250486	4	166000000	166000000	19	7	1315845	-0.12109	0.54819	FAM218A
	ENSG00000185467	7	98770197	98806129	186	14	1315845	-0.12117	0.54822	KPNA7
	ENSG00000135390	12	54025510	54072192	170	18	1315845	-0.12131	0.54828	ATP5G2
	ENSG00000140297	15	59886074	59933438	243	45	1315845	-0.12151	0.54836	GCNT3
	ENSG00000188554	17	41321498	41364708	125	11	1315845	-0.12156	0.54837	NBR1
	ENSG00000140575	15	90930450	91046475	512	28	1315845	-0.12181	0.54847	IQGAP1
	ENSG00000075624	7	5565782	5604415	169	38	1315845	-0.12184	0.54849	ACTB
	ENSG00000117281	1	146000000	146000000	42	11	1315845	-0.12189	0.54851	CD160
	ENSG00000187806	15	72689614	72701370	14	7	1315845	-0.122	0.54855	TMEM202
	ENSG00000102595	13	96452834	96706736	757	38	1315845	-0.12212	0.5486	UGGT2
	ENSG00000070808	5	150000000	150000000	206	45	1315845	-0.12223	0.54864	CAMK2A
	ENSG00000135914	2	232000000	232000000	37	15	1315845	-0.12226	0.54865	HTR2B
	ENSG00000160058	1	32829704	32861332	38	18	1315845	-0.12235	0.54869	BSDC1
	ENSG00000080823	14	103000000	103000000	247	29	1315845	-0.12242	0.54872	MOK
	ENSG00000051108	16	56964960	56978798	51	10	1315845	-0.12254	0.54876	HERPUD1
	ENSG00000241973	22	21060979	21214705	516	21	1315845	-0.12264	0.5488	PI4KA
	ENSG00000180913	11	6148840	6151706	15	5	1315845	-0.12267	0.54882	OR56B3P
	ENSG00000147885	9	21215372	21218310	30	7	1315845	-0.12286	0.54889	IFNA16
	ENSG00000186075	17	38023417	38035149	55	9	1315845	-0.12292	0.54892	ZPBP2
	ENSG00000116285	1	8063464	8087368	60	17	1315845	-0.12303	0.54896	ERRFI1
	ENSG00000106785	9	101000000	101000000	114	28	1315845	-0.12316	0.54901	TRIM14
	ENSG00000081803	7	122000000	123000000	1980	117	1315845	-0.12322	0.54903	CADPS2
	ENSG00000059377	7	139000000	140000000	783	102	1315845	-0.12351	0.54915	TBXAS1
	ENSG00000172661	10	46221648	46289409	135	38	1315845	-0.12363	0.54919	FAM21C
	ENSG00000149289	11	110000000	110000000	344	22	1315845	-0.12374	0.54924	ZC3H12C
	ENSG00000167613	19	54864362	54883165	109	27	1315845	-0.12397	0.54933	LAIR1
	ENSG00000008735	22	51038114	51053409	54	13	1315845	-0.12396	0.54933	MAPK8IP2
	ENSG00000138942	22	31555168	31604005	148	22	1315845	-0.12405	0.54936	RNF185
	ENSG00000161057	7	103000000	103000000	53	19	1315845	-0.12422	0.54943	PSMC2
	ENSG00000161939	17	6914954	6921839	20	5	1315845	-0.12427	0.54945	RNASEK-C17orf49
	ENSG00000101193	20	61568471	61577996	25	7	1315845	-0.12436	0.54948	GID8
	ENSG00000178055	3	46870032	46876585	16	7	1315845	-0.12455	0.54956	PRSS42
	ENSG00000153347	5	94726048	94787158	274	46	1315845	-0.12464	0.5496	FAM81B
	ENSG00000174032	13	45966451	45993590	83	20	1315845	-0.12477	0.54965	SLC25A30
	ENSG00000090432	1	20824943	20835654	39	13	1315845	-0.12481	0.54966	MUL1
	ENSG00000167671	19	4443996	4458819	53	9	1315845	-0.12489	0.54969	UBXN6
	ENSG00000198129	8	7352368	7367833	12	8	1315845	-0.12497	0.54973	DEFB107B
	ENSG00000006695	17	13971813	14112994	480	56	1315845	-0.12499	0.54973	COX10
	ENSG00000172578	3	183000000	183000000	226	34	1315845	-0.12505	0.54976	KLHL6
	ENSG00000144591	2	220000000	220000000	25	11	1315845	-0.12526	0.54984	GMPPA
	ENSG00000126264	19	36392382	36396279	16	6	1315845	-0.12573	0.55003	HCST
	ENSG00000164853	7	1271543	1277954	11	5	1315845	-0.12579	0.55005	UNCX
	ENSG00000169297	X	30321323	30328715	15	5	1315845	-0.12595	0.55012	NR0B1
	ENSG00000158458	5	139000000	139000000	491	69	1315845	-0.1261	0.55017	NRG2
	ENSG00000174429	8	108000000	108000000	37	12	1315845	-0.12656	0.55036	ABRA
	ENSG00000188171	19	20801867	20845402	339	19	1315845	-0.12667	0.5504	ZNF626
	ENSG00000160401	9	130000000	130000000	17	7	1315845	-0.1267	0.55041	C9orf117
	ENSG00000111642	12	6678249	6717642	111	17	1315845	-0.12681	0.55045	CHD4
	ENSG00000119718	14	75468614	75477292	23	6	1315845	-0.12697	0.55052	EIF2B2
	ENSG00000125144	16	56699643	56702977	17	9	1315845	-0.12703	0.55054	MT1G
	ENSG00000121060	17	54964270	54992399	56	20	1315845	-0.1272	0.55061	TRIM25
	ENSG00000137948	1	92413928	92480983	254	22	1315845	-0.12722	0.55062	BRDT
	ENSG00000197956	1	154000000	154000000	8	3	1315845	-0.12754	0.55074	S100A6
	ENSG00000185674	2	99857709	99872745	45	16	1315845	-0.12758	0.55076	LYG2
	ENSG00000185164	16	18510182	18574533	48	32	1315845	-0.12767	0.5508	NOMO2
	ENSG00000151062	12	1900123	2029002	505	57	1315845	-0.12771	0.55081	CACNA2D4
	ENSG00000127928	7	93219885	93541577	1067	96	1315845	-0.1278	0.55085	GNGT1
	ENSG00000159403	12	7186513	7246203	17	9	1315845	-0.12828	0.55104	C1R
	ENSG00000088926	4	187000000	187000000	79	21	1315845	-0.12843	0.55109	F11
	ENSG00000007168	17	2495504	2589909	309	25	1315845	-0.12855	0.55114	PAFAH1B1
	ENSG00000101150	20	62495596	62523898	68	21	1315845	-0.12882	0.55125	TPD52L2
	ENSG00000114251	3	55498743	55524973	80	24	1315845	-0.12884	0.55126	WNT5A
	ENSG00000085449	2	225000000	225000000	280	25	1315845	-0.12897	0.55131	WDFY1
	ENSG00000258227	7	142000000	142000000	60	15	1315845	-0.129	0.55132	CLEC5A
	ENSG00000119203	2	9562697	9614230	168	24	1315845	-0.12914	0.55138	CPSF3
	ENSG00000138400	2	208000000	208000000	156	16	1315845	-0.12934	0.55145	MDH1B
	ENSG00000205334	2	27927653	27939599	34	14	1315845	-0.12964	0.55157	AC074091.13
	ENSG00000105323	19	41767401	41814503	104	16	1315845	-0.12971	0.5516	HNRNPUL1
	ENSG00000165685	12	10322141	10345400	99	19	1315845	-0.12973	0.55161	TMEM52B
	ENSG00000171813	10	134000000	134000000	91	29	1315845	-0.12987	0.55167	PWWP2B
	ENSG00000126226	13	114000000	114000000	114	18	1315845	-0.13003	0.55173	PCID2
	ENSG00000169340	16	20369492	20417059	174	26	1315845	-0.13005	0.55174	PDILT
	ENSG00000099282	10	71210229	71268425	325	28	1315845	-0.13017	0.55178	TSPAN15
	ENSG00000164185	5	121000000	122000000	133	48	1315845	-0.13023	0.55181	ZNF474
	ENSG00000175606	8	74883672	74896018	53	7	1315845	-0.13025	0.55182	TMEM70
	ENSG00000185883	16	2562871	2571219	17	6	1315845	-0.13033	0.55185	ATP6V0C
	ENSG00000083937	3	87275421	87305698	92	25	1315845	-0.13041	0.55188	CHMP2B
	ENSG00000152133	2	37310594	37327387	49	16	1315845	-0.13043	0.55189	GPATCH11
	ENSG00000129173	11	19244610	19264167	59	25	1315845	-0.13051	0.55192	E2F8
	ENSG00000115423	2	84742579	85047713	814	46	1315845	-0.1308	0.55203	DNAH6
	ENSG00000132716	1	160000000	160000000	142	25	1315845	-0.13082	0.55204	DCAF8
	ENSG00000182968	13	113000000	113000000	11	7	1315845	-0.13083	0.55204	SOX1
	ENSG00000243627	21	35790013	35797264	18	8	1315845	-0.13103	0.55212	AP000322.53
	ENSG00000117139	1	203000000	203000000	276	27	1315845	-0.13107	0.55214	KDM5B
	ENSG00000135775	1	231000000	231000000	206	41	1315845	-0.13123	0.5522	COG2
	ENSG00000177489	1	248000000	248000000	18	8	1315845	-0.13137	0.55226	OR2G2
	ENSG00000153230	1	248000000	248000000	4	2	1315845	-0.1316	0.55235	OR14K1
	ENSG00000135919	2	225000000	225000000	299	36	1315845	-0.13163	0.55236	SERPINE2
	ENSG00000070371	22	19165986	19280239	371	35	1315845	-0.13163	0.55236	CLTCL1
	ENSG00000106852	9	125000000	125000000	65	23	1315845	-0.13171	0.55239	LHX6
	ENSG00000196104	4	168000000	168000000	2003	99	1315845	-0.13182	0.55244	SPOCK3
	ENSG00000164627	6	39296766	39694181	1333	94	1315845	-0.13183	0.55244	KIF6
	ENSG00000172432	6	43572053	43597899	45	16	1315845	-0.13203	0.55252	GTPBP2
	ENSG00000060762	6	167000000	167000000	50	10	1315845	-0.13203	0.55252	MPC1
	ENSG00000205857	12	7916812	7927717	19	9	1315845	-0.13207	0.55253	NANOGNB
	ENSG00000272047	6	159000000	159000000	118	19	1315845	-0.13208	0.55254	GTF2H5
	ENSG00000164816	8	6911831	6915256	16	7	1315845	-0.13236	0.55265	DEFA5
	ENSG00000163870	3	127000000	127000000	49	17	1315845	-0.13242	0.55267	TPRA1
	ENSG00000164096	4	120000000	120000000	23	7	1315845	-0.13258	0.55274	C4orf3
	ENSG00000062282	11	75469557	75513579	80	18	1315845	-0.13263	0.55276	DGAT2
	ENSG00000197406	14	102000000	102000000	5	3	1315845	-0.13276	0.55281	DIO3
	ENSG00000214046	19	16740562	16772253	91	20	1315845	-0.13276	0.55281	SMIM7
	ENSG00000112530	6	163000000	164000000	2434	178	1315845	-0.13293	0.55288	PACRG
	ENSG00000196611	11	103000000	103000000	57	24	1315845	-0.13295	0.55289	MMP1
	ENSG00000188991	12	16340419	16431619	420	24	1315845	-0.13312	0.55295	SLC15A5
	ENSG00000180447	9	89558279	89563104	10	6	1315845	-0.13339	0.55306	GAS1
	ENSG00000115944	2	42559686	42653228	309	33	1315845	-0.13343	0.55307	COX7A2L
	ENSG00000017373	17	36685251	36763183	169	28	1315845	-0.13346	0.55308	SRCIN1
	ENSG00000165650	10	119000000	119000000	304	19	1315845	-0.13348	0.55309	PDZD8
	ENSG00000260170	15	45878549	45969512	321	35	1315845	-0.13355	0.55312	RP11-96O20.4
	ENSG00000169567	5	130000000	131000000	50	10	1315845	-0.13374	0.5532	HINT1
	ENSG00000100065	22	37885400	37916549	126	23	1315845	-0.13374	0.5532	CARD10
	ENSG00000112139	6	37599284	37668082	351	44	1315845	-0.1338	0.55322	MDGA1
	ENSG00000127129	1	41943446	41951344	21	7	1315845	-0.13427	0.55341	EDN2
	ENSG00000162897	1	207000000	207000000	59	11	1315845	-0.1343	0.55342	FCAMR
	ENSG00000106571	7	41999548	42278469	1042	117	1315845	-0.1343	0.55342	GLI3
	ENSG00000169851	4	30721037	31149422	1599	93	1315845	-0.13442	0.55347	PCDH7
	ENSG00000243566	7	76138745	76649340	1861	86	1315845	-0.13455	0.55352	UPK3B
	ENSG00000142784	1	27560007	27636110	134	38	1315845	-0.135	0.55369	WDTC1
	ENSG00000123908	8	142000000	142000000	376	50	1315845	-0.13503	0.55371	AGO2
	ENSG00000168263	9	2716502	2731037	56	19	1315845	-0.13511	0.55374	KCNV2
	ENSG00000106031	7	27232122	27240725	14	6	1315845	-0.13524	0.55379	HOXA13
	ENSG00000128487	17	19911657	20223339	1017	37	1315845	-0.1353	0.55381	SPECC1
	ENSG00000083828	19	58280023	58332307	170	27	1315845	-0.13536	0.55384	ZNF586
	ENSG00000088356	20	30531758	30540895	17	7	1315845	-0.13542	0.55386	PDRG1
	ENSG00000061794	12	27862706	27910228	123	20	1315845	-0.13544	0.55387	MRPS35
	ENSG00000006432	14	71188243	71277251	360	34	1315845	-0.13549	0.55389	MAP3K9
	ENSG00000212935	21	45976673	45979643	17	9	1315845	-0.13553	0.5539	KRTAP10-3
	ENSG00000183520	1	38473930	38491496	43	21	1315845	-0.13567	0.55396	UTP11L
	ENSG00000122180	1	203000000	203000000	12	7	1315845	-0.1357	0.55397	MYOG
	ENSG00000108622	17	62078954	62098994	32	12	1315845	-0.13575	0.55399	ICAM2
	ENSG00000161010	5	179000000	179000000	112	21	1315845	-0.13588	0.55404	C5orf45
	ENSG00000144119	2	120000000	120000000	12	2	1315845	-0.13591	0.55405	C1QL2
	ENSG00000267552	19	38179766	38211089	74	11	1315845	-0.13604	0.5541	CTD-2528L19.4
	ENSG00000205476	14	99976603	100000000	390	26	1315845	-0.13636	0.55423	CCDC85C
	ENSG00000113448	5	58263865	59818947	5317	232	1315845	-0.13656	0.55431	PDE4D
	ENSG00000092200	14	21755098	21820460	255	36	1315845	-0.13657	0.55431	RPGRIP1
	ENSG00000085491	1	109000000	109000000	276	19	1315845	-0.13664	0.55434	SLC25A24
	ENSG00000166575	11	86747886	87035800	1785	47	1315845	-0.13743	0.55466	TMEM135
	ENSG00000178826	7	143000000	143000000	9	6	1315845	-0.13755	0.5547	TMEM139
	ENSG00000118162	19	47977401	47988525	20	11	1315845	-0.13763	0.55473	KPTN
	ENSG00000089127	12	113000000	113000000	133	7	1315845	-0.138	0.55488	OAS1
	ENSG00000203909	6	74061785	74065018	8	5	1315845	-0.13818	0.55495	DPPA5
	ENSG00000196459	X	13729363	13753754	22	5	1315845	-0.13817	0.55495	TRAPPC2
	ENSG00000064300	17	47571655	47593379	73	26	1315845	-0.13825	0.55498	NGFR
	ENSG00000170027	7	75955116	75989348	90	19	1315845	-0.13839	0.55503	YWHAG
	ENSG00000092009	14	24973559	24978471	20	9	1315845	-0.1384	0.55504	CMA1
	ENSG00000127124	1	41971036	42502596	1575	91	1315845	-0.13867	0.55514	HIVEP3
	ENSG00000123576	X	103000000	104000000	6	3	1315845	-0.13884	0.55521	ESX1
	ENSG00000131050	20	31748574	31770218	70	8	1315845	-0.1389	0.55523	BPIFA2
	ENSG00000269526	19	53516174	53520375	7	5	1315845	-0.13899	0.55527	ERVV-1
	ENSG00000144455	3	3741498	4509965	3984	200	1315845	-0.13916	0.55534	SUMF1
	ENSG00000132510	17	7742222	7759114	34	16	1315845	-0.13932	0.5554	KDM6B
	ENSG00000113790	3	185000000	185000000	230	38	1315845	-0.13942	0.55544	EHHADH
	ENSG00000183837	X	152000000	152000000	17	7	1315845	-0.13956	0.55549	PNMA3
	ENSG00000154016	17	18922986	18951950	13	6	1315845	-0.13996	0.55565	GRAP
	ENSG00000135740	16	67270586	67307093	43	17	1315845	-0.14001	0.55567	SLC9A5
	ENSG00000265303	17	57273927	57293587	51	9	1315845	-0.14017	0.55574	CTD-2510F5.6
	ENSG00000100095	22	26564440	26780562	927	107	1315845	-0.14022	0.55576	SEZ6L
	ENSG00000198948	4	171000000	171000000	171	34	1315845	-0.14035	0.55581	MFAP3L
	ENSG00000165983	10	16477942	16556736	348	30	1315845	-0.1404	0.55583	PTER
	ENSG00000197191	9	140000000	140000000	8	3	1315845	-0.14058	0.5559	C9orf169
	ENSG00000162300	11	64850695	64856870	9	5	1315845	-0.14068	0.55594	ZFPL1
	ENSG00000173699	2	232000000	232000000	182	16	1315845	-0.14072	0.55596	SPATA3
	ENSG00000196826	19	12571373	12663288	324	32	1315845	-0.14076	0.55597	ZNF709
	ENSG00000204311	2	179000000	179000000	37	13	1315845	-0.1409	0.55603	DFNB59
	ENSG00000162374	1	50512686	50670458	294	57	1315845	-0.14102	0.55607	ELAVL4
	ENSG00000166211	12	102000000	102000000	52	15	1315845	-0.14105	0.55609	SPIC
	ENSG00000206579	8	56013949	56455613	1657	125	1315845	-0.14145	0.55624	XKR4
	ENSG00000188011	2	243000000	243000000	29	9	1315845	-0.14149	0.55626	CXXC11
	ENSG00000239388	3	57301375	57327710	63	19	1315845	-0.14155	0.55628	ASB14
	ENSG00000148229	9	116000000	116000000	15	8	1315845	-0.14157	0.55629	POLE3
	ENSG00000182230	5	175000000	176000000	136	32	1315845	-0.14161	0.55631	FAM153B
	ENSG00000089693	12	6856170	6877641	63	12	1315845	-0.14165	0.55632	MLF2
	ENSG00000144285	2	167000000	167000000	578	39	1315845	-0.14168	0.55633	SCN1A
	ENSG00000139173	12	44228770	44784545	1812	70	1315845	-0.14177	0.55637	TMEM117
	ENSG00000175193	3	184000000	184000000	193	24	1315845	-0.14195	0.55644	PARL
	ENSG00000222000	2	98946852	98973468	86	17	1315845	-0.14219	0.55653	AC092675.3
	ENSG00000065717	19	2996636	3048633	230	48	1315845	-0.14221	0.55654	TLE2
	ENSG00000153339	18	29408136	29534099	465	42	1315845	-0.1423	0.55658	TRAPPC8
	ENSG00000156162	8	95730931	95807064	294	27	1315845	-0.14233	0.55659	DPY19L4
	ENSG00000227507	6	31547302	31551299	9	5	1315845	-0.1424	0.55662	LTB
	ENSG00000166689	11	16798842	17036990	978	63	1315845	-0.14285	0.5568	PLEKHA7
	ENSG00000140876	16	77755411	77777157	159	28	1315845	-0.14293	0.55683	NUDT7
	ENSG00000091482	X	21723090	21777281	58	8	1315845	-0.1431	0.55689	SMPX
	ENSG00000101856	X	118000000	118000000	9	5	1315845	-0.14331	0.55698	PGRMC1
	ENSG00000186150	1	111000000	111000000	11	3	1315845	-0.14334	0.55699	UBL4B
	ENSG00000236032	3	97867170	97870249	33	7	1315845	-0.1434	0.55701	OR5H14
	ENSG00000161634	12	55037375	55043277	22	6	1315845	-0.14354	0.55707	DCD
	ENSG00000176236	10	15136384	15140318	16	7	1315845	-0.14365	0.55711	C10orf111
	ENSG00000167165	2	235000000	235000000	338	28	1315845	-0.14367	0.55712	UGT1A6
	ENSG00000117143	1	163000000	163000000	113	28	1315845	-0.1437	0.55713	UAP1
	ENSG00000100941	14	39643387	39653422	31	12	1315845	-0.14373	0.55714	PNN
	ENSG00000132463	4	71680499	71706662	68	19	1315845	-0.14375	0.55715	GRSF1
	ENSG00000186106	8	102000000	102000000	181	32	1315845	-0.14375	0.55715	ANKRD46
	ENSG00000160796	3	47020173	47052193	52	9	1315845	-0.1438	0.55717	NBEAL2
	ENSG00000267368	7	102000000	102000000	1	1	1315845	-0.14413	0.5573	UPK3BL
	ENSG00000079974	22	51204929	51223091	61	15	1315845	-0.14432	0.55737	RABL2B
	ENSG00000119725	14	74352320	74400214	194	20	1315845	-0.14435	0.55739	ZNF410
	ENSG00000158526	X	54465834	54472920	7	3	1315845	-0.14451	0.55745	TSR2
	ENSG00000169223	5	177000000	177000000	52	11	1315845	-0.14458	0.55748	LMAN2
	ENSG00000101327	20	1958403	1975732	68	17	1315845	-0.14466	0.55751	PDYN
	ENSG00000167123	9	131000000	131000000	86	8	1315845	-0.14498	0.55764	CERCAM
	ENSG00000233404	2	103000000	103000000	12	6	1315845	-0.14505	0.55766	FLJ20373
	ENSG00000204962	5	140000000	140000000	556	33	1315845	-0.1451	0.55768	PCDHA8
	ENSG00000129465	14	24804227	24810251	21	7	1315845	-0.1452	0.55772	RIPK3
	ENSG00000162849	1	245000000	246000000	2563	252	1315845	-0.14525	0.55774	KIF26B
	ENSG00000062485	12	56664483	56695176	53	15	1315845	-0.14535	0.55778	CS
	ENSG00000131379	3	14715606	14815541	353	53	1315845	-0.14541	0.55781	C3orf20
	ENSG00000069696	11	636293	641706	28	12	1315845	-0.14545	0.55782	DRD4
	ENSG00000112473	6	33167222	33173216	16	9	1315845	-0.14552	0.55785	SLC39A7
	ENSG00000168356	3	38886260	38993052	378	34	1315845	-0.14555	0.55786	SCN11A
	ENSG00000179403	1	1369241	1379262	23	6	1315845	-0.14567	0.55791	VWA1
	ENSG00000255804	14	23101673	23104716	47	3	1315845	-0.14576	0.55794	OR6J1
	ENSG00000182134	1	152000000	152000000	94	10	1315845	-0.14582	0.55797	TDRKH
	ENSG00000126581	17	40961152	40986367	36	19	1315845	-0.14582	0.55797	BECN1
	ENSG00000165644	10	76992727	76996788	11	6	1315845	-0.14597	0.55803	COMTD1
	ENSG00000154478	10	125000000	125000000	91	20	1315845	-0.14642	0.5582	GPR26
	ENSG00000103260	16	764115	770655	30	6	1315845	-0.14653	0.55825	METRN
	ENSG00000164924	8	102000000	102000000	148	27	1315845	-0.14658	0.55827	YWHAZ
	ENSG00000104957	19	13841574	13875110	123	20	1315845	-0.14658	0.55827	CCDC130
	ENSG00000221946	19	35633154	35646204	43	17	1315845	-0.1468	0.55835	FXYD7
	ENSG00000117676	1	26855252	26902521	111	17	1315845	-0.14686	0.55838	RPS6KA1
	ENSG00000166669	16	10419291	10578495	713	56	1315845	-0.14697	0.55842	ATF7IP2
	ENSG00000134308	2	9723101	9772143	172	32	1315845	-0.147	0.55844	YWHAQ
	ENSG00000167100	17	48186404	48208246	61	23	1315845	-0.14705	0.55845	SAMD14
	ENSG00000197555	14	71786166	72208946	1174	46	1315845	-0.14719	0.55851	SIPA1L1
	ENSG00000257767	12	112000000	112000000	55	14	1315845	-0.14723	0.55852	RP11-162P23.2
	ENSG00000114744	3	149000000	149000000	46	11	1315845	-0.14729	0.55855	COMMD2
	ENSG00000100218	22	23400593	23488208	232	25	1315845	-0.14736	0.55858	RTDR1
	ENSG00000197992	12	10182276	10219565	104	22	1315845	-0.14754	0.55865	CLEC9A
	ENSG00000000005	X	99838799	99855882	26	10	1315845	-0.14766	0.5587	TNMD
	ENSG00000212768	15	35269552	35273268	16	6	1315845	-0.1477	0.55871	AC114546.1
	ENSG00000181789	3	129000000	129000000	90	12	1315845	-0.14773	0.55872	COPG1
	ENSG00000125351	X	119000000	119000000	34	8	1315845	-0.14788	0.55878	UPF3B
	ENSG00000173674	X	20141636	20160962	27	10	1315845	-0.14796	0.55881	EIF1AX
	ENSG00000079459	8	11652082	11697818	396	44	1315845	-0.14804	0.55884	FDFT1
	ENSG00000187479	11	43945892	43966888	98	28	1315845	-0.14814	0.55888	C11orf96
	ENSG00000102057	X	48817639	48828976	9	5	1315845	-0.14819	0.5589	KCND1
	ENSG00000249967	10	99343131	99434667	283	42	1315845	-0.14868	0.5591	PI4K2A
	ENSG00000168427	2	239000000	239000000	58	14	1315845	-0.14875	0.55913	KLHL30
	ENSG00000152192	13	79171497	79178673	17	9	1315845	-0.14878	0.55914	POU4F1
	ENSG00000179148	17	7998218	8023365	119	33	1315845	-0.14882	0.55915	ALOXE3
	ENSG00000197403	1	159000000	159000000	26	6	1315845	-0.14945	0.5594	OR6N1
	ENSG00000131931	8	42690817	42699468	21	12	1315845	-0.1495	0.55942	THAP1
	ENSG00000182472	19	39219827	39261544	202	22	1315845	-0.14955	0.55944	CAPN12
	ENSG00000253729	8	48684669	48873743	268	84	1315845	-0.14959	0.55945	PRKDC
	ENSG00000218537	22	24235613	24242117	37	11	1315845	-0.14977	0.55953	AP000350.4
	ENSG00000110696	11	16633679	16779428	359	36	1315845	-0.14982	0.55955	C11orf58
	ENSG00000181894	19	58636619	58667477	167	29	1315845	-0.14994	0.5596	ZNF329
	ENSG00000226288	11	4607021	4610135	16	11	1315845	-0.14997	0.55961	OR52I2
	ENSG00000130348	6	107000000	107000000	175	27	1315845	-0.1502	0.5597	QRSL1
	ENSG00000136628	1	220000000	220000000	360	18	1315845	-0.15028	0.55973	EPRS
	ENSG00000214087	17	79647204	79651954	25	6	1315845	-0.15033	0.55975	ARL16
	ENSG00000157110	8	30240944	30430778	509	49	1315845	-0.15056	0.55984	RBPMS
	ENSG00000138449	2	190000000	190000000	90	21	1315845	-0.15065	0.55987	SLC40A1
	ENSG00000196832	14	20664495	20667605	18	7	1315845	-0.15069	0.55989	OR11G2
	ENSG00000155304	21	15742436	15756805	53	14	1315845	-0.15071	0.5599	HSPA13
	ENSG00000131148	16	85804364	85834214	102	16	1315845	-0.15089	0.55997	EMC8
	ENSG00000141552	17	79847666	79859867	16	7	1315845	-0.15091	0.55998	ANAPC11
	ENSG00000223802	19	18978361	19008536	81	24	1315845	-0.15094	0.55999	CERS1
	ENSG00000176092	1	26647350	26681621	132	21	1315845	-0.15098	0.56001	AIM1L
	ENSG00000197921	1	2459184	2462684	6	3	1315845	-0.15103	0.56002	HES5
	ENSG00000184619	17	8270955	8281029	29	8	1315845	-0.15107	0.56004	KRBA2
	ENSG00000081913	18	60381672	60648666	655	49	1315845	-0.15112	0.56006	PHLPP1
	ENSG00000171161	1	249000000	249000000	22	10	1315845	-0.15113	0.56007	ZNF672
	ENSG00000256861	12	123000000	123000000	156	30	1315845	-0.15114	0.56007	RP11-512M8.5
	ENSG00000162971	2	201000000	201000000	65	17	1315845	-0.15122	0.5601	TYW5
	ENSG00000175664	13	31505840	31550639	176	31	1315845	-0.15131	0.56013	TEX26
	ENSG00000058453	1	17065768	17300474	511	72	1315845	-0.15136	0.56015	CROCC
	ENSG00000174326	17	6943949	6948242	13	5	1315845	-0.15138	0.56016	SLC16A11
	ENSG00000259455	15	23404069	23415193	3	2	1315845	-0.1515	0.56021	RP11-467N20.5
	ENSG00000149507	11	59806748	59816517	31	14	1315845	-0.15159	0.56025	OOSP2
	ENSG00000170264	2	62050989	62082278	97	19	1315845	-0.15175	0.56031	FAM161A
	ENSG00000153044	5	68484375	68507184	70	12	1315845	-0.15194	0.56038	CENPH
	ENSG00000181585	3	46741823	46753376	34	9	1315845	-0.15202	0.56041	TMIE
	ENSG00000122952	10	58115989	58122036	13	5	1315845	-0.15279	0.56072	ZWINT
	ENSG00000268950	1	31901192	31903614	8	3	1315845	-0.15282	0.56073	AC114494.1
	ENSG00000126870	7	159000000	159000000	439	33	1315845	-0.15288	0.56076	WDR60
	ENSG00000137714	11	110000000	110000000	168	20	1315845	-0.15294	0.56078	FDX1
	ENSG00000125912	19	3184561	3210573	116	11	1315845	-0.15297	0.56079	NCLN
	ENSG00000269601	11	120000000	120000000	4	2	1315845	-0.15303	0.56081	AP000758.1
	ENSG00000178093	19	19622227	19627838	12	4	1315845	-0.15303	0.56081	TSSK6
	ENSG00000146383	6	133000000	133000000	16	10	1315845	-0.1531	0.56084	TAAR6
	ENSG00000196209	20	1450386	1473233	98	16	1315845	-0.15326	0.5609	SIRPB2
	ENSG00000267882	20	45946246	45950467	10	6	1315845	-0.15328	0.56091	AL031666.2
	ENSG00000100348	22	36862083	36879077	91	16	1315845	-0.15328	0.56091	TXN2
	ENSG00000180881	12	75668759	75785708	318	35	1315845	-0.15348	0.56099	CAPS2
	ENSG00000072110	14	69339860	69447157	424	52	1315845	-0.15347	0.56099	ACTN1
	ENSG00000173267	10	88717375	88724017	26	7	1315845	-0.15359	0.56103	SNCG
	ENSG00000196268	19	21578921	21611375	161	19	1315845	-0.15364	0.56105	ZNF493
	ENSG00000105088	19	9963394	10048228	316	34	1315845	-0.15365	0.56106	OLFM2
	ENSG00000183598	1	150000000	150000000	10	5	1315845	-0.15372	0.56109	HIST2H3D
	ENSG00000188037	7	143000000	143000000	137	29	1315845	-0.15372	0.56109	CLCN1
	ENSG00000187026	21	32118112	32120551	5	2	1315845	-0.15375	0.56109	KRTAP21-2
	ENSG00000112297	6	107000000	107000000	324	27	1315845	-0.15379	0.56111	AIM1
	ENSG00000174233	12	49158975	49183820	44	6	1315845	-0.15389	0.56115	ADCY6
	ENSG00000179058	9	132000000	132000000	45	12	1315845	-0.15475	0.56149	C9orf50
	ENSG00000168314	3	39507689	39571970	375	15	1315845	-0.1548	0.56151	MOBP
	ENSG00000169375	15	75660720	75749183	179	36	1315845	-0.15481	0.56151	SIN3A
	ENSG00000160471	19	55859674	55867182	14	7	1315845	-0.15482	0.56152	COX6B2
	ENSG00000133639	12	92535286	92540673	14	7	1315845	-0.15514	0.56164	BTG1
	ENSG00000147596	8	70962886	70984928	69	18	1315845	-0.15528	0.5617	PRDM14
	ENSG00000121380	12	12201778	12365018	752	100	1315845	-0.15548	0.56178	BCL2L14
	ENSG00000140107	14	101000000	101000000	33	10	1315845	-0.15559	0.56182	SLC25A47
	ENSG00000120322	5	141000000	141000000	25	7	1315845	-0.15588	0.56194	PCDHB8
	ENSG00000205883	8	11838830	11843099	20	7	1315845	-0.15601	0.56199	DEFB135
	ENSG00000036828	3	122000000	122000000	475	36	1315845	-0.15619	0.56206	CASR
	ENSG00000124208	20	48696661	48771174	193	30	1315845	-0.15626	0.56208	TMEM189-UBE2V1
	ENSG00000240849	20	48696663	48771335	193	30	1315845	-0.15626	0.56208	TMEM189
	ENSG00000104415	8	134000000	134000000	159	36	1315845	-0.15626	0.56209	WISP1
	ENSG00000181264	11	120000000	120000000	38	15	1315845	-0.15631	0.5621	TMEM136
	ENSG00000159921	9	36213438	36278053	204	25	1315845	-0.15659	0.56222	GNE
	ENSG00000221954	11	50002009	50005071	6	3	1315845	-0.15667	0.56225	OR4C12
	ENSG00000091106	2	32448522	32491923	127	20	1315845	-0.15672	0.56227	NLRC4
	ENSG00000163634	3	63818546	63850579	78	30	1315845	-0.15674	0.56227	THOC7
	ENSG00000136811	9	131000000	131000000	117	22	1315845	-0.15673	0.56227	ODF2
	ENSG00000179222	X	51545103	51646453	108	16	1315845	-0.15683	0.56231	MAGED1
	ENSG00000122543	7	5918458	5926993	45	13	1315845	-0.15686	0.56232	OCM
	ENSG00000170786	8	57211569	57234335	60	18	1315845	-0.15693	0.56235	SDR16C5
	ENSG00000167272	12	121000000	121000000	20	7	1315845	-0.15694	0.56236	POP5
	ENSG00000166405	11	8126597	8191602	276	26	1315845	-0.15705	0.5624	RIC3
	ENSG00000242802	7	4814253	4834943	113	20	1315845	-0.15712	0.56242	AP5Z1
	ENSG00000157890	15	66186417	66547085	1378	143	1315845	-0.1571	0.56242	MEGF11
	ENSG00000155640	10	98740041	98746582	9	6	1315845	-0.15734	0.56251	C10orf12
	ENSG00000181852	12	56597285	56616717	32	11	1315845	-0.15734	0.56251	RNF41
	ENSG00000111300	12	112000000	113000000	142	35	1315845	-0.15745	0.56256	NAA25
	ENSG00000089818	12	8233807	8251367	27	11	1315845	-0.15766	0.56264	NECAP1
	ENSG00000138794	4	111000000	111000000	50	16	1315845	-0.15778	0.56268	CASP6
	ENSG00000221968	11	61639991	61660523	55	13	1315845	-0.15789	0.56273	FADS3
	ENSG00000258484	15	69109560	69240150	284	51	1315845	-0.15791	0.56274	SPESP1
	ENSG00000164265	5	147000000	147000000	110	16	1315845	-0.15797	0.56276	SCGB3A2
	ENSG00000166363	11	6865883	6868936	21	7	1315845	-0.15797	0.56276	OR10A5
	ENSG00000255737	12	58119054	58123139	12	5	1315845	-0.15813	0.56282	AGAP2-AS1
	ENSG00000221978	1	1320091	1335708	35	12	1315845	-0.15816	0.56283	CCNL2
	ENSG00000255398	12	123000000	123000000	34	6	1315845	-0.15841	0.56293	HCAR3
	ENSG00000092439	15	50843670	50980012	505	23	1315845	-0.15845	0.56295	TRPM7
	ENSG00000186976	22	43923624	44209217	1010	45	1315845	-0.15868	0.56304	EFCAB6
	ENSG00000162438	1	15763935	15776737	29	10	1315845	-0.15874	0.56306	CTRC
	ENSG00000100938	14	24700628	24709448	11	6	1315845	-0.1588	0.56309	GMPR2
	ENSG00000166946	15	43476316	43488396	21	12	1315845	-0.15896	0.56315	CCNDBP1
	ENSG00000071051	2	106000000	107000000	654	44	1315845	-0.159	0.56317	NCK2
	ENSG00000172845	2	175000000	175000000	223	40	1315845	-0.15904	0.56318	SP3
	ENSG00000069702	1	92144902	92372892	862	73	1315845	-0.15913	0.56322	TGFBR3
	ENSG00000177728	17	73436240	73497171	159	18	1315845	-0.15914	0.56322	KIAA0195
	ENSG00000137193	6	37136979	37144202	21	11	1315845	-0.1592	0.56325	PIM1
	ENSG00000176678	16	86608974	86616303	28	10	1315845	-0.15929	0.56328	FOXL1
	ENSG00000104866	19	45593654	45652335	209	22	1315845	-0.15935	0.5633	PPP1R37
	ENSG00000145476	4	187000000	187000000	132	23	1315845	-0.15943	0.56334	CYP4V2
	ENSG00000088298	20	33702167	33866928	503	37	1315845	-0.15964	0.56342	EDEM2
	ENSG00000101752	18	19283918	19451918	381	51	1315845	-0.15985	0.5635	MIB1
	ENSG00000115297	2	74739590	74745274	4	2	1315845	-0.15991	0.56352	TLX2
	ENSG00000173894	17	77750931	77762782	33	18	1315845	-0.1599	0.56352	CBX2
	ENSG00000100504	14	51323609	51412454	373	52	1315845	-0.15995	0.56354	PYGL
	ENSG00000244187	9	140000000	140000000	17	4	1315845	-0.16024	0.56365	TMEM141
	ENSG00000085117	11	44584977	44642913	236	46	1315845	-0.16029	0.56367	CD82
	ENSG00000237693	5	150000000	150000000	190	17	1315845	-0.16036	0.5637	IRGM
	ENSG00000102409	X	102000000	102000000	9	2	1315845	-0.16049	0.56375	BEX4
	ENSG00000180900	8	145000000	145000000	69	15	1315845	-0.16064	0.56381	SCRIB
	ENSG00000130653	9	140000000	140000000	244	64	1315845	-0.16065	0.56382	PNPLA7
	ENSG00000136235	7	23274586	23315727	135	16	1315845	-0.16074	0.56385	GPNMB
	ENSG00000172508	11	67181439	67194078	24	8	1315845	-0.16087	0.5639	CARNS1
	ENSG00000182809	14	106000000	106000000	14	10	1315845	-0.16104	0.56397	CRIP2
	ENSG00000204519	19	58192337	58229669	108	25	1315845	-0.1615	0.56415	ZNF551
	ENSG00000172296	20	12988627	13148411	813	65	1315845	-0.16161	0.56419	SPTLC3
	ENSG00000213160	2	171000000	171000000	462	40	1315845	-0.16163	0.5642	KLHL23
	ENSG00000153233	12	71030853	71315623	1115	136	1315845	-0.16169	0.56422	PTPRR
	ENSG00000101746	18	31430064	31805916	1052	85	1315845	-0.16177	0.56426	NOL4
	ENSG00000268790	19	16687453	16771926	230	41	1315845	-0.16179	0.56427	CTC-429P9.4
	ENSG00000163202	1	153000000	153000000	10	2	1315845	-0.16189	0.5643	LCE3D
	ENSG00000130935	17	65712949	65741647	113	11	1315845	-0.16217	0.56442	NOL11
	ENSG00000050767	5	178000000	178000000	1599	148	1315845	-0.16236	0.56449	COL23A1
	ENSG00000163106	4	95218686	95265027	199	27	1315845	-0.16255	0.56456	HPGDS
	ENSG00000152977	3	147000000	147000000	341	32	1315845	-0.16261	0.56459	ZIC1
	ENSG00000107099	9	213854	466259	1679	102	1315845	-0.1627	0.56462	DOCK8
	ENSG00000148429	10	11494945	11654753	535	40	1315845	-0.16268	0.56462	USP6NL
	ENSG00000160161	19	19648057	19658468	29	5	1315845	-0.16277	0.56465	CILP2
	ENSG00000214871	7	23209760	23235503	76	17	1315845	-0.16287	0.56469	AC005082.1
	ENSG00000120519	4	147000000	147000000	763	45	1315845	-0.16351	0.56494	SLC10A7
	ENSG00000198258	19	9937568	9941791	8	5	1315845	-0.1635	0.56494	UBL5
	ENSG00000175592	11	65658520	65669044	28	9	1315845	-0.1637	0.56502	FOSL1
	ENSG00000120899	8	27167999	27317903	569	42	1315845	-0.16375	0.56503	PTK2B
	ENSG00000176619	19	2426636	2457994	107	17	1315845	-0.1639	0.56509	LMNB2
	ENSG00000213799	19	53836002	53859122	147	32	1315845	-0.16407	0.56516	ZNF845
	ENSG00000221874	19	53430728	53467076	217	38	1315845	-0.16429	0.56525	ZNF321P
	ENSG00000131389	3	14443076	14531857	271	52	1315845	-0.1645	0.56533	SLC6A6
	ENSG00000136274	7	45119037	45129513	32	6	1315845	-0.16455	0.56535	NACAD
	ENSG00000181827	15	56378478	56536483	630	31	1315845	-0.16463	0.56538	RFX7
	ENSG00000172548	5	157000000	157000000	66	16	1315845	-0.1648	0.56545	NIPAL4
	ENSG00000162755	1	161000000	161000000	7	4	1315845	-0.16491	0.56549	KLHDC9
	ENSG00000134256	1	118000000	118000000	118	28	1315845	-0.16498	0.56552	CD101
	ENSG00000162989	2	156000000	156000000	615	72	1315845	-0.16528	0.56564	KCNJ3
	ENSG00000143951	2	63347518	64055977	2141	55	1315845	-0.16536	0.56567	WDPCP
	ENSG00000163518	1	158000000	158000000	92	15	1315845	-0.16559	0.56576	FCRL4
	ENSG00000163633	4	87796358	87858354	194	26	1315845	-0.16561	0.56577	C4orf36
	ENSG00000138735	4	120000000	121000000	491	25	1315845	-0.16562	0.56577	PDE5A
	ENSG00000155428	7	72429016	72440997	7	4	1315845	-0.16563	0.56578	TRIM74
	ENSG00000169035	19	51478729	51488355	48	12	1315845	-0.1657	0.5658	KLK7
	ENSG00000001036	6	144000000	144000000	63	13	1315845	-0.1657	0.56581	FUCA2
	ENSG00000156795	8	124000000	124000000	332	11	1315845	-0.16583	0.56585	WDYHV1
	ENSG00000163898	3	185000000	185000000	164	22	1315845	-0.16587	0.56587	LIPH
	ENSG00000152217	18	42259138	42649475	1019	128	1315845	-0.16601	0.56593	SETBP1
	ENSG00000115993	2	202000000	202000000	187	23	1315845	-0.16616	0.56598	TRAK2
	ENSG00000120149	5	174000000	174000000	33	10	1315845	-0.16625	0.56602	MSX2
	ENSG00000250067	19	19626036	19649390	66	10	1315845	-0.16629	0.56603	YJEFN3
	ENSG00000164161	4	146000000	146000000	269	27	1315845	-0.16642	0.56609	HHIP
	ENSG00000145335	4	90644250	90760466	441	37	1315845	-0.16657	0.56615	SNCA
	ENSG00000063241	19	55963352	55974710	37	13	1315845	-0.16675	0.56622	ISOC2
	ENSG00000143315	1	160000000	160000000	18	8	1315845	-0.16691	0.56628	PIGM
	ENSG00000104375	8	99412631	99956055	1154	80	1315845	-0.16692	0.56628	STK3
	ENSG00000205148	15	96830280	96832660	6	3	1315845	-0.16692	0.56628	AC016251.1
	ENSG00000133316	11	62598814	62610281	38	15	1315845	-0.16743	0.56648	WDR74
	ENSG00000168036	3	41235328	41302587	169	33	1315845	-0.16746	0.56649	CTNNB1
	ENSG00000186910	14	94907801	94920127	72	15	1315845	-0.16759	0.56655	SERPINA11
	ENSG00000174279	2	177000000	177000000	23	14	1315845	-0.16762	0.56656	EVX2
	ENSG00000158714	1	160000000	160000000	46	16	1315845	-0.16791	0.56667	SLAMF8
	ENSG00000253110	5	171000000	171000000	12	4	1315845	-0.16817	0.56677	CTB-78H18.1
	ENSG00000163482	2	220000000	220000000	97	19	1315845	-0.16823	0.5668	STK36
	ENSG00000128849	15	57667165	57843925	902	93	1315845	-0.16825	0.56681	CGNL1
	ENSG00000268537	3	46926699	46931171	9	4	1315845	-0.16832	0.56684	AC109583.1
	ENSG00000172058	5	70195492	70215357	6	3	1315845	-0.16836	0.56685	SERF1A
	ENSG00000174109	16	1468745	1480345	41	13	1315845	-0.16887	0.56705	C16orf91
	ENSG00000216895	7	155000000	155000000	126	20	1315845	-0.16902	0.56711	AC009403.2
	ENSG00000179041	8	67340263	67343966	10	7	1315845	-0.1691	0.56714	RRS1
	ENSG00000163874	1	37939153	37950980	21	8	1315845	-0.16918	0.56717	ZC3H12A
	ENSG00000104219	8	17012538	17083308	307	58	1315845	-0.16921	0.56718	ZDHHC2
	ENSG00000187272	17	39393297	39396256	56	2	1315845	-0.16922	0.56719	KRTAP9-8
	ENSG00000177425	12	79967759	80085877	233	43	1315845	-0.16926	0.56721	PAWR
	ENSG00000149016	11	62341517	62360649	29	13	1315845	-0.16943	0.56727	TUT1
	ENSG00000108061	10	113000000	113000000	235	43	1315845	-0.16953	0.56731	SHOC2
	ENSG00000116717	1	68149744	68155021	14	4	1315845	-0.16954	0.56732	GADD45A
	ENSG00000113070	5	140000000	140000000	41	11	1315845	-0.16955	0.56732	HBEGF
	ENSG00000115318	2	74758541	74783817	29	14	1315845	-0.16983	0.56743	LOXL3
	ENSG00000141580	17	80571438	80607429	144	27	1315845	-0.16997	0.56748	WDR45B
	ENSG00000254852	16	14840923	14860270	3	2	1315845	-0.17017	0.56756	NPIPA2
	ENSG00000167258	17	37616764	37722160	295	21	1315845	-0.17016	0.56756	CDK12
	ENSG00000204568	6	30584486	30595172	31	15	1315845	-0.17019	0.56757	MRPS18B
	ENSG00000183011	17	7759003	7789556	79	19	1315845	-0.17029	0.56761	LSMD1
	ENSG00000271786	10	18930405	18945123	61	13	1315845	-0.17058	0.56772	RP11-139J15.7
	ENSG00000100297	22	35795056	35822423	93	22	1315845	-0.17071	0.56777	MCM5
	ENSG00000180828	8	65491814	65497181	6	2	1315845	-0.17096	0.56787	BHLHE22
	ENSG00000187242	17	39016555	39024462	32	14	1315845	-0.17099	0.56789	KRT12
	ENSG00000197110	19	39733246	39736646	15	7	1315845	-0.17105	0.56791	IFNL3
	ENSG00000137038	9	7795490	7889380	459	69	1315845	-0.17113	0.56794	TMEM261
	ENSG00000243927	21	35444524	35516334	218	31	1315845	-0.17112	0.56794	MRPS6
	ENSG00000183624	3	129000000	129000000	88	11	1315845	-0.17161	0.56813	HMCES
	ENSG00000008282	7	106000000	106000000	86	24	1315845	-0.17163	0.56813	SYPL1
	ENSG00000185803	8	146000000	146000000	25	8	1315845	-0.17168	0.56815	SLC52A2
	ENSG00000174780	4	57332081	57370839	138	16	1315845	-0.1721	0.56832	SRP72
	ENSG00000159618	16	57575333	57626593	181	30	1315845	-0.17218	0.56835	GPR114
	ENSG00000130684	20	25653851	25678477	61	22	1315845	-0.17223	0.56837	ZNF337
	ENSG00000128645	2	177000000	177000000	15	6	1315845	-0.17244	0.56845	HOXD1
	ENSG00000128040	4	57675026	57688908	54	16	1315845	-0.17242	0.56845	SPINK2
	ENSG00000254667	11	123000000	123000000	25	8	1315845	-0.17271	0.56856	AP000783.1
	ENSG00000147121	X	46305292	46357857	110	11	1315845	-0.1727	0.56856	KRBOX4
	ENSG00000010030	6	36321419	36357164	154	44	1315845	-0.17275	0.56858	ETV7
	ENSG00000106789	9	101000000	101000000	323	61	1315845	-0.17287	0.56862	CORO2A
	ENSG00000140382	15	77711754	77778949	199	33	1315845	-0.17299	0.56867	HMG20A
	ENSG00000136450	17	56079721	56085707	20	11	1315845	-0.17301	0.56868	SRSF1
	ENSG00000269832	14	50290993	50294258	8	5	1315845	-0.17304	0.56869	AL627171.2
	ENSG00000122863	10	73723123	73774322	196	21	1315845	-0.17307	0.5687	CHST3
	ENSG00000136824	9	107000000	107000000	226	20	1315845	-0.17329	0.56879	SMC2
	ENSG00000115468	2	233000000	234000000	277	35	1315845	-0.17335	0.56881	EFHD1
	ENSG00000116199	1	179000000	179000000	226	29	1315845	-0.17342	0.56884	FAM20B
	ENSG00000073711	3	136000000	136000000	542	43	1315845	-0.17345	0.56885	PPP2R3A
	ENSG00000145936	5	170000000	170000000	95	18	1315845	-0.17344	0.56885	KCNMB1
	ENSG00000182749	1	26186701	26198744	21	6	1315845	-0.17347	0.56886	PAQR7
	ENSG00000064195	17	48066369	48073588	25	6	1315845	-0.17365	0.56893	DLX3
	ENSG00000162804	2	242000000	242000000	318	43	1315845	-0.17376	0.56897	SNED1
	ENSG00000137392	6	35761759	35766088	30	7	1315845	-0.17391	0.56903	CLPS
	ENSG00000073282	3	189000000	190000000	1273	152	1315845	-0.17434	0.5692	TP63
	ENSG00000172478	2	242000000	242000000	105	7	1315845	-0.17439	0.56922	C2orf54
	ENSG00000182667	11	131000000	132000000	3854	288	1315845	-0.17478	0.56937	NTM
	ENSG00000146955	7	140000000	140000000	97	22	1315845	-0.17493	0.56943	RAB19
	ENSG00000110492	11	46401306	46406375	7	5	1315845	-0.17496	0.56945	MDK
	ENSG00000162630	1	193000000	193000000	25	10	1315845	-0.17509	0.56949	B3GALT2
	ENSG00000109680	4	26577059	26757973	432	34	1315845	-0.17512	0.56951	TBC1D19
	ENSG00000266076	17	63533220	63638151	359	63	1315845	-0.17521	0.56954	CTD-2535L24.2
	ENSG00000157870	1	2516930	2523908	23	6	1315845	-0.17532	0.56959	FAM213B
	ENSG00000171724	16	77821427	78015004	1041	153	1315845	-0.17555	0.56968	VAT1L
	ENSG00000185246	14	45552302	45586485	60	14	1315845	-0.17569	0.56973	PRPF39
	ENSG00000205496	11	4975002	4977943	33	7	1315845	-0.1757	0.56974	OR51A2
	ENSG00000148346	9	131000000	131000000	7	3	1315845	-0.17628	0.56996	LCN2
	ENSG00000187922	9	140000000	140000000	22	4	1315845	-0.1763	0.56997	LCN10
	ENSG00000185875	10	25304587	25316593	50	7	1315845	-0.17678	0.57016	THNSL1
	ENSG00000063177	19	49117585	49123793	13	7	1315845	-0.177	0.57025	RPL18
	ENSG00000152433	19	57873845	57891933	62	21	1315845	-0.17709	0.57028	ZNF547
	ENSG00000136859	9	130000000	130000000	78	23	1315845	-0.17729	0.57036	ANGPTL2
	ENSG00000250120	5	140000000	140000000	508	34	1315845	-0.17736	0.57039	PCDHA10
	ENSG00000143013	1	87793151	87815606	72	33	1315845	-0.17747	0.57043	LMO4
	ENSG00000163536	3	167000000	168000000	421	37	1315845	-0.17748	0.57043	SERPINI1
	ENSG00000008130	1	1681671	1712896	84	12	1315845	-0.1776	0.57048	NADK
	ENSG00000143466	1	207000000	207000000	114	32	1315845	-0.17796	0.57062	IKBKE
	ENSG00000154537	9	44989314	44992483	2	1	1315845	-0.17841	0.5708	FAM27C
	ENSG00000253857	8	56073043	56078287	19	5	1315845	-0.17854	0.57085	RP11-386G21.2
	ENSG00000104388	8	61428416	61537186	390	26	1315845	-0.17869	0.57091	RAB2A
	ENSG00000105700	19	18667572	18681197	47	8	1315845	-0.17888	0.57099	KXD1
	ENSG00000186847	17	39737531	39744173	22	4	1315845	-0.17892	0.571	KRT14
	ENSG00000128833	15	52483519	52588995	307	42	1315845	-0.17894	0.57101	MYO5C
	ENSG00000006607	2	242000000	242000000	538	41	1315845	-0.17899	0.57103	FARP2
	ENSG00000182580	3	184000000	184000000	75	16	1315845	-0.17909	0.57107	EPHB3
	ENSG00000131759	17	38464444	38514094	59	21	1315845	-0.17914	0.57109	RARA
	ENSG00000104856	19	45503688	45542452	106	32	1315845	-0.17918	0.5711	RELB
	ENSG00000080293	2	120000000	120000000	350	40	1315845	-0.17955	0.57125	SCTR
	ENSG00000017797	18	9474007	9539114	246	35	1315845	-0.17965	0.57129	RALBP1
	ENSG00000149476	11	61099682	61121767	52	19	1315845	-0.17969	0.5713	DAK
	ENSG00000181192	10	12109971	12166224	232	28	1315845	-0.17979	0.57134	DHTKD1
	ENSG00000119913	10	114000000	114000000	91	28	1315845	-0.17983	0.57136	TECTB
	ENSG00000257335	7	142000000	142000000	830	108	1315845	-0.17985	0.57137	MGAM
	ENSG00000130764	1	3695784	3714068	87	16	1315845	-0.17998	0.57142	LRRC47
	ENSG00000213920	14	24682143	24686276	7	5	1315845	-0.17999	0.57142	MDP1
	ENSG00000135824	1	183000000	183000000	91	19	1315845	-0.18005	0.57144	RGS8
	ENSG00000204961	5	140000000	140000000	541	35	1315845	-0.18012	0.57147	PCDHA9
	ENSG00000184156	8	133000000	133000000	1404	118	1315845	-0.18015	0.57148	KCNQ3
	ENSG00000124479	X	43807022	43833750	59	13	1315845	-0.18015	0.57148	NDP
	ENSG00000154269	6	132000000	132000000	338	47	1315845	-0.18016	0.57149	ENPP3
	ENSG00000221838	7	99698172	99708968	30	9	1315845	-0.18034	0.57156	AP4M1
	ENSG00000253313	1	43746554	43752288	14	6	1315845	-0.18037	0.57157	C1orf210
	ENSG00000066926	18	55214515	55255004	162	35	1315845	-0.18039	0.57158	FECH
	ENSG00000229314	9	117000000	117000000	25	11	1315845	-0.18044	0.5716	ORM1
	ENSG00000133111	13	37392361	37404241	37	13	1315845	-0.1806	0.57166	RFXAP
	ENSG00000213934	11	5268313	5272122	30	10	1315845	-0.18078	0.57173	HBG1
	ENSG00000137841	15	40569377	40601136	77	19	1315845	-0.18086	0.57176	PLCB2
	ENSG00000110900	12	31078362	31150534	309	46	1315845	-0.18097	0.5718	TSPAN11
	ENSG00000116147	1	175000000	176000000	1701	176	1315845	-0.18111	0.57186	TNR
	ENSG00000126698	1	28524967	28560536	110	16	1315845	-0.18128	0.57193	DNAJC8
	ENSG00000108651	17	30186923	30229784	126	18	1315845	-0.18152	0.57202	UTP6
	ENSG00000077327	10	22633399	22744153	213	50	1315845	-0.18169	0.57209	SPAG6
	ENSG00000028310	5	849406	893939	156	21	1315845	-0.18173	0.5721	BRD9
	ENSG00000147894	9	27545544	27574864	136	24	1315845	-0.18172	0.5721	C9orf72
	ENSG00000174776	3	167000000	167000000	492	73	1315845	-0.18193	0.57218	WDR49
	ENSG00000205571	5	69344350	69375349	5	2	1315845	-0.182	0.57221	SMN2
	ENSG00000125695	17	61779205	61830457	148	16	1315845	-0.18202	0.57222	RP11-51F16.8
	ENSG00000182795	1	207000000	207000000	56	14	1315845	-0.1821	0.57225	C1orf116
	ENSG00000087299	14	50703281	50780266	269	24	1315845	-0.18243	0.57238	L2HGDH
	ENSG00000197561	19	850014	857242	24	12	1315845	-0.18246	0.57239	ELANE
	ENSG00000136147	13	50068746	50104123	148	19	1315845	-0.18256	0.57243	PHF11
	ENSG00000118707	20	35200891	35223353	24	16	1315845	-0.18261	0.57245	TGIF2
	ENSG00000107937	10	1033338	1066876	140	20	1315845	-0.18307	0.57263	GTPBP4
	ENSG00000258674	19	19626036	19647885	62	10	1315845	-0.1831	0.57264	CTC-260F20.3
	ENSG00000166133	15	40860499	40867659	21	7	1315845	-0.18313	0.57265	RPUSD2
	ENSG00000102034	X	129000000	129000000	60	15	1315845	-0.18323	0.57269	ELF4
	ENSG00000196154	1	154000000	154000000	22	4	1315845	-0.18343	0.57277	S100A4
	ENSG00000121764	1	32082287	32099119	48	7	1315845	-0.18351	0.5728	HCRTR1
	ENSG00000166529	7	99646390	99663661	38	10	1315845	-0.18359	0.57283	ZSCAN21
	ENSG00000143815	1	226000000	226000000	95	23	1315845	-0.18427	0.5731	LBR
	ENSG00000189337	1	14924200	15445539	2268	238	1315845	-0.18446	0.57317	KAZN
	ENSG00000183150	12	12812825	12850141	112	27	1315845	-0.18449	0.57319	GPR19
	ENSG00000244122	2	235000000	235000000	395	30	1315845	-0.18452	0.5732	UGT1A7
	ENSG00000166948	20	2360554	2414399	239	34	1315845	-0.18455	0.57321	TGM6
	ENSG00000104967	19	46435992	46477804	101	26	1315845	-0.18487	0.57333	NOVA2
	ENSG00000005882	17	48171101	48190516	69	16	1315845	-0.18489	0.57334	PDK2
	ENSG00000152932	5	57877048	58156213	1143	82	1315845	-0.18495	0.57337	RAB3C
	ENSG00000064218	9	975964	992731	76	14	1315845	-0.18496	0.57337	DMRT3
	ENSG00000164123	4	160000000	160000000	549	27	1315845	-0.185	0.57339	C4orf45
	ENSG00000149527	1	2356419	2437969	293	42	1315845	-0.18507	0.57341	PLCH2
	ENSG00000196071	1	248000000	248000000	618	45	1315845	-0.18529	0.5735	OR2L13
	ENSG00000124116	20	44375583	44421571	208	14	1315845	-0.18544	0.57356	WFDC3
	ENSG00000198844	17	8212559	8226829	41	12	1315845	-0.18549	0.57358	ARHGEF15
	ENSG00000165819	14	21965277	21980517	63	14	1315845	-0.1856	0.57362	METTL3
	ENSG00000125148	16	56641111	56644409	14	9	1315845	-0.18567	0.57365	MT2A
	ENSG00000115556	2	219000000	220000000	62	12	1315845	-0.18576	0.57368	PLCD4
	ENSG00000180155	8	144000000	144000000	52	9	1315845	-0.18591	0.57374	LYNX1
	ENSG00000117625	1	211000000	211000000	186	35	1315845	-0.18603	0.57379	RCOR3
	ENSG00000156218	15	84321838	84709594	1489	70	1315845	-0.18606	0.5738	ADAMTSL3
	ENSG00000072415	14	67706826	67803536	285	26	1315845	-0.18613	0.57383	MPP5
	ENSG00000165799	14	21509385	21513393	13	7	1315845	-0.1862	0.57386	RNASE7
	ENSG00000110243	11	117000000	117000000	15	6	1315845	-0.1863	0.57389	APOA5
	ENSG00000171135	3	9931238	9937033	25	8	1315845	-0.1865	0.57397	JAGN1
	ENSG00000108556	17	4800069	4807369	43	12	1315845	-0.18661	0.57402	CHRNE
	ENSG00000080824	14	103000000	103000000	166	27	1315845	-0.18678	0.57408	HSP90AA1
	ENSG00000145414	4	164000000	164000000	174	34	1315845	-0.1873	0.57429	NAF1
	ENSG00000079387	12	48435681	48501091	255	26	1315845	-0.18738	0.57432	SENP1
	ENSG00000165323	11	92084262	92630618	1792	88	1315845	-0.18743	0.57434	FAT3
	ENSG00000168026	3	39148152	39181394	116	16	1315845	-0.18755	0.57439	TTC21A
	ENSG00000104859	19	45541298	45575214	76	17	1315845	-0.18783	0.57449	CLASRP
	ENSG00000213672	3	48700364	48724797	46	9	1315845	-0.18787	0.57451	NCKIPSD
	ENSG00000189410	1	21045225	21060330	35	9	1315845	-0.18815	0.57462	SH2D5
	ENSG00000205209	19	35083234	35167604	423	32	1315845	-0.18821	0.57464	SCGB2B2
	ENSG00000008226	3	38079696	38166516	271	23	1315845	-0.18839	0.57472	DLEC1
	ENSG00000184060	17	29232362	29287340	112	22	1315845	-0.18851	0.57476	ADAP2
	ENSG00000058866	3	186000000	186000000	831	140	1315845	-0.18874	0.57485	DGKG
	ENSG00000163637	3	64078543	64432152	1481	134	1315845	-0.18881	0.57488	PRICKLE2
	ENSG00000141756	17	39967932	39980465	41	14	1315845	-0.18922	0.57504	FKBP10
	ENSG00000167670	19	4401659	4446015	125	16	1315845	-0.18925	0.57505	CHAF1A
	ENSG00000074319	11	18488883	18549779	217	27	1315845	-0.1895	0.57515	TSG101
	ENSG00000101844	X	107000000	107000000	68	9	1315845	-0.18988	0.5753	ATG4A
	ENSG00000184675	X	63403997	63426624	17	7	1315845	-0.18996	0.57533	AMER1
	ENSG00000130703	20	60812580	60872268	175	21	1315845	-0.19022	0.57543	OSBPL2
	ENSG00000187486	11	17406406	17411878	22	6	1315845	-0.19025	0.57544	KCNJ11
	ENSG00000170627	12	54848734	54868386	67	8	1315845	-0.1903	0.57546	GTSF1
	ENSG00000119682	14	75119140	75180818	129	22	1315845	-0.19033	0.57547	AREL1
	ENSG00000185985	X	145000000	145000000	13	7	1315845	-0.19036	0.57549	SLITRK2
	ENSG00000106052	7	27777950	27885183	343	44	1315845	-0.19093	0.57571	TAX1BP1
	ENSG00000100433	14	88648113	88794251	618	64	1315845	-0.19096	0.57572	KCNK10
	ENSG00000165487	13	22065836	22179353	448	35	1315845	-0.19102	0.57574	MICU2
	ENSG00000177125	9	130000000	130000000	62	28	1315845	-0.19109	0.57577	ZBTB34
	ENSG00000125356	X	119000000	119000000	14	4	1315845	-0.19126	0.57584	NDUFA1
	ENSG00000174672	11	1410129	1484919	356	39	1315845	-0.19138	0.57589	BRSK2
	ENSG00000196338	X	70363681	70392051	33	7	1315845	-0.19141	0.5759	NLGN3
	ENSG00000139835	13	114000000	114000000	168	32	1315845	-0.19168	0.576	GRTP1
	ENSG00000160867	5	177000000	177000000	39	8	1315845	-0.19186	0.57607	FGFR4
	ENSG00000132294	8	133000000	133000000	437	46	1315845	-0.19189	0.57609	EFR3A
	ENSG00000162461	1	16061900	16068891	12	4	1315845	-0.19192	0.5761	SLC25A34
	ENSG00000170381	7	82992222	83279326	1365	61	1315845	-0.19221	0.57621	SEMA3E
	ENSG00000168701	16	67260006	67264181	4	2	1315845	-0.1922	0.57621	TMEM208
	ENSG00000164062	3	49710435	49722396	20	6	1315845	-0.19224	0.57622	APEH
	ENSG00000114473	3	198000000	198000000	246	28	1315845	-0.19297	0.57651	IQCG
	ENSG00000104324	8	97656455	98162882	1251	117	1315845	-0.19303	0.57653	CPQ
	ENSG00000139644	12	50100508	50159717	225	26	1315845	-0.19328	0.57663	TMBIM6
	ENSG00000184402	20	60717822	60758540	180	16	1315845	-0.19338	0.57667	SS18L1
	ENSG00000250510	12	6929711	6940136	22	10	1315845	-0.19349	0.57671	GPR162
	ENSG00000169393	19	48496908	48529410	200	22	1315845	-0.19349	0.57671	ELSPBP1
	ENSG00000164188	5	36247536	36303216	191	39	1315845	-0.1937	0.57679	RANBP3L
	ENSG00000165868	10	118000000	119000000	277	21	1315845	-0.19385	0.57685	HSPA12A
	ENSG00000152266	11	13512602	13518728	25	7	1315845	-0.19387	0.57686	PTH
	ENSG00000104903	19	13208847	13214975	10	5	1315845	-0.19399	0.57691	LYL1
	ENSG00000226321	2	242000000	242000000	279	31	1315845	-0.19423	0.577	AC104809.3
	ENSG00000141753	17	38598702	38614983	32	11	1315845	-0.19475	0.5772	IGFBP4
	ENSG00000055950	10	103000000	103000000	43	11	1315845	-0.19489	0.57726	MRPL43
	ENSG00000152939	5	68709939	68741157	74	11	1315845	-0.19492	0.57727	MARVELD2
	ENSG00000093010	22	19928130	19958498	147	31	1315845	-0.19509	0.57734	COMT
	ENSG00000155115	6	111000000	111000000	75	5	1315845	-0.19515	0.57736	GTF3C6
	ENSG00000188906	12	40589546	40764087	729	53	1315845	-0.19529	0.57742	LRRK2
	ENSG00000172156	17	32611687	32616353	23	10	1315845	-0.19535	0.57744	CCL11
	ENSG00000068971	11	64684025	64702945	42	12	1315845	-0.1954	0.57746	PPP2R5B
	ENSG00000132874	18	42791960	43264072	1864	141	1315845	-0.1954	0.57746	SLC14A2
	ENSG00000239389	5	140000000	140000000	432	36	1315845	-0.19565	0.57756	PCDHA13
	ENSG00000124493	6	33988628	34124399	552	64	1315845	-0.19568	0.57757	GRM4
	ENSG00000105357	19	50690443	50814802	554	70	1315845	-0.19572	0.57759	MYH14
	ENSG00000150753	5	10249033	10267524	116	10	1315845	-0.19576	0.5776	CCT5
	ENSG00000203989	X	119000000	119000000	1	1	1315845	-0.19576	0.5776	RHOXF2B
	ENSG00000111727	12	104000000	104000000	141	29	1315845	-0.19592	0.57766	HCFC2
	ENSG00000185477	4	90156537	90230161	261	44	1315845	-0.1962	0.57777	GPRIN3
	ENSG00000163453	4	57895939	57977551	459	47	1315845	-0.19644	0.57787	IGFBP7
	ENSG00000110844	12	49961001	50039449	153	26	1315845	-0.19646	0.57787	PRPF40B
	ENSG00000164588	5	45258349	45697253	898	70	1315845	-0.19647	0.57788	HCN1
	ENSG00000179057	11	18724852	18748777	80	14	1315845	-0.19646	0.57788	IGSF22
	ENSG00000163517	3	13520224	13548916	72	25	1315845	-0.19668	0.57796	HDAC11
	ENSG00000065559	17	11923141	12048147	420	47	1315845	-0.19668	0.57796	MAP2K4
	ENSG00000154040	18	21717942	21742567	78	21	1315845	-0.19685	0.57803	CABYR
	ENSG00000104973	19	50320539	50343073	76	23	1315845	-0.1971	0.57812	MED25
	ENSG00000105197	19	39970052	39985422	47	10	1315845	-0.19833	0.57861	TIMM50
	ENSG00000143942	2	53993929	54003333	35	16	1315845	-0.19848	0.57866	CHAC2
	ENSG00000177954	1	154000000	154000000	7	5	1315845	-0.19851	0.57868	RPS27
	ENSG00000111786	12	121000000	121000000	42	16	1315845	-0.19851	0.57868	SRSF9
	ENSG00000215203	4	42894284	43033675	505	44	1315845	-0.19883	0.5788	GRXCR1
	ENSG00000156469	8	97250626	97274838	74	24	1315845	-0.19894	0.57885	MTERFD1
	ENSG00000183230	10	67671276	69456927	8172	262	1315845	-0.19905	0.57889	CTNNA3
	ENSG00000177992	9	90496741	90504814	28	9	1315845	-0.19925	0.57897	SPATA31E1
	ENSG00000141750	17	37365789	37383125	50	20	1315845	-0.19935	0.579	STAC2
	ENSG00000268171	4	57275682	57278131	10	5	1315845	-0.19939	0.57902	AC068620.1
	ENSG00000172824	16	67021492	67044661	37	20	1315845	-0.19942	0.57903	CES4A
	ENSG00000090905	16	24740016	24839953	275	35	1315845	-0.19944	0.57904	TNRC6A
	ENSG00000186207	1	152000000	152000000	15	4	1315845	-0.19947	0.57905	LCE5A
	ENSG00000186854	2	85047774	85135132	299	22	1315845	-0.19959	0.5791	TRABD2A
	ENSG00000185294	17	43921256	43925438	25	3	1315845	-0.19958	0.5791	SPPL2C
	ENSG00000186010	19	19625545	19645285	55	9	1315845	-0.20034	0.57939	NDUFA13
	ENSG00000143105	1	111000000	111000000	20	8	1315845	-0.20039	0.57941	KCNA10
	ENSG00000235098	1	1352800	1358149	20	4	1315845	-0.20046	0.57944	ANKRD65
	ENSG00000198642	9	21328670	21336379	16	4	1315845	-0.20049	0.57945	KLHL9
	ENSG00000125879	20	16728003	16751707	144	27	1315845	-0.20062	0.5795	OTOR
	ENSG00000105926	7	24611887	24734812	445	30	1315845	-0.20069	0.57953	MPP6
	ENSG00000160741	1	154000000	154000000	17	6	1315845	-0.2007	0.57954	CRTC2
	ENSG00000168995	19	51644556	51657783	17	6	1315845	-0.20073	0.57954	SIGLEC7
	ENSG00000205436	14	104000000	104000000	48	11	1315845	-0.20075	0.57955	EXOC3L4
	ENSG00000243667	2	68349068	68385692	110	21	1315845	-0.20086	0.57959	WDR92
	ENSG00000183850	19	23257012	23331021	198	29	1315845	-0.20091	0.57961	ZNF730
	ENSG00000151148	12	110000000	110000000	195	31	1315845	-0.2011	0.57969	UBE3B
	ENSG00000113387	5	32530739	32605185	238	38	1315845	-0.20121	0.57973	SUB1
	ENSG00000015475	22	18215906	18258536	187	45	1315845	-0.20122	0.57974	BID
	ENSG00000164754	8	118000000	118000000	101	29	1315845	-0.20146	0.57983	RAD21
	ENSG00000186204	19	15782567	15808984	291	18	1315845	-0.20167	0.57991	CYP4F12
	ENSG00000156711	6	36094586	36108842	40	14	1315845	-0.20168	0.57992	MAPK13
	ENSG00000258728	9	34645642	34658110	17	8	1315845	-0.20171	0.57993	GALT
	ENSG00000164167	4	147000000	147000000	100	9	1315845	-0.20178	0.57996	LSM6
	ENSG00000118518	6	128000000	128000000	48	11	1315845	-0.20212	0.58009	RNF146
	ENSG00000196715	7	65337254	65425550	284	32	1315845	-0.20222	0.58013	VKORC1L1
	ENSG00000106025	7	120000000	120000000	155	28	1315845	-0.20252	0.58024	TSPAN12
	ENSG00000117691	1	213000000	213000000	56	12	1315845	-0.20261	0.58028	NENF
	ENSG00000142669	1	26604667	26609007	15	5	1315845	-0.20267	0.5803	SH3BGRL3
	ENSG00000108528	17	4839425	4844546	10	4	1315845	-0.20275	0.58033	SLC25A11
	ENSG00000153187	1	245000000	245000000	30	12	1315845	-0.20305	0.58045	HNRNPU
	ENSG00000175414	5	176000000	176000000	114	28	1315845	-0.20313	0.58048	ARL10
	ENSG00000196998	X	48928385	48959108	13	8	1315845	-0.20327	0.58054	WDR45
	ENSG00000180185	16	1875968	1891208	151	5	1315845	-0.20355	0.58065	FAHD1
	ENSG00000165300	13	88323870	88332871	19	10	1315845	-0.20365	0.58069	SLITRK5
	ENSG00000178021	2	54479315	54484409	23	6	1315845	-0.20393	0.5808	TSPYL6
	ENSG00000198521	19	21986752	22035927	157	30	1315845	-0.20412	0.58087	ZNF43
	ENSG00000205542	X	12992227	12996346	8	3	1315845	-0.20413	0.58087	TMSB4X
	ENSG00000147003	X	15644441	15684154	75	9	1315845	-0.20411	0.58087	TMEM27
	ENSG00000151838	14	59970257	60044549	337	22	1315845	-0.20422	0.58091	CCDC175
	ENSG00000129514	14	38058189	38070245	30	13	1315845	-0.20437	0.58097	FOXA1
	ENSG00000165841	10	96446911	96614017	752	42	1315845	-0.20453	0.58103	CYP2C19
	ENSG00000077454	7	100000000	100000000	29	6	1315845	-0.20462	0.58106	LRCH4
	ENSG00000140988	16	2011053	2015861	37	9	1315845	-0.20467	0.58108	RPS2
	ENSG00000104635	8	22223762	22292642	317	21	1315845	-0.20471	0.5811	SLC39A14
	ENSG00000177868	1	43271723	43283954	51	19	1315845	-0.20477	0.58112	CCDC23
	ENSG00000069966	15	52412117	52484566	256	22	1315845	-0.20475	0.58112	GNB5
	ENSG00000165512	10	45494923	45501774	27	11	1315845	-0.20492	0.58118	ZNF22
	ENSG00000149541	11	62381768	62390647	13	6	1315845	-0.20511	0.58126	B3GAT3
	ENSG00000171302	17	76986799	77006949	73	17	1315845	-0.20518	0.58128	CANT1
	ENSG00000163630	3	63212991	63603597	2018	145	1315845	-0.20531	0.58134	SYNPR
	ENSG00000185480	12	103000000	103000000	233	38	1315845	-0.20573	0.5815	PARPBP
	ENSG00000197454	1	248000000	248000000	13	6	1315845	-0.20579	0.58152	OR2L5
	ENSG00000135549	6	123000000	123000000	857	61	1315845	-0.20604	0.58162	PKIB
	ENSG00000159374	2	74784010	74876465	175	47	1315845	-0.20614	0.58166	M1AP
	ENSG00000166685	17	71188129	71205646	55	9	1315845	-0.20662	0.58185	COG1
	ENSG00000164494	6	107000000	108000000	1012	64	1315845	-0.20706	0.58202	PDSS2
	ENSG00000040275	5	169000000	169000000	93	12	1315845	-0.20727	0.5821	SPDL1
	ENSG00000176407	2	85197216	85287595	178	43	1315845	-0.20729	0.58211	KCMF1
	ENSG00000151650	10	135000000	135000000	32	8	1315845	-0.20729	0.58211	VENTX
	ENSG00000165417	14	81640796	81688721	118	26	1315845	-0.20742	0.58216	GTF2A1
	ENSG00000267710	19	56783138	56822819	157	26	1315845	-0.20746	0.58217	AC006116.20
	ENSG00000142748	1	27694603	27702315	17	10	1315845	-0.20759	0.58222	FCN3
	ENSG00000155970	8	16883747	16981153	464	54	1315845	-0.20779	0.5823	MICU3
	ENSG00000158104	12	122000000	122000000	98	17	1315845	-0.20781	0.58231	HPD
	ENSG00000268141	1	155000000	155000000	9	6	1315845	-0.20783	0.58232	AL606500.1
	ENSG00000150627	4	177000000	177000000	565	31	1315845	-0.20799	0.58238	WDR17
	ENSG00000141527	17	78142791	78184130	168	36	1315845	-0.20819	0.58246	CARD14
	ENSG00000164253	5	76720795	76917436	871	51	1315845	-0.20822	0.58247	WDR41
	ENSG00000148090	9	93975097	94125195	448	42	1315845	-0.20822	0.58247	AUH
	ENSG00000187122	10	98756795	98946677	612	77	1315845	-0.20851	0.58258	SLIT1
	ENSG00000146676	7	44914896	44925960	24	12	1315845	-0.20864	0.58263	PURB
	ENSG00000187513	1	35257599	35262348	21	7	1315845	-0.20867	0.58265	GJA4
	ENSG00000249240	15	65133082	65224118	300	26	1315845	-0.20885	0.58272	AC069368.3
	ENSG00000100325	22	30183597	30235271	161	26	1315845	-0.2089	0.58274	ASCC2
	ENSG00000167757	19	51524472	51532295	26	11	1315845	-0.20897	0.58276	KLK11
	ENSG00000243709	1	226000000	226000000	89	20	1315845	-0.20898	0.58277	LEFTY1
	ENSG00000143952	2	64118280	64247206	462	56	1315845	-0.20898	0.58277	VPS54
	ENSG00000115963	2	151000000	151000000	235	45	1315845	-0.20905	0.5828	RND3
	ENSG00000112146	6	52915789	52966671	88	22	1315845	-0.20909	0.58281	FBXO9
	ENSG00000013275	19	40475912	40488348	29	12	1315845	-0.2092	0.58285	PSMC4
	ENSG00000109452	4	143000000	144000000	2871	141	1315845	-0.2093	0.58289	INPP4B
	ENSG00000150593	10	113000000	113000000	82	31	1315845	-0.20932	0.5829	PDCD4
	ENSG00000127334	12	68041118	68060186	59	17	1315845	-0.20944	0.58295	DYRK2
	ENSG00000269709	1	48568306	48570878	6	3	1315845	-0.20948	0.58296	AL109659.1
	ENSG00000167967	16	2272567	2286743	19	6	1315845	-0.20961	0.58301	E4F1
	ENSG00000131171	X	80456442	80555046	142	31	1315845	-0.20959	0.58301	SH3BGRL
	ENSG00000244038	1	20977270	20989000	50	8	1315845	-0.20968	0.58304	DDOST
	ENSG00000097021	1	6323329	6455451	402	28	1315845	-0.20991	0.58313	ACOT7
	ENSG00000187135	19	30016406	30056386	142	33	1315845	-0.20997	0.58315	VSTM2B
	ENSG00000171557	4	156000000	156000000	19	11	1315845	-0.21024	0.58326	FGG
	ENSG00000108292	17	36860795	36887056	39	22	1315845	-0.21032	0.58329	MLLT6
	ENSG00000198730	11	10771534	10802290	82	29	1315845	-0.21041	0.58332	CTR9
	ENSG00000129048	3	132000000	132000000	59	20	1315845	-0.21044	0.58334	ACKR4
	ENSG00000273079	12	13692165	14134053	1774	128	1315845	-0.21062	0.58341	GRIN2B
	ENSG00000119636	14	74485056	74550566	285	22	1315845	-0.21069	0.58343	CCDC176
	ENSG00000110987	12	122000000	123000000	127	30	1315845	-0.21074	0.58346	BCL7A
	ENSG00000104131	15	44828255	44856227	51	19	1315845	-0.21083	0.58349	EIF3J
	ENSG00000179846	19	45652008	45664408	30	11	1315845	-0.21083	0.58349	NKPD1
	ENSG00000130165	19	11660962	11671051	24	9	1315845	-0.21109	0.58359	ELOF1
	ENSG00000254772	11	62326073	62343401	35	8	1315845	-0.21138	0.5837	EEF1G
	ENSG00000156885	16	31438052	31440967	10	5	1315845	-0.21148	0.58374	COX6A2
	ENSG00000188404	1	170000000	170000000	113	21	1315845	-0.21149	0.58375	SELL
	ENSG00000073712	14	53322986	53420153	343	40	1315845	-0.21169	0.58383	FERMT2
	ENSG00000166165	14	104000000	104000000	12	5	1315845	-0.21178	0.58386	CKB
	ENSG00000182257	22	46444358	46451024	22	6	1315845	-0.2118	0.58387	C22orf26
	ENSG00000092421	5	116000000	116000000	579	107	1315845	-0.21182	0.58388	SEMA6A
	ENSG00000182909	19	54971981	54975894	19	10	1315845	-0.21193	0.58392	LENG9
	ENSG00000149187	11	47486496	47588121	242	46	1315845	-0.21212	0.58399	CELF1
	ENSG00000184154	11	71790382	71822828	62	10	1315845	-0.21225	0.58404	LRTOMT
	ENSG00000135220	4	69793181	69818509	117	14	1315845	-0.21242	0.58411	UGT2A3
	ENSG00000163050	1	227000000	227000000	302	59	1315845	-0.21246	0.58413	ADCK3
	ENSG00000136877	9	131000000	131000000	69	17	1315845	-0.21266	0.5842	FPGS
	ENSG00000214946	17	15634561	15650476	47	12	1315845	-0.21292	0.58431	TBC1D26
	ENSG00000111321	12	6483211	6501733	58	17	1315845	-0.21308	0.58437	LTBR
	ENSG00000160224	21	45704721	45719531	56	19	1315845	-0.21336	0.58447	AIRE
	ENSG00000170509	4	88223941	88245058	80	21	1315845	-0.21339	0.58449	HSD17B13
	ENSG00000160908	7	99083142	99098947	27	19	1315845	-0.21363	0.58458	ZNF394
	ENSG00000179914	1	161000000	161000000	64	7	1315845	-0.21375	0.58463	ITLN1
	ENSG00000061676	2	184000000	184000000	387	46	1315845	-0.2138	0.58465	NCKAP1
	ENSG00000154655	18	5953705	6416236	1625	141	1315845	-0.21389	0.58468	L3MBTL4
	ENSG00000178358	11	6941205	6944264	24	6	1315845	-0.214	0.58472	OR2D3
	ENSG00000100528	14	54892654	54909149	47	13	1315845	-0.21413	0.58478	CNIH1
	ENSG00000112742	6	80712604	80753244	195	19	1315845	-0.21419	0.5848	TTK
	ENSG00000100146	22	38365693	38384429	22	9	1315845	-0.2143	0.58484	SOX10
	ENSG00000243317	7	135000000	135000000	116	26	1315845	-0.21446	0.58491	C7orf73
	ENSG00000178074	2	201000000	201000000	121	24	1315845	-0.2145	0.58492	C2orf69
	ENSG00000070087	3	150000000	150000000	297	32	1315845	-0.2145	0.58492	PFN2
	ENSG00000177873	3	40517604	40532727	38	14	1315845	-0.21478	0.58503	ZNF619
	ENSG00000137252	6	55038050	55148418	480	43	1315845	-0.21496	0.5851	HCRTR2
	ENSG00000158825	1	20914441	20946401	164	25	1315845	-0.21497	0.58511	CDA
	ENSG00000243056	5	140000000	140000000	9	6	1315845	-0.21507	0.58514	EIF4EBP3
	ENSG00000183439	4	166000000	166000000	87	19	1315845	-0.21516	0.58518	TRIM61
	ENSG00000170423	12	53230588	53243876	34	12	1315845	-0.21525	0.58522	KRT78
	ENSG00000135720	16	66753796	66786701	98	13	1315845	-0.21539	0.58527	DYNC1LI2
	ENSG00000121152	2	97000525	97040583	64	18	1315845	-0.21559	0.58535	NCAPH
	ENSG00000147202	X	95938662	96860996	1356	72	1315845	-0.21577	0.58542	DIAPH2
	ENSG00000164674	6	159000000	159000000	443	58	1315845	-0.21582	0.58544	SYTL3
	ENSG00000114786	3	52008066	52024199	27	18	1315845	-0.21599	0.5855	ABHD14A-ACY1
	ENSG00000243989	3	52008066	52024213	27	18	1315845	-0.21599	0.5855	ACY1
	ENSG00000153774	16	75326596	75468383	734	35	1315845	-0.21607	0.58553	CFDP1
	ENSG00000077274	X	110000000	111000000	24	13	1315845	-0.21627	0.58561	CAPN6
	ENSG00000269883	14	77606026	77610339	13	5	1315845	-0.21629	0.58562	AC007375.1
	ENSG00000239672	17	49229897	49240789	47	9	1315845	-0.21635	0.58564	NME1
	ENSG00000117450	1	45975708	45989719	55	8	1315845	-0.21641	0.58567	PRDX1
	ENSG00000160957	8	146000000	146000000	25	9	1315845	-0.21642	0.58567	RECQL4
	ENSG00000255508	11	62326075	62360003	64	15	1315845	-0.21663	0.58575	MIR3654
	ENSG00000171747	19	39291311	39305004	52	17	1315845	-0.21668	0.58577	LGALS4
	ENSG00000156983	3	9772413	9790702	43	17	1315845	-0.2167	0.58578	BRPF1
	ENSG00000179528	2	74723644	74731443	16	7	1315845	-0.21673	0.58579	LBX2
	ENSG00000102935	16	49520435	49892830	1211	138	1315845	-0.21677	0.5858	ZNF423
	ENSG00000170634	2	54196975	54533437	1315	63	1315845	-0.21678	0.58581	ACYP2
	ENSG00000197892	8	28923796	29121641	613	58	1315845	-0.2168	0.58582	KIF13B
	ENSG00000169083	X	66763465	66951461	191	31	1315845	-0.21685	0.58584	AR
	ENSG00000117620	1	100000000	100000000	166	24	1315845	-0.21696	0.58588	SLC35A3
	ENSG00000162614	1	78353198	78410580	147	35	1315845	-0.21699	0.58589	NEXN
	ENSG00000184076	22	30162358	30167402	15	4	1315845	-0.21698	0.58589	UQCR10
	ENSG00000065308	6	52361200	52442713	376	35	1315845	-0.217	0.5859	TRAM2
	ENSG00000096395	6	33761450	33772788	51	11	1315845	-0.21716	0.58596	MLN
	ENSG00000177669	8	29988340	30003202	42	10	1315845	-0.21724	0.58599	MBOAT4
	ENSG00000145715	5	86562705	86688748	320	44	1315845	-0.21763	0.58614	RASA1
	ENSG00000100359	22	40765595	40807293	88	21	1315845	-0.21787	0.58624	SGSM3
	ENSG00000111729	12	8275228	8292203	40	9	1315845	-0.21791	0.58625	CLEC4A
	ENSG00000005448	2	74647805	74653882	7	3	1315845	-0.21797	0.58627	WDR54
	ENSG00000165688	9	139000000	139000000	63	13	1315845	-0.21822	0.58637	PMPCA
	ENSG00000174197	15	41912422	42063141	407	44	1315845	-0.21822	0.58637	MGA
	ENSG00000203740	1	170000000	170000000	76	16	1315845	-0.21832	0.58641	METTL11B
	ENSG00000160188	21	43891596	43917464	84	30	1315845	-0.21831	0.58641	RSPH1
	ENSG00000203818	1	149000000	149000000	6	3	1315845	-0.21838	0.58643	HIST2H3PS2
	ENSG00000120727	5	139000000	139000000	52	22	1315845	-0.21842	0.58645	PAIP2
	ENSG00000164144	4	154000000	154000000	429	45	1315845	-0.21846	0.58646	ARFIP1
	ENSG00000182934	11	126000000	126000000	21	7	1315845	-0.21865	0.58654	SRPR
	ENSG00000170166	2	177000000	177000000	7	3	1315845	-0.21878	0.58659	HOXD4
	ENSG00000113716	5	149000000	149000000	214	28	1315845	-0.21895	0.58666	HMGXB3
	ENSG00000138071	2	65453887	65499387	183	28	1315845	-0.21902	0.58668	ACTR2
	ENSG00000158220	3	138000000	138000000	129	31	1315845	-0.21912	0.58672	ESYT3
	ENSG00000270394	4	117000000	117000000	13	6	1315845	-0.21981	0.58699	MTRNR2L13
	ENSG00000122591	7	22979878	23054749	287	24	1315845	-0.21984	0.587	FAM126A
	ENSG00000196531	12	57105212	57126412	58	17	1315845	-0.22011	0.58711	NACA
	ENSG00000178726	20	23025270	23031378	13	8	1315845	-0.22012	0.58711	THBD
	ENSG00000164989	9	15551895	16062661	2294	37	1315845	-0.2203	0.58718	CCDC171
	ENSG00000204290	6	32360740	32375905	322	17	1315845	-0.22035	0.5872	BTNL2
	ENSG00000215455	21	45957864	45961078	26	8	1315845	-0.22041	0.58722	KRTAP10-1
	ENSG00000175809	X	22290065	22293574	7	2	1315845	-0.22059	0.58729	ZNF645
	ENSG00000124596	6	41000366	41066526	216	26	1315845	-0.22072	0.58734	OARD1
	ENSG00000101940	X	48447430	48464581	24	6	1315845	-0.2209	0.58742	WDR13
	ENSG00000101417	20	32293512	32309125	39	9	1315845	-0.22093	0.58743	PXMP4
	ENSG00000197323	1	115000000	115000000	369	40	1315845	-0.2211	0.58749	TRIM33
	ENSG00000183684	17	79844713	79850462	4	2	1315845	-0.22116	0.58751	ALYREF
	ENSG00000162782	1	180000000	180000000	443	31	1315845	-0.22138	0.5876	TDRD5
	ENSG00000157259	7	92075767	92089150	24	10	1315845	-0.22159	0.58768	GATAD1
	ENSG00000142789	1	22327149	22340032	100	15	1315845	-0.22163	0.5877	CELA3A
	ENSG00000068976	11	64512861	64528769	34	5	1315845	-0.22164	0.5877	PYGM
	ENSG00000163161	2	128000000	128000000	97	27	1315845	-0.22168	0.58772	ERCC3
	ENSG00000185122	8	146000000	146000000	69	9	1315845	-0.22174	0.58774	HSF1
	ENSG00000213465	11	64780585	64790656	22	10	1315845	-0.22175	0.58774	ARL2
	ENSG00000107104	9	469291	747105	1947	73	1315845	-0.22202	0.58785	KANK1
	ENSG00000138035	2	55860400	55922045	235	39	1315845	-0.22206	0.58787	PNPT1
	ENSG00000139438	12	110000000	110000000	165	33	1315845	-0.22207	0.58787	FAM222A
	ENSG00000109107	17	26899133	26905282	8	5	1315845	-0.22209	0.58788	ALDOC
	ENSG00000111679	12	7054631	7071479	29	13	1315845	-0.22232	0.58797	PTPN6
	ENSG00000122218	1	160000000	160000000	113	27	1315845	-0.22237	0.58799	COPA
	ENSG00000184227	14	74002818	74011498	27	9	1315845	-0.22242	0.588	ACOT1
	ENSG00000132475	17	73771515	73782974	35	14	1315845	-0.2224	0.588	H3F3B
	ENSG00000120656	1	28914835	28970597	110	26	1315845	-0.22268	0.58811	TAF12
	ENSG00000186825	2	133000000	133000000	29	5	1315845	-0.22274	0.58813	C2orf27B
	ENSG00000132846	5	76366897	76384148	71	16	1315845	-0.2228	0.58816	ZBED3
	ENSG00000116783	1	74662947	75011112	1049	93	1315845	-0.22284	0.58817	TNNI3K
	ENSG00000155660	7	149000000	149000000	105	13	1315845	-0.22296	0.58822	PDIA4
	ENSG00000237651	2	61371243	61392964	97	9	1315845	-0.22311	0.58827	C2orf74
	ENSG00000180346	4	90032968	90037050	21	8	1315845	-0.2233	0.58835	TIGD2
	ENSG00000132780	1	46048518	46085566	113	19	1315845	-0.22338	0.58838	NASP
	ENSG00000034713	16	75599249	75612779	33	12	1315845	-0.2239	0.58858	GABARAPL2
	ENSG00000214114	1	39327636	39348289	72	18	1315845	-0.22397	0.58861	MYCBP
	ENSG00000184293	12	9867456	9886895	115	12	1315845	-0.22396	0.58861	CLECL1
	ENSG00000176198	14	20709898	20712979	46	24	1315845	-0.22399	0.58862	OR11H4
	ENSG00000189057	11	58873658	58895883	54	18	1315845	-0.22417	0.58869	FAM111B
	ENSG00000184040	10	18040218	18090855	37	13	1315845	-0.22422	0.58871	TMEM236
	ENSG00000165730	10	70586298	70656188	246	41	1315845	-0.22437	0.58876	STOX1
	ENSG00000183154	8	37591279	37595944	5	3	1315845	-0.22437	0.58877	RP11-863K10.7
	ENSG00000129071	3	129000000	129000000	36	12	1315845	-0.22466	0.58888	MBD4
	ENSG00000173812	17	39844137	39849920	10	7	1315845	-0.22467	0.58888	EIF1
	ENSG00000112238	6	100000000	100000000	27	10	1315845	-0.22482	0.58894	PRDM13
	ENSG00000165929	14	92245095	92334880	224	35	1315845	-0.22522	0.58909	TC2N
	ENSG00000251201	5	115000000	115000000	134	27	1315845	-0.22529	0.58912	TMED7-TICAM2
	ENSG00000243414	5	115000000	115000000	134	27	1315845	-0.22529	0.58912	TICAM2
	ENSG00000107560	10	120000000	120000000	101	34	1315845	-0.22538	0.58916	RAB11FIP2
	ENSG00000269104	22	41684388	41686686	4	1	1315845	-0.22549	0.5892	AL035681.1
	ENSG00000113520	5	132000000	132000000	30	5	1315845	-0.22568	0.58928	IL4
	ENSG00000164054	3	48508197	48543259	52	15	1315845	-0.22576	0.58931	SHISA5
	ENSG00000186625	6	150000000	150000000	158	11	1315845	-0.22614	0.58945	KATNA1
	ENSG00000083642	13	33159564	33353157	619	30	1315845	-0.22616	0.58946	PDS5B
	ENSG00000189045	5	74906284	74968671	190	35	1315845	-0.22617	0.58947	ANKDD1B
	ENSG00000172167	8	121000000	122000000	316	21	1315845	-0.2262	0.58948	MTBP
	ENSG00000183196	16	75509949	75530282	58	21	1315845	-0.22627	0.5895	CHST6
	ENSG00000132297	8	133000000	133000000	255	39	1315845	-0.22635	0.58953	HHLA1
	ENSG00000167749	19	51408608	51414994	33	11	1315845	-0.22634	0.58953	KLK4
	ENSG00000077514	11	74203896	74381162	708	46	1315845	-0.2266	0.58963	POLD3
	ENSG00000143924	2	42395490	42560688	704	34	1315845	-0.22679	0.58971	EML4
