## Supplementary Tables for "Combined genome-wide association studies in humans and cattle: Cross-species genetic insights into dizygotic twinning" (part 2 of 3)

### Sheet: S1 (continued)
Supplementary Table 1: Results of the MAGMA analyses in Humans
	ENSG00000205838	5	34837938	34900561	221	46	1315845	-0.22687	0.58974	TTC23L
	ENSG00000177683	7	108000000	108000000	53	12	1315845	-0.22692	0.58976	THAP5
	ENSG00000156564	6	40358325	40556204	843	71	1315845	-0.22708	0.58982	LRFN2
	ENSG00000177464	19	46092022	46106466	35	6	1315845	-0.22709	0.58982	GPR4
	ENSG00000113845	3	119000000	119000000	117	23	1315845	-0.22716	0.58985	TIMMDC1
	ENSG00000105053	19	50478724	50530203	173	19	1315845	-0.22737	0.58993	VRK3
	ENSG00000082146	2	202000000	202000000	212	28	1315845	-0.22754	0.59	STRADB
	ENSG00000106299	7	123000000	123000000	257	26	1315845	-0.22763	0.59003	WASL
	ENSG00000254636	10	124000000	124000000	29	6	1315845	-0.22772	0.59007	ARMS2
	ENSG00000171241	16	46613466	46656538	61	36	1315845	-0.22788	0.59013	SHCBP1
	ENSG00000033170	14	65876310	66211839	1151	58	1315845	-0.22795	0.59016	FUT8
	ENSG00000095380	9	101000000	101000000	63	12	1315845	-0.228	0.59018	NANS
	ENSG00000142959	1	45248257	45254377	9	3	1315845	-0.22822	0.59026	BEST4
	ENSG00000156381	14	103000000	103000000	13	5	1315845	-0.22823	0.59027	ANKRD9
	ENSG00000215343	8	11960898	11974025	5	3	1315845	-0.22832	0.5903	ZNF705D
	ENSG00000157954	7	5228819	5274457	195	39	1315845	-0.22835	0.59031	WIPI2
	ENSG00000198225	6	63920351	63923929	22	4	1315845	-0.22838	0.59032	FKBP1C
	ENSG00000185958	12	50719013	50791405	172	20	1315845	-0.22838	0.59033	FAM186A
	ENSG00000188730	7	49812257	49962546	459	64	1315845	-0.22854	0.59039	VWC2
	ENSG00000173818	17	78387965	78412886	91	23	1315845	-0.22857	0.5904	ENDOV
	ENSG00000146267	6	99718045	99798938	297	28	1315845	-0.22906	0.59059	FAXC
	ENSG00000125388	4	2964335	3043474	303	28	1315845	-0.22913	0.59061	GRK4
	ENSG00000131738	17	39518746	39527052	13	5	1315845	-0.2293	0.59068	KRT33B
	ENSG00000188807	1	9647932	9675935	58	13	1315845	-0.22935	0.5907	TMEM201
	ENSG00000077782	8	38267656	38327352	142	39	1315845	-0.2294	0.59072	FGFR1
	ENSG00000138767	4	78633541	78741769	259	32	1315845	-0.2295	0.59076	CNOT6L
	ENSG00000213759	4	70064669	70081449	77	24	1315845	-0.22965	0.59082	UGT2B11
	ENSG00000268470	17	76493911	76500138	38	6	1315845	-0.2297	0.59084	DNAH17-AS1
	ENSG00000078902	11	1294601	1331884	105	28	1315845	-0.23022	0.59104	TOLLIP
	ENSG00000104164	15	45878321	45909197	60	15	1315845	-0.23024	0.59105	BLOC1S6
	ENSG00000005189	16	20816751	20861987	72	19	1315845	-0.23038	0.5911	AC004381.6
	ENSG00000160349	9	138000000	138000000	30	11	1315845	-0.23059	0.59118	LCN1
	ENSG00000083842	19	58789317	58808254	78	14	1315845	-0.23063	0.5912	ZNF8
	ENSG00000273439	19	58789318	58808254	78	14	1315845	-0.23063	0.5912	ZNF8
	ENSG00000069535	X	43624858	43742693	128	22	1315845	-0.23063	0.5912	MAOB
	ENSG00000161544	17	74522438	74548257	79	16	1315845	-0.23076	0.59125	CYGB
	ENSG00000108039	10	112000000	112000000	150	28	1315845	-0.23098	0.59133	XPNPEP1
	ENSG00000266173	17	61779192	61820330	119	15	1315845	-0.23108	0.59137	STRADA
	ENSG00000144810	3	99356319	99519070	531	41	1315845	-0.23128	0.59145	COL8A1
	ENSG00000177201	1	248000000	248000000	22	8	1315845	-0.2313	0.59146	OR2T12
	ENSG00000269605	20	43233346	43249126	40	15	1315845	-0.23134	0.59147	Z97053.1
	ENSG00000242689	11	58389146	58394198	18	9	1315845	-0.23186	0.59168	CNTF
	ENSG00000106484	7	130000000	130000000	50	14	1315845	-0.23191	0.5917	MEST
	ENSG00000133256	4	618373	665571	143	16	1315845	-0.23206	0.59175	PDE6B
	ENSG00000186818	19	55154340	55182810	183	38	1315845	-0.23218	0.5918	LILRB4
	ENSG00000059145	16	1412206	1465752	160	24	1315845	-0.23221	0.59181	UNKL
	ENSG00000131375	3	15246659	15295425	142	32	1315845	-0.23224	0.59182	CAPN7
	ENSG00000119922	10	91060712	91070033	31	15	1315845	-0.23252	0.59193	IFIT2
	ENSG00000147081	X	49954406	49966664	8	5	1315845	-0.23266	0.59199	AKAP4
	ENSG00000165059	9	71626469	71630039	14	4	1315845	-0.23294	0.5921	PRKACG
	ENSG00000198915	10	43688983	43763367	281	23	1315845	-0.2332	0.5922	RASGEF1A
	ENSG00000213918	16	3660729	3731144	226	37	1315845	-0.23321	0.5922	DNASE1
	ENSG00000048462	16	12057964	12062925	16	5	1315845	-0.2332	0.5922	TNFRSF17
	ENSG00000174236	12	27848428	27851566	9	3	1315845	-0.23322	0.59221	REP15
	ENSG00000259030	1	74662919	75010666	1048	96	1315845	-0.23337	0.59226	FPGT-TNNI3K
	ENSG00000168542	2	190000000	190000000	130	34	1315845	-0.23345	0.59229	COL3A1
	ENSG00000179091	8	145000000	145000000	16	4	1315845	-0.2335	0.59231	CYC1
	ENSG00000169877	16	31538185	31541124	13	3	1315845	-0.23351	0.59232	AHSP
	ENSG00000187116	19	54817353	54825409	30	10	1315845	-0.23363	0.59236	LILRA5
	ENSG00000179755	16	34255507	34258278	4	2	1315845	-0.23364	0.59237	CTD-2144E22.5
	ENSG00000170324	10	49363601	49483941	318	44	1315845	-0.23382	0.59244	FRMPD2
	ENSG00000217930	16	4380550	4406608	58	19	1315845	-0.23382	0.59244	PAM16
	ENSG00000162078	16	2879170	2889967	29	4	1315845	-0.2339	0.59247	ZG16B
	ENSG00000105058	19	16295191	16303857	19	7	1315845	-0.23423	0.5926	FAM32A
	ENSG00000105492	19	52021779	52036110	85	15	1315845	-0.23433	0.59263	SIGLEC6
	ENSG00000176571	8	87877670	88628447	3331	109	1315845	-0.23434	0.59264	CNBD1
	ENSG00000089006	20	17921241	17950623	146	20	1315845	-0.23436	0.59265	SNX5
	ENSG00000204010	10	91136813	91145962	29	10	1315845	-0.23456	0.59272	IFIT1B
	ENSG00000222046	1	32673695	32682797	19	10	1315845	-0.23461	0.59275	DCDC2B
	ENSG00000183833	3	119000000	119000000	189	32	1315845	-0.23463	0.59275	MAATS1
	ENSG00000174007	3	196000000	196000000	35	7	1315845	-0.23463	0.59275	CEP19
	ENSG00000129128	4	177000000	177000000	68	15	1315845	-0.23471	0.59278	SPCS3
	ENSG00000110318	11	102000000	102000000	251	43	1315845	-0.23473	0.59279	KIAA1377
	ENSG00000258436	14	21057352	21059982	12	4	1315845	-0.23484	0.59283	RNASE12
	ENSG00000128519	7	123000000	123000000	5	2	1315845	-0.23484	0.59284	TAS2R16
	ENSG00000095637	10	97070528	97322171	923	85	1315845	-0.235	0.59289	SORBS1
	ENSG00000185966	1	153000000	153000000	11	7	1315845	-0.23511	0.59294	LCE3E
	ENSG00000139567	12	52299692	52318145	62	17	1315845	-0.23529	0.59301	ACVRL1
	ENSG00000055208	6	150000000	150000000	885	62	1315845	-0.23576	0.59319	TAB2
	ENSG00000137601	4	170000000	171000000	773	26	1315845	-0.23603	0.59329	NEK1
	ENSG00000163558	3	170000000	170000000	302	28	1315845	-0.23624	0.59338	PRKCI
	ENSG00000094804	17	38442885	38460171	25	13	1315845	-0.23624	0.59338	CDC6
	ENSG00000105370	19	51882163	51892214	54	12	1315845	-0.23637	0.59343	LIM2
	ENSG00000100077	22	25959816	26126261	390	41	1315845	-0.23653	0.59349	ADRBK2
	ENSG00000016082	5	50677921	50691564	33	13	1315845	-0.23662	0.59352	ISL1
	ENSG00000163832	3	47536130	47556251	34	8	1315845	-0.23663	0.59353	ELP6
	ENSG00000067606	1	1980909	2117834	558	38	1315845	-0.23669	0.59355	PRKCZ
	ENSG00000163486	1	207000000	207000000	237	40	1315845	-0.23674	0.59357	SRGAP2
	ENSG00000167842	17	5388605	5395134	39	7	1315845	-0.2368	0.5936	MIS12
	ENSG00000135441	12	56108820	56114871	5	3	1315845	-0.23693	0.59365	BLOC1S1
	ENSG00000128791	18	9333765	9403418	239	26	1315845	-0.23717	0.59374	TWSG1
	ENSG00000163817	3	45795942	45839027	127	44	1315845	-0.23745	0.59385	SLC6A20
	ENSG00000140274	15	45405519	45411619	11	3	1315845	-0.23777	0.59397	DUOXA2
	ENSG00000161016	8	146000000	146000000	20	6	1315845	-0.23808	0.59409	RPL8
	ENSG00000108405	17	3798886	3820794	86	20	1315845	-0.23812	0.5941	P2RX1
	ENSG00000196911	6	117000000	117000000	166	31	1315845	-0.23822	0.59414	KPNA5
	ENSG00000179598	17	17103309	17110629	28	8	1315845	-0.23828	0.59417	PLD6
	ENSG00000184983	22	42480529	42487959	18	5	1315845	-0.23829	0.59417	NDUFA6
	ENSG00000249884	2	86731791	86949245	596	49	1315845	-0.2383	0.59418	RNF103-CHMP3
	ENSG00000177971	15	75930426	75942047	23	10	1315845	-0.2385	0.59425	IMP3
	ENSG00000181291	17	32906768	32967337	173	42	1315845	-0.23859	0.59429	TMEM132E
	ENSG00000042832	8	134000000	134000000	1222	76	1315845	-0.23883	0.59438	TG
	ENSG00000135175	7	97612996	97621481	48	7	1315845	-0.23899	0.59444	OCM2
	ENSG00000198502	6	32484120	32499064	435	18	1315845	-0.23926	0.59455	HLA-DRB5
	ENSG00000151092	3	25759435	25832530	197	26	1315845	-0.23944	0.59462	NGLY1
	ENSG00000113739	5	173000000	173000000	29	13	1315845	-0.23949	0.59464	STC2
	ENSG00000272647	7	99155291	99206433	112	29	1315845	-0.23949	0.59464	GS1-259H13.10
	ENSG00000127529	19	15051301	15054260	9	3	1315845	-0.23952	0.59465	OR7C2
	ENSG00000271092	1	95582479	95713781	466	39	1315845	-0.23956	0.59466	TMEM56-RWDD3
	ENSG00000167618	19	55008100	55022897	116	36	1315845	-0.23965	0.5947	LAIR2
	ENSG00000182591	21	32251966	32254874	11	3	1315845	-0.23965	0.5947	KRTAP11-1
	ENSG00000183617	19	3761662	3769573	33	9	1315845	-0.23976	0.59474	MRPL54
	ENSG00000110921	12	110000000	110000000	95	20	1315845	-0.2399	0.5948	MVK
	ENSG00000164283	5	54272692	54319499	216	35	1315845	-0.24012	0.59488	ESM1
	ENSG00000131143	16	85831239	85841650	26	8	1315845	-0.24014	0.59489	COX4I1
	ENSG00000137522	11	71638747	71709643	188	21	1315845	-0.24028	0.59494	RNF121
	ENSG00000059758	12	96671039	96795338	467	50	1315845	-0.24043	0.595	CDK17
	ENSG00000161835	12	52399724	52410673	26	14	1315845	-0.24066	0.59509	GRASP
	ENSG00000101290	20	5106432	5179533	222	38	1315845	-0.24065	0.59509	CDS2
	ENSG00000146910	7	155000000	155000000	232	64	1315845	-0.2409	0.59518	CNPY1
	ENSG00000125648	19	6435090	6466214	102	22	1315845	-0.24107	0.59525	SLC25A23
	ENSG00000188620	10	125000000	125000000	8	5	1315845	-0.24127	0.59533	HMX3
	ENSG00000118620	19	21202426	21243856	129	15	1315845	-0.24129	0.59534	ZNF430
	ENSG00000081665	19	19895648	19933560	132	23	1315845	-0.24142	0.59539	ZNF506
	ENSG00000196169	17	72321349	72352959	98	18	1315845	-0.24161	0.59546	KIF19
	ENSG00000160584	11	117000000	117000000	953	41	1315845	-0.24185	0.59555	SIK3
	ENSG00000117697	1	213000000	213000000	352	24	1315845	-0.24196	0.59559	NSL1
	ENSG00000183010	17	79889260	79901288	21	6	1315845	-0.24205	0.59563	PYCR1
	ENSG00000171509	4	159000000	160000000	1302	36	1315845	-0.24225	0.59571	RXFP1
	ENSG00000100578	14	58893103	59016216	292	48	1315845	-0.24237	0.59575	KIAA0586
	ENSG00000197410	4	155000000	155000000	987	81	1315845	-0.24243	0.59578	DCHS2
	ENSG00000249160	5	10504108	10523196	76	12	1315845	-0.24259	0.59584	RP11-1C1.5
	ENSG00000164756	8	118000000	118000000	626	60	1315845	-0.2426	0.59584	SLC30A8
	ENSG00000147316	8	6263113	6502144	1577	113	1315845	-0.24303	0.59601	MCPH1
	ENSG00000173114	7	111000000	111000000	86	28	1315845	-0.24309	0.59603	LRRN3
	ENSG00000162727	1	248000000	248000000	10	5	1315845	-0.2433	0.59611	OR2M5
	ENSG00000164347	5	74016029	74064196	131	21	1315845	-0.24352	0.5962	GFM2
	ENSG00000151748	14	51097776	51136049	135	25	1315845	-0.24362	0.59624	SAV1
	ENSG00000165548	14	77581911	77726838	680	55	1315845	-0.2439	0.59635	TMEM63C
	ENSG00000158292	1	6306406	6322035	49	5	1315845	-0.24403	0.5964	GPR153
	ENSG00000159239	2	74640304	74649718	15	6	1315845	-0.24406	0.59641	C2orf81
	ENSG00000170044	3	102000000	102000000	1183	81	1315845	-0.24407	0.59641	ZPLD1
	ENSG00000162694	1	101000000	101000000	65	22	1315845	-0.24449	0.59658	EXTL2
	ENSG00000147642	8	111000000	111000000	412	44	1315845	-0.24477	0.59668	SYBU
	ENSG00000204262	2	190000000	190000000	514	26	1315845	-0.24517	0.59684	COL5A2
	ENSG00000258247	12	95769984	95775672	46	9	1315845	-0.24524	0.59687	RP11-167N24.6
	ENSG00000147432	8	42551519	42593550	143	10	1315845	-0.24532	0.59689	CHRNB3
	ENSG00000175334	11	65768550	65772620	17	5	1315845	-0.24596	0.59714	BANF1
	ENSG00000188015	1	154000000	154000000	11	2	1315845	-0.246	0.59716	S100A3
	ENSG00000185989	13	115000000	115000000	785	38	1315845	-0.2461	0.5972	RASA3
	ENSG00000259495	15	80636195	80696917	356	26	1315845	-0.24613	0.59721	RP11-210M15.2
	ENSG00000139629	12	51744031	51787651	130	40	1315845	-0.24615	0.59722	GALNT6
	ENSG00000169136	19	50430959	50438192	36	10	1315845	-0.24624	0.59725	ATF5
	ENSG00000184954	12	55861984	55864922	12	7	1315845	-0.24627	0.59726	OR6C70
	ENSG00000251493	5	72739654	72745352	9	5	1315845	-0.24628	0.59727	FOXD1
	ENSG00000173567	2	26530041	26570685	103	23	1315845	-0.2464	0.59731	GPR113
	ENSG00000109063	17	10530843	10561626	131	11	1315845	-0.24644	0.59733	MYH3
	ENSG00000080608	9	2719469	2845241	544	74	1315845	-0.24735	0.59768	KIAA0020
	ENSG00000112796	6	46125924	46139708	47	7	1315845	-0.24745	0.59772	ENPP5
	ENSG00000259649	15	81187532	81203118	47	27	1315845	-0.24762	0.59778	RP11-351M8.1
	ENSG00000181350	17	16343891	16396467	211	25	1315845	-0.24766	0.5978	FAM211A
	ENSG00000272658	14	24777161	24782252	13	9	1315845	-0.24773	0.59783	LTB4R2
	ENSG00000120738	5	138000000	138000000	11	6	1315845	-0.24788	0.59789	EGR1
	ENSG00000175066	3	142000000	142000000	201	41	1315845	-0.24827	0.59804	GK5
	ENSG00000146066	5	176000000	176000000	13	6	1315845	-0.24851	0.59813	HIGD2A
	ENSG00000241127	7	39604975	39650919	199	34	1315845	-0.24872	0.59821	YAE1D1
	ENSG00000161996	16	698311	718833	89	8	1315845	-0.24917	0.59839	WDR90
	ENSG00000178075	3	114000000	114000000	350	48	1315845	-0.2494	0.59847	GRAMD1C
	ENSG00000269237	19	21586961	21675068	368	22	1315845	-0.2497	0.59859	CTD-2561J22.3
	ENSG00000205330	12	55713346	55716408	13	5	1315845	-0.24978	0.59862	OR6C1
	ENSG00000139908	14	24673903	24678568	25	7	1315845	-0.24981	0.59863	TSSK4
	ENSG00000196976	X	154000000	154000000	4	2	1315845	-0.24992	0.59868	LAGE3
	ENSG00000130724	19	59061933	59067491	12	7	1315845	-0.25003	0.59872	CHMP2A
	ENSG00000143207	1	176000000	176000000	819	42	1315845	-0.25005	0.59873	RFWD2
	ENSG00000170571	5	49691026	49740082	143	20	1315845	-0.25021	0.59879	EMB
	ENSG00000162434	1	65297912	65433187	444	48	1315845	-0.25024	0.5988	JAK1
	ENSG00000117481	1	46804849	46831824	216	6	1315845	-0.25051	0.59891	NSUN4
	ENSG00000167106	9	131000000	131000000	104	12	1315845	-0.25055	0.59892	FAM102A
	ENSG00000226104	19	10750715	10753093	9	4	1315845	-0.25064	0.59895	AC011475.1
	ENSG00000100319	22	30125945	30164000	129	14	1315845	-0.25065	0.59896	ZMAT5
	ENSG00000204347	17	72351555	72359085	27	6	1315845	-0.25067	0.59897	BTBD17
	ENSG00000174943	16	29915333	29939356	51	10	1315845	-0.25077	0.599	KCTD13
	ENSG00000173662	1	6614241	6640817	79	17	1315845	-0.25085	0.59904	TAS1R1
	ENSG00000106723	9	91002334	91094609	318	19	1315845	-0.25095	0.59907	SPIN1
	ENSG00000221931	11	124000000	124000000	5	3	1315845	-0.25096	0.59908	OR6X1
	ENSG00000134058	5	68529668	68574250	148	18	1315845	-0.25099	0.59909	CDK7
	ENSG00000179119	11	18626948	18657338	118	27	1315845	-0.25108	0.59912	SPTY2D1
	ENSG00000177303	17	73495342	73512664	62	11	1315845	-0.25128	0.5992	CASKIN2
	ENSG00000215912	1	2566415	2719286	383	35	1315845	-0.25141	0.59925	TTC34
	ENSG00000100285	22	29875219	29888379	48	14	1315845	-0.25167	0.59935	NEFH
	ENSG00000198952	1	156000000	156000000	111	15	1315845	-0.25184	0.59942	SMG5
	ENSG00000006555	1	55244385	55267940	74	15	1315845	-0.25187	0.59943	TTC22
	ENSG00000205678	4	65139975	65276186	525	28	1315845	-0.2519	0.59944	TECRL
	ENSG00000131068	20	29955421	29962726	18	10	1315845	-0.25191	0.59945	DEFB118
	ENSG00000173157	12	43746669	43946724	703	42	1315845	-0.25194	0.59946	ADAMTS20
	ENSG00000039319	5	79702832	79776169	218	25	1315845	-0.25197	0.59947	ZFYVE16
	ENSG00000184988	17	41362854	41373061	24	10	1315845	-0.25199	0.59947	TMEM106A
	ENSG00000101442	20	37376085	37401834	120	15	1315845	-0.2521	0.59952	ACTR5
	ENSG00000168505	2	237000000	237000000	17	5	1315845	-0.25235	0.59961	GBX2
	ENSG00000164251	5	76113758	76132140	55	13	1315845	-0.25238	0.59962	F2RL1
	ENSG00000072210	17	19550449	19581911	116	28	1315845	-0.25259	0.59971	ALDH3A2
	ENSG00000249141	6	167000000	167000000	374	51	1315845	-0.25268	0.59974	RP11-514O12.4
	ENSG00000198874	7	66459160	66705501	1616	40	1315845	-0.25266	0.59974	TYW1
	ENSG00000183629	15	28763757	28779160	9	5	1315845	-0.25303	0.59988	GOLGA8G
	ENSG00000173011	4	7042626	7060679	48	14	1315845	-0.2531	0.5999	TADA2B
	ENSG00000112304	6	24666263	24706293	186	31	1315845	-0.25334	0.6	ACOT13
	ENSG00000114450	3	179000000	179000000	189	41	1315845	-0.25338	0.60001	GNB4
	ENSG00000164713	7	97880691	97938162	187	17	1315845	-0.25344	0.60003	BRI3
	ENSG00000122674	7	5937356	5966605	143	28	1315845	-0.25371	0.60014	CCZ1
	ENSG00000103569	15	58429368	58479110	221	37	1315845	-0.25384	0.60019	AQP9
	ENSG00000167419	17	56294909	56346879	131	32	1315845	-0.25398	0.60024	LPO
	ENSG00000171204	11	85338629	85348580	20	10	1315845	-0.25428	0.60036	TMEM126B
	ENSG00000140943	16	84086368	84151511	306	31	1315845	-0.25428	0.60036	MBTPS1
	ENSG00000229937	7	18065405	18068486	9	4	1315845	-0.25429	0.60037	PRPS1L1
	ENSG00000166111	12	109000000	109000000	375	41	1315845	-0.25443	0.60042	SVOP
	ENSG00000092529	15	42639301	42705516	293	32	1315845	-0.25447	0.60043	CAPN3
	ENSG00000142751	1	27201624	27217788	35	11	1315845	-0.25473	0.60053	GPN2
	ENSG00000140743	16	22356257	22449486	127	37	1315845	-0.25475	0.60054	CDR2
	ENSG00000215712	6	158000000	158000000	126	31	1315845	-0.25487	0.60059	TMEM242
	ENSG00000070748	10	50816141	50902925	293	49	1315845	-0.25502	0.60065	CHAT
	ENSG00000165511	10	45492146	45497336	9	5	1315845	-0.2551	0.60068	C10orf25
	ENSG00000164109	4	121000000	121000000	43	9	1315845	-0.25519	0.60071	MAD2L1
	ENSG00000173401	12	75727419	75765340	101	22	1315845	-0.25568	0.6009	GLIPR1L1
	ENSG00000026652	6	162000000	162000000	524	62	1315845	-0.25613	0.60108	AGPAT4
	ENSG00000268948	19	58202868	58205128	10	5	1315845	-0.25624	0.60112	AC004017.1
	ENSG00000142619	1	17574593	17611728	183	28	1315845	-0.25663	0.60127	PADI3
	ENSG00000071282	3	8542393	8610805	273	25	1315845	-0.25665	0.60128	LMCD1
	ENSG00000112679	6	290630	352355	156	74	1315845	-0.25669	0.60129	DUSP22
	ENSG00000168143	6	54710569	54807820	451	37	1315845	-0.25668	0.60129	FAM83B
	ENSG00000100385	22	37520878	37572094	178	46	1315845	-0.25674	0.60131	IL2RB
	ENSG00000144120	2	120000000	120000000	44	5	1315845	-0.25678	0.60133	TMEM177
	ENSG00000072274	3	196000000	196000000	274	35	1315845	-0.25687	0.60136	TFRC
	ENSG00000135108	12	118000000	118000000	200	14	1315845	-0.25699	0.60141	FBXO21
	ENSG00000169903	3	149000000	149000000	207	21	1315845	-0.25702	0.60142	TM4SF4
	ENSG00000078081	3	183000000	183000000	195	26	1315845	-0.25717	0.60148	LAMP3
	ENSG00000163739	4	74734110	74737959	15	7	1315845	-0.25719	0.60149	CXCL1
	ENSG00000149932	16	29951206	29985373	54	7	1315845	-0.25721	0.60149	TMEM219
	ENSG00000163171	2	37868032	37966611	487	63	1315845	-0.25743	0.60157	CDC42EP3
	ENSG00000174093	17	36336717	36422858	82	37	1315845	-0.25741	0.60157	RP11-1407O15.2
	ENSG00000100314	22	30115073	30128828	45	11	1315845	-0.25759	0.60164	CABP7
	ENSG00000175727	12	123000000	123000000	248	12	1315845	-0.25764	0.60166	MLXIP
	ENSG00000136698	2	131000000	131000000	6	3	1315845	-0.25772	0.60169	CFC1
	ENSG00000185339	22	31001825	31024265	136	23	1315845	-0.25775	0.6017	TCN2
	ENSG00000178449	12	50504762	50515240	30	5	1315845	-0.25784	0.60173	COX14
	ENSG00000115514	2	99934445	99958165	65	13	1315845	-0.25818	0.60186	TXNDC9
	ENSG00000204548	20	29991648	30001641	31	8	1315845	-0.25816	0.60186	DEFB121
	ENSG00000139223	12	48865448	48867843	10	4	1315845	-0.25826	0.6019	ANP32D
	ENSG00000178586	2	241000000	241000000	9	4	1315845	-0.2585	0.60199	OR6B3
	ENSG00000177689	X	27825107	27842131	25	5	1315845	-0.25858	0.60202	MAGEB10
	ENSG00000243279	X	48927813	48932730	2	1	1315845	-0.25893	0.60216	PRAF2
	ENSG00000115275	2	74687184	74693537	10	4	1315845	-0.25902	0.60219	MOGS
	ENSG00000171953	17	17879723	17943523	127	18	1315845	-0.25903	0.60219	ATPAF2
	ENSG00000160199	21	44393620	44454691	299	20	1315845	-0.25902	0.60219	PKNOX1
	ENSG00000255767	2	3578574	3596547	60	16	1315845	-0.2592	0.60226	RP13-512J5.1
	ENSG00000125434	17	8190081	8199661	25	11	1315845	-0.25929	0.60229	SLC25A35
	ENSG00000203722	6	150000000	150000000	31	7	1315845	-0.25943	0.60235	RAET1G
	ENSG00000119711	14	74522553	74552196	142	18	1315845	-0.25943	0.60235	ALDH6A1
	ENSG00000165526	11	126000000	126000000	38	12	1315845	-0.25959	0.60241	RPUSD4
	ENSG00000138778	4	104000000	104000000	341	34	1315845	-0.25996	0.60255	CENPE
	ENSG00000142530	19	50969042	50981010	59	18	1315845	-0.26004	0.60258	FAM71E1
	ENSG00000137177	6	17758414	17988854	841	43	1315845	-0.26016	0.60263	KIF13A
	ENSG00000144460	2	226000000	227000000	696	77	1315845	-0.26033	0.60269	NYAP2
	ENSG00000184979	22	18631666	18661164	128	18	1315845	-0.26044	0.60274	USP18
	ENSG00000147145	X	78002206	78013591	26	9	1315845	-0.26062	0.60281	LPAR4
	ENSG00000146386	6	139000000	139000000	74	17	1315845	-0.26075	0.60286	ABRACL
	ENSG00000174059	1	208000000	208000000	97	22	1315845	-0.26079	0.60287	CD34
	ENSG00000171222	20	34540539	34548394	27	8	1315845	-0.26085	0.6029	SCAND1
	ENSG00000268846	2	187000000	187000000	12	4	1315845	-0.26111	0.603	AC018867.2
	ENSG00000213445	11	65404568	65419401	30	11	1315845	-0.26112	0.603	SIPA1
	ENSG00000158019	2	28111808	28562768	1324	84	1315845	-0.26133	0.60308	BRE
	ENSG00000161013	5	179000000	179000000	19	8	1315845	-0.26143	0.60312	MGAT4B
	ENSG00000182783	1	249000000	249000000	12	2	1315845	-0.26146	0.60313	OR2T29
	ENSG00000083520	13	73328540	73357234	97	27	1315845	-0.26145	0.60313	DIS3
	ENSG00000137133	9	35811957	35816351	13	6	1315845	-0.26149	0.60314	HINT2
	ENSG00000198739	10	68684764	68860588	627	61	1315845	-0.26148	0.60314	LRRTM3
	ENSG00000182631	5	33935491	33940023	10	5	1315845	-0.26174	0.60324	RXFP3
	ENSG00000130957	9	97320002	97357075	239	26	1315845	-0.26177	0.60325	FBP2
	ENSG00000101074	20	42964626	42980875	74	7	1315845	-0.26177	0.60325	R3HDML
	ENSG00000198768	20	57033157	57091187	169	43	1315845	-0.26184	0.60328	APCDD1L
	ENSG00000139832	13	111000000	111000000	215	27	1315845	-0.26216	0.6034	RAB20
	ENSG00000106686	9	4552386	4667674	609	81	1315845	-0.26242	0.6035	SPATA6L
	ENSG00000176695	19	106471	112696	2	1	1315845	-0.26246	0.60352	OR4F17
	ENSG00000255251	8	7396150	7400972	1	1	1315845	-0.26268	0.6036	PRR23D1
	ENSG00000196659	2	178000000	178000000	23	9	1315845	-0.26295	0.60371	TTC30B
	ENSG00000221845	7	47693842	47702246	26	12	1315845	-0.26304	0.60374	C7orf65
	ENSG00000198125	22	36001811	36034998	125	20	1315845	-0.2631	0.60376	MB
	ENSG00000011143	17	56281803	56297966	29	13	1315845	-0.26328	0.60383	MKS1
	ENSG00000213853	16	10621279	10675555	278	59	1315845	-0.26369	0.60399	EMP2
	ENSG00000155906	6	152000000	152000000	251	32	1315845	-0.26386	0.60406	RMND1
	ENSG00000157240	7	90892783	90899123	13	6	1315845	-0.26391	0.60408	FZD1
	ENSG00000197136	11	65382244	65405910	48	16	1315845	-0.26421	0.60419	PCNXL3
	ENSG00000159346	1	203000000	203000000	67	18	1315845	-0.26425	0.60421	ADIPOR1
	ENSG00000120963	8	102000000	102000000	81	23	1315845	-0.26427	0.60421	ZNF706
	ENSG00000101670	18	47086069	47120272	108	31	1315845	-0.2643	0.60422	LIPG
	ENSG00000136750	10	26504236	26594487	344	24	1315845	-0.26437	0.60425	GAD2
	ENSG00000166136	10	102000000	102000000	55	8	1315845	-0.26436	0.60425	NDUFB8
	ENSG00000160539	9	134000000	134000000	84	9	1315845	-0.26443	0.60427	PPAPDC3
	ENSG00000104368	8	42031236	42066242	93	25	1315845	-0.26448	0.60429	PLAT
	ENSG00000102547	13	49881786	50019262	537	51	1315845	-0.26457	0.60433	CAB39L
	ENSG00000249471	19	58961971	58970200	27	9	1315845	-0.26456	0.60433	ZNF324B
	ENSG00000205177	11	33718807	33723347	26	11	1315845	-0.26458	0.60434	C11orf91
	ENSG00000167195	15	75549940	75563540	9	6	1315845	-0.26463	0.60435	GOLGA6C
	ENSG00000185619	4	698537	765428	288	31	1315845	-0.26468	0.60437	PCGF3
	ENSG00000138594	15	52120825	52240492	434	24	1315845	-0.2647	0.60438	TMOD3
	ENSG00000197713	2	211000000	211000000	46	23	1315845	-0.26476	0.6044	RPE
	ENSG00000151474	10	13684706	14505141	4202	310	1315845	-0.26475	0.6044	FRMD4A
	ENSG00000125618	2	114000000	114000000	229	29	1315845	-0.26477	0.60441	PAX8
	ENSG00000183891	2	20095404	20102747	23	9	1315845	-0.26483	0.60443	TTC32
	ENSG00000111726	12	22198108	22219608	75	18	1315845	-0.26486	0.60444	CMAS
	ENSG00000116726	1	12833984	12839049	16	7	1315845	-0.26498	0.60449	PRAMEF12
	ENSG00000231738	12	85407094	85431055	56	21	1315845	-0.26498	0.60449	TSPAN19
	ENSG00000120063	17	63005833	63053957	100	37	1315845	-0.26498	0.60449	GNA13
	ENSG00000042317	14	88850268	88937694	184	45	1315845	-0.2651	0.60453	SPATA7
	ENSG00000135525	6	137000000	137000000	497	40	1315845	-0.26522	0.60458	MAP7
	ENSG00000125910	19	3171344	3181329	82	24	1315845	-0.26538	0.60464	S1PR4
	ENSG00000165816	10	116000000	116000000	167	31	1315845	-0.26539	0.60465	VWA2
	ENSG00000163873	1	37260128	37500730	692	89	1315845	-0.26543	0.60466	GRIK3
	ENSG00000161653	17	42080914	42087431	20	7	1315845	-0.26547	0.60467	NAGS
	ENSG00000100003	22	30791846	30822305	92	21	1315845	-0.26568	0.60476	SEC14L2
	ENSG00000197044	19	11876815	11895893	89	6	1315845	-0.26572	0.60477	ZNF441
	ENSG00000174231	17	1552923	1589176	119	23	1315845	-0.26593	0.60485	PRPF8
	ENSG00000144559	3	11830916	11889393	189	34	1315845	-0.26605	0.6049	TAMM41
	ENSG00000107618	10	48380487	48391991	12	5	1315845	-0.2661	0.60492	RBP3
	ENSG00000198576	8	144000000	144000000	22	4	1315845	-0.2662	0.60496	ARC
	ENSG00000135540	6	139000000	139000000	856	99	1315845	-0.26624	0.60497	NHSL1
	ENSG00000261594	11	74950950	74955742	5	3	1315845	-0.26654	0.60509	TPBGL
	ENSG00000183695	11	19075002	19083228	53	10	1315845	-0.26665	0.60513	MRGPRX2
	ENSG00000170348	14	75597173	75644334	109	14	1315845	-0.26693	0.60524	TMED10
	ENSG00000146733	7	56077744	56120297	131	29	1315845	-0.26726	0.60536	PSPH
	ENSG00000088833	20	1421807	1455487	109	28	1315845	-0.26737	0.60541	NSFL1C
	ENSG00000162729	1	160000000	160000000	17	5	1315845	-0.26755	0.60548	IGSF8
	ENSG00000198049	1	206000000	206000000	38	5	1315845	-0.26763	0.60551	AVPR1B
	ENSG00000141404	18	11687955	11886684	774	61	1315845	-0.26778	0.60556	GNAL
	ENSG00000132740	11	68670310	68709070	148	21	1315845	-0.26804	0.60567	IGHMBP2
	ENSG00000174473	4	173000000	174000000	4264	171	1315845	-0.26846	0.60583	GALNTL6
	ENSG00000141086	16	67960543	67967317	5	3	1315845	-0.2686	0.60588	CTRL
	ENSG00000126858	17	30468473	30581393	321	33	1315845	-0.26865	0.6059	RHOT1
	ENSG00000164112	4	123000000	123000000	32	9	1315845	-0.26873	0.60593	TMEM155
	ENSG00000176393	1	202000000	202000000	140	20	1315845	-0.26897	0.60603	RNPEP
	ENSG00000213614	15	72634775	72669817	74	20	1315845	-0.26906	0.60606	HEXA
	ENSG00000198518	6	26203858	26207266	25	7	1315845	-0.26912	0.60608	HIST1H4E
	ENSG00000159713	16	67422712	67428438	9	3	1315845	-0.26911	0.60608	TPPP3
	ENSG00000188277	15	41061159	41065643	4	2	1315845	-0.26917	0.6061	C15orf62
	ENSG00000109756	4	160000000	160000000	815	66	1315845	-0.26924	0.60613	RAPGEF2
	ENSG00000112539	6	166000000	166000000	118	19	1315845	-0.26996	0.60641	C6orf118
	ENSG00000166710	15	45002675	45012075	22	11	1315845	-0.27001	0.60642	B2M
	ENSG00000170920	19	9235688	9238626	23	4	1315845	-0.27008	0.60645	OR7G3
	ENSG00000122257	16	24548014	24585184	130	19	1315845	-0.27027	0.60652	RBBP6
	ENSG00000060718	1	103000000	104000000	1076	46	1315845	-0.27031	0.60654	COL11A1
	ENSG00000134452	10	5930535	5980556	214	35	1315845	-0.27037	0.60656	FBXO18
	ENSG00000145337	4	89441136	89445964	8	5	1315845	-0.27057	0.60664	PYURF
	ENSG00000146007	5	140000000	140000000	31	8	1315845	-0.27067	0.60668	ZMAT2
	ENSG00000143179	1	166000000	166000000	297	48	1315845	-0.2707	0.60669	UCK2
	ENSG00000057663	6	107000000	107000000	468	38	1315845	-0.27093	0.60678	ATG5
	ENSG00000012983	14	50884219	51028844	313	53	1315845	-0.27101	0.60681	MAP4K5
	ENSG00000188833	9	140000000	140000000	20	9	1315845	-0.27109	0.60684	ENTPD8
	ENSG00000196526	4	7759441	7942653	1174	54	1315845	-0.27113	0.60685	AFAP1
	ENSG00000138279	10	75133859	75174834	92	14	1315845	-0.27181	0.60711	ANXA7
	ENSG00000167384	19	44978854	45005576	167	19	1315845	-0.27196	0.60717	ZNF180
	ENSG00000232748	16	31071813	31074451	4	2	1315845	-0.27233	0.60732	ZNF668
	ENSG00000168078	8	27666137	27696612	191	8	1315845	-0.27239	0.60734	PBK
	ENSG00000165629	10	7829092	7850778	80	13	1315845	-0.27265	0.60744	ATP5C1
	ENSG00000115524	2	198000000	198000000	99	28	1315845	-0.27268	0.60745	SF3B1
	ENSG00000213995	13	111000000	111000000	141	14	1315845	-0.2727	0.60746	CARKD
	ENSG00000082929	4	5525296	5530528	27	8	1315845	-0.27282	0.6075	C4orf6
	ENSG00000176022	1	1166629	1171421	12	4	1315845	-0.27288	0.60753	B3GALT6
	ENSG00000166250	11	123000000	123000000	581	53	1315845	-0.27288	0.60753	CLMP
	ENSG00000149474	20	18117762	18170031	211	47	1315845	-0.27295	0.60756	CSRP2BP
	ENSG00000259003	14	23024534	23028939	30	8	1315845	-0.27303	0.60758	AE000662.92
	ENSG00000198028	19	9576183	9610283	102	11	1315845	-0.27312	0.60762	ZNF560
	ENSG00000197587	1	46971668	46980898	31	11	1315845	-0.27329	0.60768	DMBX1
	ENSG00000169246	16	21412558	21460888	2	1	1315845	-0.27344	0.60774	NPIPB3
	ENSG00000091592	17	5401747	5523744	568	35	1315845	-0.27359	0.6078	NLRP1
	ENSG00000184571	22	25114001	25171687	258	30	1315845	-0.27363	0.60781	PIWIL3
	ENSG00000135241	7	108000000	108000000	349	35	1315845	-0.27367	0.60783	PNPLA8
	ENSG00000130748	19	47548165	47552888	19	6	1315845	-0.27375	0.60786	TMEM160
	ENSG00000197769	1	242000000	242000000	21	6	1315845	-0.27386	0.6079	MAP1LC3C
	ENSG00000236320	17	33874144	33886117	53	11	1315845	-0.27388	0.60791	SLFN14
	ENSG00000135451	12	49716019	49726514	28	9	1315845	-0.274	0.60796	TROAP
	ENSG00000130725	19	59066079	59071327	15	6	1315845	-0.27401	0.60796	UBE2M
	ENSG00000254470	11	65542364	65549273	17	8	1315845	-0.27405	0.60798	AP5B1
	ENSG00000214655	10	75544340	75562551	29	12	1315845	-0.27422	0.60804	ZSWIM8
	ENSG00000102468	13	47404685	47472169	274	49	1315845	-0.2749	0.6083	HTR2A
	ENSG00000109066	17	72771622	72836918	176	21	1315845	-0.27489	0.6083	TMEM104
	ENSG00000186197	1	237000000	237000000	732	80	1315845	-0.27492	0.60831	EDARADD
	ENSG00000089057	20	4832002	4991939	502	86	1315845	-0.275	0.60834	SLC23A2
	ENSG00000183644	11	111000000	111000000	49	14	1315845	-0.27509	0.60838	C11orf88
	ENSG00000119689	14	75347594	75371448	91	19	1315845	-0.2752	0.60842	DLST
	ENSG00000155189	8	6564878	6618184	345	40	1315845	-0.27523	0.60843	AGPAT5
	ENSG00000158445	20	47979414	48100184	420	56	1315845	-0.27553	0.60855	KCNB1
	ENSG00000214517	11	73881144	73966748	214	40	1315845	-0.27557	0.60856	PPME1
	ENSG00000101901	X	111000000	111000000	82	33	1315845	-0.27567	0.6086	ALG13
	ENSG00000076984	19	7967728	7980363	42	15	1315845	-0.27639	0.60888	MAP2K7
	ENSG00000249034	5	140000000	140000000	20	7	1315845	-0.27643	0.60889	AC005609.1
	ENSG00000180596	6	26114101	26125154	64	17	1315845	-0.27651	0.60892	HIST1H2BC
	ENSG00000132005	19	14071350	14118851	88	17	1315845	-0.27685	0.60905	RFX1
	ENSG00000111262	12	5018071	5041527	74	18	1315845	-0.27697	0.6091	KCNA1
	ENSG00000135776	1	230000000	230000000	95	15	1315845	-0.27708	0.60914	ABCB10
	ENSG00000204421	6	31685425	31690622	14	6	1315845	-0.27736	0.60925	LY6G6C
	ENSG00000100304	22	43561628	43584139	142	27	1315845	-0.2774	0.60927	TTLL12
	ENSG00000134121	3	237279	452090	1233	111	1315845	-0.27754	0.60932	CHL1
	ENSG00000162402	1	55531032	55681786	407	40	1315845	-0.27766	0.60936	USP24
	ENSG00000205038	8	110000000	111000000	597	31	1315845	-0.27807	0.60952	PKHD1L1
	ENSG00000115561	2	86729554	86949245	603	53	1315845	-0.27815	0.60955	CHMP3
	ENSG00000163738	4	74978891	75169816	475	75	1315845	-0.27815	0.60955	MTHFD2L
	ENSG00000135702	16	75561433	75570145	38	9	1315845	-0.27817	0.60956	CHST5
	ENSG00000171126	2	42668157	42722237	203	44	1315845	-0.27825	0.60959	KCNG3
	ENSG00000113263	5	157000000	157000000	445	58	1315845	-0.27841	0.60965	ITK
	ENSG00000100060	22	37864101	37883439	28	9	1315845	-0.27846	0.60967	MFNG
	ENSG00000204913	17	38096727	38102000	20	6	1315845	-0.27854	0.6097	LRRC3C
	ENSG00000099866	19	488176	506347	83	21	1315845	-0.27865	0.60974	MADCAM1
	ENSG00000108654	17	62494734	62505317	30	11	1315845	-0.27894	0.60985	DDX5
	ENSG00000213930	9	34637130	34652032	27	12	1315845	-0.27906	0.6099	GALT
	ENSG00000154727	21	27105881	27145771	101	25	1315845	-0.2791	0.60991	GABPA
	ENSG00000215549	13	26441061	26456095	28	11	1315845	-0.27952	0.61008	AL138815.1
	ENSG00000181803	14	21107855	21110850	26	4	1315845	-0.27964	0.61012	OR6S1
	ENSG00000183463	13	28550851	28563791	48	11	1315845	-0.27968	0.61014	URAD
	ENSG00000121388	13	19755173	19762496	66	10	1315845	-0.28021	0.61034	RP11-408E5.4
	ENSG00000165349	X	70144432	70151975	14	6	1315845	-0.28022	0.61035	SLC7A3
	ENSG00000087460	20	57413773	57487247	211	58	1315845	-0.28036	0.6104	GNAS
	ENSG00000135047	9	90339434	90347308	23	11	1315845	-0.28042	0.61042	CTSL
	ENSG00000196946	12	8289733	8342133	167	15	1315845	-0.28043	0.61043	ZNF705A
	ENSG00000196406	X	141000000	141000000	11	7	1315845	-0.28056	0.61048	SPANXD
	ENSG00000268059	6	13614728	13622126	12	5	1315845	-0.28081	0.61057	AL441883.1
	ENSG00000109790	4	39045659	39129477	347	14	1315845	-0.281	0.61065	KLHL5
	ENSG00000186980	21	31719717	31721924	7	3	1315845	-0.28107	0.61067	KRTAP23-1
	ENSG00000213215	7	144000000	144000000	13	5	1315845	-0.28112	0.61069	OR2F1
	ENSG00000197013	19	21678484	21740072	247	18	1315845	-0.28129	0.61075	ZNF429
	ENSG00000184148	1	153000000	153000000	11	4	1315845	-0.28137	0.61079	SPRR4
	ENSG00000267893	17	70035164	70037872	16	3	1315845	-0.2814	0.6108	AC007461.1
	ENSG00000134193	1	120000000	120000000	92	20	1315845	-0.28156	0.61086	REG4
	ENSG00000257390	12	56150059	56222330	136	55	1315845	-0.28156	0.61086	RP11-762I7.5
	ENSG00000198270	12	112000000	112000000	205	19	1315845	-0.28167	0.6109	TMEM116
	ENSG00000120586	10	18097352	18201091	65	25	1315845	-0.28169	0.61091	MRC1
	ENSG00000064787	20	52552316	52688304	671	59	1315845	-0.28193	0.611	BCAS1
	ENSG00000256980	6	73932267	73936493	7	4	1315845	-0.28255	0.61124	KHDC1L
	ENSG00000142606	1	2521078	2565481	171	11	1315845	-0.28285	0.61135	MMEL1
	ENSG00000177380	19	49621646	49655283	121	21	1315845	-0.28287	0.61136	PPFIA3
	ENSG00000167236	17	34339096	34346005	28	7	1315845	-0.28302	0.61142	CCL23
	ENSG00000105825	7	93513709	93521303	18	7	1315845	-0.28304	0.61143	TFPI2
	ENSG00000175820	13	103000000	103000000	23	15	1315845	-0.28305	0.61143	CCDC168
	ENSG00000130182	16	3137891	3150318	35	9	1315845	-0.28329	0.61152	ZSCAN10
	ENSG00000141437	18	29338525	29341843	14	5	1315845	-0.28337	0.61156	SLC25A52
	ENSG00000268656	2	27997851	28010186	25	13	1315845	-0.28341	0.61157	AC110084.1
	ENSG00000084453	12	21416534	21573528	717	53	1315845	-0.28346	0.61159	SLCO1A2
	ENSG00000143252	1	161000000	161000000	219	20	1315845	-0.28354	0.61162	SDHC
	ENSG00000119737	2	54079050	54088126	20	7	1315845	-0.28359	0.61164	GPR75
	ENSG00000102221	X	46770711	46921641	110	30	1315845	-0.28361	0.61165	JADE3
	ENSG00000141030	17	17149141	17185607	139	18	1315845	-0.28364	0.61166	COPS3
	ENSG00000100554	14	67760088	67827982	219	26	1315845	-0.28395	0.61178	ATP6V1D
	ENSG00000187456	17	34244070	34258777	33	4	1315845	-0.28403	0.61181	RDM1
	ENSG00000099817	19	1085594	1096598	63	21	1315845	-0.28417	0.61186	POLR2E
	ENSG00000143199	1	168000000	168000000	463	74	1315845	-0.28437	0.61194	ADCY10
	ENSG00000273170	9	38539566	38578204	190	52	1315845	-0.28439	0.61194	ANKRD18A
	ENSG00000260456	16	87116168	87352022	1161	98	1315845	-0.28458	0.61202	C16orf95
	ENSG00000004777	19	36264434	36280724	50	8	1315845	-0.2846	0.61203	ARHGAP33
	ENSG00000151304	5	121000000	121000000	323	56	1315845	-0.28471	0.61207	SRFBP1
	ENSG00000213123	3	196000000	196000000	87	11	1315845	-0.28482	0.61211	TCTEX1D2
	ENSG00000157654	9	113000000	113000000	1532	152	1315845	-0.28519	0.61225	PALM2-AKAP2
	ENSG00000241978	9	113000000	113000000	1532	152	1315845	-0.28519	0.61225	AKAP2
	ENSG00000145687	5	80707840	81048616	1076	67	1315845	-0.28522	0.61226	SSBP2
	ENSG00000203814	1	150000000	150000000	74	19	1315845	-0.28526	0.61228	HIST2H2BF
	ENSG00000228474	2	27292340	27295641	5	2	1315845	-0.28538	0.61232	OST4
	ENSG00000055118	7	151000000	151000000	83	16	1315845	-0.28593	0.61253	KCNH2
	ENSG00000189129	10	81890438	81906115	88	13	1315845	-0.28651	0.61275	PLAC9
	ENSG00000259159	11	119000000	119000000	36	12	1315845	-0.28656	0.61278	MFRP
	ENSG00000235718	11	119000000	119000000	36	12	1315845	-0.28656	0.61278	MFRP
	ENSG00000223953	11	119000000	119000000	36	12	1315845	-0.28656	0.61278	C1QTNF5
	ENSG00000173702	3	125000000	125000000	213	46	1315845	-0.28677	0.61286	MUC13
	ENSG00000055211	6	150000000	150000000	58	20	1315845	-0.28689	0.6129	GINM1
	ENSG00000167632	8	141000000	141000000	2683	214	1315845	-0.28697	0.61293	TRAPPC9
	ENSG00000114812	3	42529791	42580059	154	40	1315845	-0.28732	0.61307	VIPR1
	ENSG00000100664	14	104000000	104000000	51	17	1315845	-0.28742	0.6131	EIF5
	ENSG00000167220	18	44632774	44677891	179	29	1315845	-0.2877	0.61321	HDHD2
	ENSG00000125726	19	6582194	6605114	111	22	1315845	-0.28828	0.61344	CD70
	ENSG00000164597	7	107000000	107000000	1200	39	1315845	-0.28846	0.6135	COG5
	ENSG00000017621	X	49018061	49025822	3	2	1315845	-0.28866	0.61358	MAGIX
	ENSG00000204086	X	96137907	96141446	6	2	1315845	-0.28869	0.61359	RPA4
	ENSG00000117713	1	27021524	27109595	209	27	1315845	-0.28875	0.61361	ARID1A
	ENSG00000027001	13	24303328	24464558	664	42	1315845	-0.28895	0.61369	MIPEP
	ENSG00000084112	12	109000000	109000000	180	42	1315845	-0.28907	0.61374	SSH1
	ENSG00000068001	3	50354221	50361337	9	6	1315845	-0.28943	0.61387	HYAL2
	ENSG00000181274	10	99091255	99095458	12	5	1315845	-0.28946	0.61389	FRAT2
	ENSG00000139116	12	39686030	39838192	386	37	1315845	-0.2895	0.6139	KIF21A
	ENSG00000139668	13	52157644	52337171	384	62	1315845	-0.28958	0.61393	WDFY2
	ENSG00000183036	21	41238243	41302322	352	63	1315845	-0.28985	0.61403	PCP4
	ENSG00000152689	2	33660391	33790817	579	93	1315845	-0.28996	0.61408	RASGRP3
	ENSG00000072849	17	5373571	5391131	53	14	1315845	-0.29007	0.61412	DERL2
	ENSG00000117682	1	26757773	26798785	78	22	1315845	-0.29018	0.61416	DHDDS
	ENSG00000012660	6	53131196	53214947	289	18	1315845	-0.29021	0.61417	ELOVL5
	ENSG00000160209	21	45137975	45183188	163	35	1315845	-0.29028	0.6142	PDXK
	ENSG00000163530	3	109000000	109000000	87	28	1315845	-0.29031	0.61421	DPPA2
	ENSG00000107105	9	23689102	23827335	548	80	1315845	-0.29084	0.61441	ELAVL2
	ENSG00000046889	8	68863353	69150265	1333	118	1315845	-0.29085	0.61442	PREX2
	ENSG00000091136	7	108000000	108000000	264	53	1315845	-0.29096	0.61446	LAMB1
	ENSG00000186973	1	43609824	43623067	50	11	1315845	-0.29102	0.61448	FAM183A
	ENSG00000127824	2	220000000	220000000	73	20	1315845	-0.29101	0.61448	TUBA4A
	ENSG00000196542	3	161000000	161000000	123	20	1315845	-0.2911	0.61451	SPTSSB
	ENSG00000184584	5	139000000	139000000	19	6	1315845	-0.29113	0.61452	TMEM173
	ENSG00000159433	15	42866857	43014179	363	53	1315845	-0.29116	0.61454	STARD9
	ENSG00000184058	22	19743226	19772116	102	23	1315845	-0.29116	0.61454	TBX1
	ENSG00000178718	15	75245757	75250805	11	8	1315845	-0.29124	0.61457	RPP25
	ENSG00000205643	22	46638908	46647576	38	8	1315845	-0.29128	0.61458	CDPF1
	ENSG00000241119	2	235000000	235000000	457	33	1315845	-0.2913	0.61459	UGT1A9
	ENSG00000159593	16	66835778	66908159	175	25	1315845	-0.29154	0.61468	NAE1
	ENSG00000119125	9	74728511	74873109	456	43	1315845	-0.29156	0.61469	GDA
	ENSG00000105464	19	48897132	48949188	146	40	1315845	-0.29188	0.61481	GRIN2D
	ENSG00000215298	8	23429157	23433974	22	4	1315845	-0.29217	0.61492	FP15737
	ENSG00000239886	17	39381900	39384904	9	6	1315845	-0.29227	0.61496	KRTAP9-2
	ENSG00000159588	1	46084716	46090729	27	5	1315845	-0.29255	0.61507	CCDC17
	ENSG00000183255	21	46268500	46294752	153	31	1315845	-0.29258	0.61508	PTTG1IP
	ENSG00000197093	7	99755867	99767373	30	12	1315845	-0.29288	0.61519	GAL3ST4
	ENSG00000134508	18	20713528	20841431	331	65	1315845	-0.29306	0.61526	CABLES1
	ENSG00000116688	1	12039238	12074571	106	14	1315845	-0.29326	0.61534	MFN2
	ENSG00000134873	13	96084858	96233013	701	44	1315845	-0.2934	0.61539	CLDN10
	ENSG00000139656	13	44716679	44736393	53	14	1315845	-0.29362	0.61547	SMIM2
	ENSG00000104472	8	142000000	142000000	26	8	1315845	-0.29379	0.61554	CHRAC1
	ENSG00000248874	5	23950457	24179372	1028	36	1315845	-0.29398	0.61561	C5orf17
	ENSG00000123416	12	49520565	49526180	22	6	1315845	-0.29441	0.61578	TUBA1B
	ENSG00000095110	11	114000000	114000000	172	16	1315845	-0.29472	0.6159	NXPE1
	ENSG00000258869	14	98214601	98231326	82	19	1315845	-0.29511	0.61604	RP11-204N11.1
	ENSG00000212643	5	112000000	112000000	19	5	1315845	-0.29512	0.61605	ZRSR1
	ENSG00000170255	11	18954360	18962054	37	8	1315845	-0.29521	0.61608	MRGPRX1
	ENSG00000013375	6	83869869	83904655	74	22	1315845	-0.29532	0.61613	PGM3
	ENSG00000183309	8	145000000	145000000	81	16	1315845	-0.2954	0.61616	ZNF623
	ENSG00000118181	11	119000000	119000000	35	9	1315845	-0.29552	0.6162	RPS25
	ENSG00000089639	19	19739285	19755476	24	8	1315845	-0.29576	0.61629	GMIP
	ENSG00000124827	6	10872456	10883174	39	15	1315845	-0.29584	0.61632	GCM2
	ENSG00000172785	9	120041	189979	137	36	1315845	-0.29592	0.61636	CBWD1
	ENSG00000177888	1	197000000	197000000	164	29	1315845	-0.29597	0.61637	ZBTB41
	ENSG00000071553	X	154000000	154000000	13	3	1315845	-0.29595	0.61637	ATP6AP1
	ENSG00000155269	4	8559452	8622486	428	56	1315845	-0.29605	0.6164	GPR78
	ENSG00000070950	3	8816088	9006457	1006	41	1315845	-0.29626	0.61649	RAD18
	ENSG00000089094	12	122000000	122000000	375	47	1315845	-0.29631	0.6165	KDM2B
	ENSG00000133665	10	82103501	82128829	105	15	1315845	-0.29634	0.61652	DYDC2
	ENSG00000240682	3	129000000	129000000	62	32	1315845	-0.29676	0.61667	ISY1
	ENSG00000116574	1	229000000	229000000	56	10	1315845	-0.29686	0.61671	RHOU
	ENSG00000106771	9	112000000	112000000	438	35	1315845	-0.29699	0.61676	TMEM245
	ENSG00000049759	18	55710599	56069772	1517	132	1315845	-0.29712	0.61681	NEDD4L
	ENSG00000160062	1	33004028	33072540	229	18	1315845	-0.29743	0.61693	ZBTB8A
	ENSG00000123473	1	47714811	47780819	240	23	1315845	-0.29751	0.61696	STIL
	ENSG00000185940	11	1650033	1653160	38	8	1315845	-0.29751	0.61696	KRTAP5-5
	ENSG00000182944	22	29662998	29697515	96	37	1315845	-0.29755	0.61698	EWSR1
	ENSG00000233932	15	48482736	48496953	6	4	1315845	-0.29765	0.61701	CTXN2
	ENSG00000100399	22	41624517	41637938	41	12	1315845	-0.29767	0.61702	CHADL
	ENSG00000267941	7	65938543	65941709	9	3	1315845	-0.2977	0.61703	AC008267.1
	ENSG00000095596	10	94832232	94838647	10	6	1315845	-0.29768	0.61703	CYP26A1
	ENSG00000132952	13	31190830	31234686	92	22	1315845	-0.29797	0.61714	USPL1
	ENSG00000100979	20	44526399	44541794	36	14	1315845	-0.29812	0.61719	PLTP
	ENSG00000170881	8	125000000	126000000	40	16	1315845	-0.29833	0.61728	RNF139
	ENSG00000100288	22	51016378	51040884	107	21	1315845	-0.29847	0.61733	CHKB
	ENSG00000173727	11	65221728	65235028	62	8	1315845	-0.2986	0.61738	AP000769.1
	ENSG00000060642	1	27112963	27125889	25	11	1315845	-0.29892	0.6175	PIGV
	ENSG00000177706	7	191969	301711	408	48	1315845	-0.29898	0.61752	FAM20C
	ENSG00000162494	1	13800445	13841543	195	48	1315845	-0.29905	0.61755	LRRC38
	ENSG00000179134	19	39832036	39877350	110	29	1315845	-0.29907	0.61756	SAMD4B
	ENSG00000139767	12	119000000	120000000	766	72	1315845	-0.29946	0.6177	SRRM4
	ENSG00000150510	13	51795503	51859377	211	46	1315845	-0.29957	0.61775	FAM124A
	ENSG00000171227	2	120000000	120000000	42	11	1315845	-0.29966	0.61778	TMEM37
	ENSG00000185823	15	24919541	24929593	36	14	1315845	-0.29977	0.61782	NPAP1
	ENSG00000152936	12	25561241	25802513	1151	82	1315845	-0.29979	0.61783	IFLTD1
	ENSG00000144647	3	43119724	43148568	72	15	1315845	-0.29985	0.61785	POMGNT2
	ENSG00000035115	2	216730	267398	141	20	1315845	-0.30013	0.61796	SH3YL1
	ENSG00000169385	14	21422611	21425595	10	5	1315845	-0.30015	0.61797	RNASE2
	ENSG00000121057	17	55161453	55199710	171	39	1315845	-0.30022	0.61799	AKAP1
	ENSG00000114771	3	152000000	152000000	105	12	1315845	-0.30027	0.61801	AADAC
	ENSG00000181023	11	5756681	5759768	9	3	1315845	-0.30036	0.61805	OR56B1
	ENSG00000163686	3	58222233	58282420	286	23	1315845	-0.30038	0.61806	ABHD6
	ENSG00000102466	13	102000000	103000000	2489	162	1315845	-0.30049	0.6181	FGF14
	ENSG00000178804	3	129000000	129000000	23	6	1315845	-0.30063	0.61815	H1FOO
	ENSG00000167720	17	2205677	2229554	61	20	1315845	-0.30079	0.61821	SRR
	ENSG00000110934	12	51673822	51719452	195	18	1315845	-0.30097	0.61828	BIN2
	ENSG00000108604	17	61908444	61921425	32	5	1315845	-0.30108	0.61832	SMARCD2
	ENSG00000172123	17	33737079	33761302	77	18	1315845	-0.30149	0.61848	SLFN12
	ENSG00000100036	22	31030639	31066003	121	29	1315845	-0.30157	0.61851	SLC35E4
	ENSG00000104313	8	72108668	72275467	588	96	1315845	-0.30174	0.61857	EYA1
	ENSG00000181072	7	137000000	137000000	582	52	1315845	-0.30192	0.61864	CHRM2
	ENSG00000173578	3	46057516	46070234	44	8	1315845	-0.30196	0.61866	XCR1
	ENSG00000237289	15	43884252	43898099	30	12	1315845	-0.30222	0.61876	CKMT1B
	ENSG00000237247	19	7029589	7034022	14	7	1315845	-0.30225	0.61877	MBD3L5
	ENSG00000268343	15	21003687	21006367	1	1	1315845	-0.30233	0.6188	AC012414.1
	ENSG00000198420	7	144000000	144000000	73	23	1315845	-0.3025	0.61886	FAM115A
	ENSG00000145191	3	184000000	184000000	2064	199	1315845	-0.30275	0.61896	EIF2B5
	ENSG00000143578	1	154000000	154000000	15	5	1315845	-0.30285	0.619	CREB3L4
	ENSG00000147655	8	109000000	109000000	652	62	1315845	-0.30289	0.61901	RSPO2
	ENSG00000196562	20	46284092	46416360	588	97	1315845	-0.30304	0.61907	SULF2
	ENSG00000132182	3	13356737	13462809	341	23	1315845	-0.30335	0.61919	NUP210
	ENSG00000172188	11	55369830	55372874	14	3	1315845	-0.30357	0.61927	OR4C11
	ENSG00000113205	5	140000000	140000000	29	5	1315845	-0.30359	0.61928	PCDHB3
	ENSG00000169432	2	167000000	167000000	787	62	1315845	-0.30383	0.61937	SCN9A
	ENSG00000152465	10	15143583	15211692	304	39	1315845	-0.30383	0.61937	NMT2
	ENSG00000185838	22	19769747	19843462	206	38	1315845	-0.30384	0.61937	GNB1L
	ENSG00000259363	15	100000000	100000000	527	28	1315845	-0.30388	0.61939	CTD-2054N24.2
	ENSG00000265264	11	6501715	6531208	114	17	1315845	-0.30399	0.61943	TIMM10B
	ENSG00000185737	10	83634070	84747935	4070	254	1315845	-0.30418	0.61951	NRG3
	ENSG00000189181	1	249000000	249000000	17	6	1315845	-0.30422	0.61952	OR14I1
	ENSG00000118046	19	1188406	1229428	124	29	1315845	-0.30436	0.61957	STK11
	ENSG00000108417	17	39576005	39581775	25	5	1315845	-0.30442	0.6196	KRT37
	ENSG00000268714	5	115000000	115000000	268	37	1315845	-0.30465	0.61968	CTD-2287O16.3
	ENSG00000151338	14	37666118	38022566	897	40	1315845	-0.30473	0.61971	MIPOL1
	ENSG00000260001	19	7980030	7984982	9	6	1315845	-0.30474	0.61972	TGFBR3L
	ENSG00000078098	2	163000000	163000000	140	31	1315845	-0.30481	0.61974	FAP
	ENSG00000109083	17	26654352	26663515	12	6	1315845	-0.30481	0.61974	IFT20
	ENSG00000127152	14	99634624	99738861	317	46	1315845	-0.30531	0.61994	BCL11B
	ENSG00000091704	7	130000000	130000000	27	6	1315845	-0.3055	0.62001	CPA1
	ENSG00000073067	7	1021835	1030276	31	9	1315845	-0.30574	0.6201	CYP2W1
	ENSG00000122507	7	33167856	33646680	1980	78	1315845	-0.30573	0.6201	BBS9
	ENSG00000125409	17	15206128	15245958	135	21	1315845	-0.30579	0.62012	TEKT3
	ENSG00000175445	8	19758228	19825769	320	32	1315845	-0.30582	0.62013	LPL
	ENSG00000103429	16	14725672	14764093	56	26	1315845	-0.30592	0.62017	BFAR
	ENSG00000119614	14	74705175	74730441	95	11	1315845	-0.30595	0.62018	VSX2
	ENSG00000174370	11	129000000	129000000	44	14	1315845	-0.30603	0.62021	C11orf45
	ENSG00000119321	9	116000000	116000000	273	23	1315845	-0.30605	0.62022	FKBP15
	ENSG00000187193	16	56715336	56719108	18	6	1315845	-0.30611	0.62024	MT1X
	ENSG00000172209	7	107000000	107000000	18	9	1315845	-0.3063	0.62031	GPR22
	ENSG00000214413	10	113000000	113000000	54	23	1315845	-0.30674	0.62048	BBIP1
	ENSG00000139651	12	53573484	53585596	39	13	1315845	-0.30694	0.62055	ZNF740
	ENSG00000169122	8	58906068	59117838	655	81	1315845	-0.30701	0.62058	FAM110B
	ENSG00000129467	14	24786555	24805299	58	13	1315845	-0.30704	0.62059	ADCY4
	ENSG00000147724	8	139000000	140000000	1554	157	1315845	-0.30714	0.62063	FAM135B
	ENSG00000269064	1	179000000	179000000	176	11	1315845	-0.30728	0.62069	AL160286.1
	ENSG00000164292	5	95048226	95161087	306	62	1315845	-0.30747	0.62076	RHOBTB3
	ENSG00000141027	17	15931471	16122499	520	29	1315845	-0.30747	0.62076	NCOR1
	ENSG00000164951	8	94869035	94939294	233	26	1315845	-0.30768	0.62084	PDP1
	ENSG00000268172	1	145000000	145000000	2	1	1315845	-0.30783	0.62089	AL590452.1
	ENSG00000148082	9	91627060	91794682	542	52	1315845	-0.30783	0.62089	SHC3
	ENSG00000023608	14	62228075	62264146	178	20	1315845	-0.30794	0.62094	SNAPC1
	ENSG00000124226	20	48551948	48571429	67	16	1315845	-0.30806	0.62098	RNF114
	ENSG00000108465	17	46044176	46060140	55	13	1315845	-0.30826	0.62106	CDK5RAP3
	ENSG00000259171	14	21151746	21169735	93	26	1315845	-0.3083	0.62107	AL163636.6
	ENSG00000088881	20	2672524	2741753	272	34	1315845	-0.30857	0.62117	EBF4
	ENSG00000183718	5	181000000	181000000	23	12	1315845	-0.30882	0.62127	TRIM52
	ENSG00000015479	5	139000000	139000000	126	36	1315845	-0.30887	0.62129	MATR3
	ENSG00000104660	8	29951914	30035724	252	31	1315845	-0.30918	0.62141	LEPROTL1
	ENSG00000197245	1	26484511	26490119	20	6	1315845	-0.30921	0.62142	FAM110D
	ENSG00000176697	11	27675440	27744605	167	30	1315845	-0.30924	0.62143	BDNF
	ENSG00000072041	12	85252492	85308394	185	36	1315845	-0.30926	0.62144	SLC6A15
	ENSG00000214314	7	99039552	99041747	2	1	1315845	-0.30941	0.62149	AC073063.1
	ENSG00000183706	15	22381382	22384507	5	3	1315845	-0.30941	0.62149	OR4N4
	ENSG00000165959	14	95647277	95787243	571	61	1315845	-0.30949	0.62153	CLMN
	ENSG00000135457	12	51486446	51567926	275	25	1315845	-0.30958	0.62156	TFCP2
	ENSG00000166233	15	72765667	72880692	223	60	1315845	-0.30963	0.62158	ARIH1
	ENSG00000142185	21	45769046	45863964	344	30	1315845	-0.30989	0.62168	TRPM2
	ENSG00000197353	8	144000000	144000000	13	3	1315845	-0.30996	0.6217	LYPD2
	ENSG00000139973	14	62452803	62569431	603	74	1315845	-0.31011	0.62176	SYT16
	ENSG00000188483	9	132000000	132000000	8	3	1315845	-0.31016	0.62178	IER5L
	ENSG00000169188	X	55025790	55036490	12	9	1315845	-0.31028	0.62183	APEX2
	ENSG00000240204	7	129000000	129000000	36	13	1315845	-0.31067	0.62198	SMKR1
	ENSG00000178038	3	46709487	46736194	87	15	1315845	-0.31089	0.62206	ALS2CL
	ENSG00000198604	14	35220937	35345853	454	32	1315845	-0.3109	0.62206	BAZ1A
	ENSG00000197599	16	1483384	1495557	80	16	1315845	-0.31101	0.6221	CCDC154
	ENSG00000250844	4	9249356	9252948	7	2	1315845	-0.31121	0.62218	USP17L18
	ENSG00000065243	1	89148905	89302938	519	36	1315845	-0.31132	0.62222	PKN2
	ENSG00000177202	19	49109000	49111970	7	5	1315845	-0.31136	0.62224	SPACA4
	ENSG00000197111	12	53834525	53875946	80	30	1315845	-0.3115	0.62229	PCBP2
	ENSG00000268091	12	132000000	132000000	21	5	1315845	-0.31152	0.6223	AC078925.1
	ENSG00000165120	7	130000000	130000000	28	9	1315845	-0.31182	0.62241	SSMEM1
	ENSG00000101343	20	20014012	20037690	98	21	1315845	-0.31183	0.62242	CRNKL1
	ENSG00000176485	11	63339667	63385355	114	30	1315845	-0.3119	0.62244	PLA2G16
	ENSG00000182903	4	418604	493945	281	25	1315845	-0.31202	0.62249	ZNF721
	ENSG00000167098	20	31570579	31593239	106	9	1315845	-0.31214	0.62253	SUN5
	ENSG00000070193	5	44302646	44390808	268	28	1315845	-0.31223	0.62257	FGF10
	ENSG00000257949	17	73974301	73997667	58	14	1315845	-0.31235	0.62261	TEN1
	ENSG00000180772	X	115000000	115000000	14	4	1315845	-0.31235	0.62261	AGTR2
	ENSG00000056487	22	45276042	45406880	491	57	1315845	-0.3124	0.62263	PHF21B
	ENSG00000084652	1	32644287	32664886	39	10	1315845	-0.31276	0.62277	TXLNA
	ENSG00000131791	1	147000000	147000000	70	16	1315845	-0.3129	0.62282	PRKAB2
	ENSG00000106952	9	118000000	118000000	142	15	1315845	-0.31301	0.62286	TNFSF8
	ENSG00000136052	12	105000000	105000000	459	35	1315845	-0.31313	0.62291	SLC41A2
	ENSG00000183963	22	31459091	31501743	145	21	1315845	-0.31341	0.62302	SMTN
	ENSG00000198794	15	75248560	75314837	172	26	1315845	-0.31345	0.62303	SCAMP5
	ENSG00000120306	5	140000000	140000000	297	21	1315845	-0.31352	0.62306	CYSTM1
	ENSG00000111224	12	3899213	3983608	286	32	1315845	-0.31355	0.62307	PARP11
	ENSG00000185634	15	49114932	49256641	452	70	1315845	-0.31369	0.62312	SHC4
	ENSG00000141428	18	33551046	33560241	28	7	1315845	-0.31387	0.62319	C18orf21
	ENSG00000149294	11	113000000	113000000	1126	76	1315845	-0.31407	0.62327	NCAM1
	ENSG00000189182	12	53082410	53098247	55	15	1315845	-0.31455	0.62345	KRT77
	ENSG00000267706	19	55862669	55871884	25	13	1315845	-0.31466	0.62349	CTD-2105E13.6
	ENSG00000146223	6	42846356	42858663	37	10	1315845	-0.31488	0.62357	RPL7L1
	ENSG00000124157	20	43848941	43854099	16	4	1315845	-0.31499	0.62361	SEMG2
	ENSG00000156113	10	78628359	79399353	2707	225	1315845	-0.31505	0.62364	KCNMA1
	ENSG00000151376	11	86151150	86384678	1116	64	1315845	-0.31514	0.62367	ME3
	ENSG00000249209	21	34955993	35285635	860	108	1315845	-0.31516	0.62368	AP000304.12
	ENSG00000062650	10	88194013	88282572	274	38	1315845	-0.31553	0.62382	WAPAL
	ENSG00000171475	17	38374556	38441388	176	27	1315845	-0.31565	0.62387	WIPF2
	ENSG00000159197	21	35735323	35744688	33	9	1315845	-0.31582	0.62393	KCNE2
	ENSG00000196866	6	26198079	26200471	19	7	1315845	-0.31599	0.62399	HIST1H2AD
	ENSG00000269468	1	17654507	17677070	145	11	1315845	-0.31613	0.62405	AC004824.2
	ENSG00000198056	12	57124380	57147157	36	8	1315845	-0.31616	0.62406	PRIM1
	ENSG00000241360	22	38053734	38063941	35	6	1315845	-0.31619	0.62407	PDXP
	ENSG00000156103	8	89043237	89341254	976	97	1315845	-0.31636	0.62414	MMP16
	ENSG00000228083	9	21238201	21240978	13	7	1315845	-0.31645	0.62417	IFNA14
	ENSG00000255963	1	148000000	148000000	9	3	1315845	-0.31669	0.62426	PPIAL4A
	ENSG00000253309	13	51908909	51939871	71	27	1315845	-0.31668	0.62426	SERPINE3
	ENSG00000165732	10	70714884	70745829	78	24	1315845	-0.31677	0.62429	DDX21
	ENSG00000184047	12	123000000	123000000	55	18	1315845	-0.31678	0.62429	DIABLO
	ENSG00000077157	1	202000000	203000000	580	40	1315845	-0.3173	0.62449	PPP1R12B
	ENSG00000163785	3	134000000	134000000	644	43	1315845	-0.3173	0.62449	RYK
	ENSG00000133937	14	95233553	95237562	7	2	1315845	-0.31739	0.62453	GSC
	ENSG00000173153	11	64072044	64085215	20	11	1315845	-0.31741	0.62454	ESRRA
	ENSG00000151718	4	184000000	184000000	649	73	1315845	-0.31751	0.62457	WWC2
	ENSG00000134762	18	28568974	28623781	220	32	1315845	-0.31783	0.62469	DSC3
	ENSG00000258223	7	142000000	142000000	54	8	1315845	-0.31794	0.62473	PRSS58
	ENSG00000169062	13	115000000	115000000	94	27	1315845	-0.31821	0.62484	UPF3A
	ENSG00000074800	1	8920061	8940308	48	13	1315845	-0.31829	0.62487	ENO1
	ENSG00000115419	2	192000000	192000000	219	52	1315845	-0.31833	0.62488	GLS
	ENSG00000169919	7	65424671	65448301	67	13	1315845	-0.31836	0.6249	GUSB
	ENSG00000178531	19	7988372	7992051	12	6	1315845	-0.31862	0.62499	CTXN1
	ENSG00000186265	3	112000000	112000000	100	35	1315845	-0.31875	0.62504	BTLA
	ENSG00000118762	4	88927820	88999929	197	41	1315845	-0.31889	0.62509	PKD2
	ENSG00000180389	13	28518343	28520727	7	4	1315845	-0.31889	0.6251	ATP5EP2
	ENSG00000175087	1	26436664	26453034	62	9	1315845	-0.31911	0.62518	PDIK1L
	ENSG00000018408	3	149000000	149000000	851	106	1315845	-0.3192	0.62521	WWTR1
	ENSG00000105865	7	107000000	107000000	43	17	1315845	-0.31938	0.62528	DUS4L
	ENSG00000144182	2	99770418	99780620	39	8	1315845	-0.31953	0.62534	LIPT1
	ENSG00000146376	6	130000000	130000000	527	62	1315845	-0.31971	0.6254	ARHGAP18
	ENSG00000126945	X	101000000	101000000	10	4	1315845	-0.31981	0.62544	HNRNPH2
	ENSG00000241685	7	98922521	98986787	137	24	1315845	-0.31996	0.6255	ARPC1A
	ENSG00000105707	19	35530410	35558475	101	19	1315845	-0.31996	0.6255	HPN
	ENSG00000157193	1	53710217	53794742	226	38	1315845	-0.32015	0.62557	LRP8
	ENSG00000119685	14	76098968	76422421	883	60	1315845	-0.32018	0.62559	TTLL5
	ENSG00000150787	11	112000000	112000000	178	14	1315845	-0.3206	0.62574	PTS
	ENSG00000106330	7	100000000	100000000	13	3	1315845	-0.32073	0.62579	MOSPD3
	ENSG00000116171	1	53391901	53518375	511	37	1315845	-0.32096	0.62588	SCP2
	ENSG00000236981	11	124000000	124000000	31	8	1315845	-0.321	0.62589	OR10G9
	ENSG00000265352	18	69398851	69456364	328	21	1315845	-0.32104	0.62591	RP11-723G8.2
	ENSG00000261717	16	75445582	75499604	283	18	1315845	-0.32184	0.62621	RP11-77K12.1
	ENSG00000072736	16	68117654	68264162	363	24	1315845	-0.32231	0.62639	NFATC3
	ENSG00000196503	4	57370509	57391614	65	16	1315845	-0.32242	0.62643	ARL9
	ENSG00000174842	1	92710959	92765544	125	33	1315845	-0.32248	0.62646	GLMN
	ENSG00000172901	5	115000000	115000000	390	51	1315845	-0.32271	0.62654	AQPEP
	ENSG00000152952	3	146000000	146000000	357	21	1315845	-0.32275	0.62656	PLOD2
	ENSG00000187959	17	71243588	71259491	52	16	1315845	-0.32278	0.62657	CPSF4L
	ENSG00000163710	3	143000000	143000000	259	47	1315845	-0.32331	0.62677	PCOLCE2
	ENSG00000150756	5	10225442	10251009	149	27	1315845	-0.32358	0.62687	FAM173B
	ENSG00000105258	19	36603612	36607248	7	3	1315845	-0.32396	0.62702	POLR2I
	ENSG00000090104	1	193000000	193000000	30	12	1315845	-0.32445	0.6272	RGS1
	ENSG00000111912	6	126000000	126000000	444	53	1315845	-0.32459	0.62725	NCOA7
	ENSG00000103150	16	83931731	83950787	115	18	1315845	-0.32463	0.62727	MLYCD
	ENSG00000151773	13	44397045	44454827	222	27	1315845	-0.32466	0.62728	CCDC122
	ENSG00000176444	1	155000000	155000000	26	5	1315845	-0.32484	0.62735	CLK2
	ENSG00000081019	1	114000000	114000000	111	31	1315845	-0.32526	0.62751	RSBN1
	ENSG00000269753	1	2257581	2260042	10	4	1315845	-0.32548	0.62759	AL589739.1
	ENSG00000176083	1	26687125	26702013	59	12	1315845	-0.32549	0.62759	ZNF683
	ENSG00000255339	10	102000000	102000000	61	7	1315845	-0.32546	0.62759	NDUFB8
	ENSG00000066654	16	20743986	20754406	31	8	1315845	-0.3255	0.6276	THUMPD1
	ENSG00000066230	5	472425	525447	289	35	1315845	-0.3257	0.62767	SLC9A3
	ENSG00000157470	15	59663892	59816748	578	60	1315845	-0.32582	0.62772	FAM81A
	ENSG00000186283	1	179000000	179000000	64	21	1315845	-0.3259	0.62775	TOR3A
	ENSG00000102081	X	147000000	147000000	69	20	1315845	-0.32591	0.62775	FMR1
	ENSG00000138336	10	70319413	70455239	517	23	1315845	-0.32597	0.62778	TET1
	ENSG00000122965	12	114000000	114000000	727	48	1315845	-0.32602	0.62779	RBM19
	ENSG00000124602	6	40993772	41007928	35	9	1315845	-0.32612	0.62783	UNC5CL
	ENSG00000070413	22	19022795	19110967	403	21	1315845	-0.32626	0.62789	DGCR2
	ENSG00000218357	22	47856048	47883860	96	17	1315845	-0.3264	0.62794	LL22NC03-75H12.2
	ENSG00000174004	3	196000000	196000000	135	43	1315845	-0.3265	0.62798	NRROS
	ENSG00000173673	1	6303252	6306638	9	4	1315845	-0.32668	0.62804	HES3
	ENSG00000149262	11	77588766	77706724	438	31	1315845	-0.32686	0.62811	INTS4
	ENSG00000248369	4	133000000	133000000	27	9	1315845	-0.32688	0.62812	RP11-62N21.1
	ENSG00000186860	17	39470173	39472947	16	4	1315845	-0.32698	0.62816	KRTAP17-1
	ENSG00000170734	6	43542887	43587701	106	27	1315845	-0.32701	0.62817	POLH
	ENSG00000171772	10	135000000	135000000	139	7	1315845	-0.32722	0.62825	SYCE1
	ENSG00000184502	17	39867578	39873221	24	6	1315845	-0.3274	0.62832	GAST
	ENSG00000135837	1	180000000	180000000	531	31	1315845	-0.32744	0.62833	CEP350
	ENSG00000234776	11	45927085	45929833	8	5	1315845	-0.32755	0.62838	C11orf94
	ENSG00000163814	3	45122770	45188914	251	78	1315845	-0.32764	0.62841	CDCP1
	ENSG00000164296	5	149000000	149000000	24	7	1315845	-0.32768	0.62842	TIGD6
	ENSG00000138346	10	70172821	70232879	236	23	1315845	-0.3277	0.62843	DNA2
	ENSG00000237847	1	16998498	17001007	3	2	1315845	-0.32775	0.62845	FAM231A
	ENSG00000166073	15	40090233	40214093	352	50	1315845	-0.32778	0.62846	GPR176
	ENSG00000157764	7	140000000	141000000	545	30	1315845	-0.32787	0.6285	BRAF
	ENSG00000104983	19	46497339	46525576	142	25	1315845	-0.32797	0.62853	CCDC61
	ENSG00000007372	11	31805340	31840509	85	19	1315845	-0.32835	0.62868	PAX6
	ENSG00000144031	2	71204510	71213626	29	10	1315845	-0.32837	0.62869	ANKRD53
	ENSG00000167700	8	146000000	146000000	11	6	1315845	-0.32838	0.62869	MFSD3
	ENSG00000133935	14	76115134	76128532	28	12	1315845	-0.32842	0.6287	C14orf1
	ENSG00000144649	3	43019759	43102703	299	33	1315845	-0.32844	0.62871	FAM198A
	ENSG00000105642	19	18061102	18111889	157	31	1315845	-0.32852	0.62874	KCNN1
	ENSG00000272790	11	112000000	112000000	119	27	1315845	-0.32867	0.6288	AP002884.3
	ENSG00000131233	1	39329175	39348289	66	16	1315845	-0.32869	0.62881	GJA9
	ENSG00000009790	1	210000000	210000000	97	15	1315845	-0.32874	0.62882	TRAF3IP3
	ENSG00000213937	16	3061457	3065506	25	9	1315845	-0.32872	0.62882	CLDN9
	ENSG00000145901	5	150000000	150000000	279	43	1315845	-0.32879	0.62884	TNIP1
	ENSG00000151923	10	121000000	121000000	51	17	1315845	-0.32903	0.62893	TIAL1
	ENSG00000133106	13	43459524	43567407	481	75	1315845	-0.32914	0.62898	EPSTI1
	ENSG00000196305	9	94971489	95057038	241	36	1315845	-0.32918	0.62899	IARS
	ENSG00000166135	10	102000000	102000000	119	9	1315845	-0.32939	0.62907	HIF1AN
	ENSG00000167114	9	131000000	131000000	55	13	1315845	-0.32948	0.6291	SLC27A4
	ENSG00000146090	5	180000000	180000000	614	86	1315845	-0.32974	0.6292	RASGEF1C
	ENSG00000175575	11	73586744	73639790	158	34	1315845	-0.32975	0.6292	PAAF1
	ENSG00000146938	X	5757678	6147904	884	45	1315845	-0.32994	0.62928	NLGN4X
	ENSG00000169248	4	76953835	76963568	78	6	1315845	-0.32998	0.62929	CXCL11
	ENSG00000101134	20	53091136	53268710	678	64	1315845	-0.33011	0.62934	DOK5
	ENSG00000261221	19	56115771	56129635	23	10	1315845	-0.33023	0.62939	ZNF865
	ENSG00000079462	19	42800185	42808698	11	6	1315845	-0.33032	0.62942	PAFAH1B3
	ENSG00000138802	4	110000000	110000000	316	26	1315845	-0.33053	0.6295	SEC24B
	ENSG00000152213	13	50201435	50209008	26	10	1315845	-0.33054	0.6295	ARL11
	ENSG00000111424	12	48234320	48337831	383	56	1315845	-0.33073	0.62957	VDR
	ENSG00000176165	14	29234050	29239870	6	4	1315845	-0.33092	0.62965	FOXG1
	ENSG00000141748	17	37312147	37324737	65	18	1315845	-0.33093	0.62965	ARL5C
	ENSG00000159339	1	17633690	17691499	313	31	1315845	-0.33097	0.62966	PADI4
	ENSG00000158987	5	131000000	131000000	562	38	1315845	-0.3312	0.62975	RAPGEF6
	ENSG00000119559	19	1460142	1480555	44	15	1315845	-0.33124	0.62977	C19orf25
	ENSG00000116745	1	68893505	68916642	82	15	1315845	-0.33149	0.62986	RPE65
	ENSG00000221887	18	61615535	61650008	136	26	1315845	-0.33151	0.62987	HMSD
	ENSG00000214274	14	21151336	21168130	89	23	1315845	-0.33167	0.62993	ANG
	ENSG00000268578	9	45440273	45442542	6	3	1315845	-0.33181	0.62998	AL354718.1
	ENSG00000103490	16	31211806	31215771	4	2	1315845	-0.33191	0.63002	PYCARD
	ENSG00000261359	16	31212206	31215773	4	2	1315845	-0.33191	0.63002	C16orf98
	ENSG00000186354	9	91604778	91612055	19	8	1315845	-0.33211	0.6301	C9orf47
	ENSG00000156030	14	74180825	74257988	227	43	1315845	-0.33216	0.63012	ELMSAN1
	ENSG00000197520	1	223000000	223000000	36	17	1315845	-0.33226	0.63015	FAM177B
	ENSG00000163697	4	40811044	41219731	1656	118	1315845	-0.33229	0.63016	APBB2
	ENSG00000123561	X	105000000	105000000	10	5	1315845	-0.33228	0.63016	SERPINA7
	ENSG00000241635	2	235000000	235000000	629	48	1315845	-0.33236	0.63019	UGT1A8
	ENSG00000198752	14	103000000	104000000	319	51	1315845	-0.33241	0.63021	CDC42BPB
	ENSG00000188976	1	878584	895689	49	15	1315845	-0.33246	0.63023	NOC2L
	ENSG00000141391	18	12406895	12433237	128	34	1315845	-0.33253	0.63026	SLMO1
	ENSG00000049246	1	7843380	7906237	254	26	1315845	-0.33259	0.63028	PER3
	ENSG00000235863	6	33243917	33253609	27	13	1315845	-0.33267	0.63031	B3GALT4
	ENSG00000165475	13	20976806	21100996	587	66	1315845	-0.33275	0.63034	CRYL1
	ENSG00000110330	11	102000000	102000000	81	27	1315845	-0.33278	0.63035	BIRC2
	ENSG00000151725	4	186000000	186000000	336	9	1315845	-0.33282	0.63037	CENPU
	ENSG00000171773	19	17565234	17572763	34	8	1315845	-0.33287	0.63038	NXNL1
	ENSG00000137075	9	36335393	36488545	380	49	1315845	-0.33292	0.6304	RNF38
	ENSG00000123131	X	23681379	23705516	91	10	1315845	-0.33312	0.63048	PRDX4
	ENSG00000117090	1	161000000	161000000	147	34	1315845	-0.33332	0.63055	SLAMF1
	ENSG00000197020	19	21904568	21951430	192	29	1315845	-0.33334	0.63056	ZNF100
	ENSG00000111713	12	21688123	21758781	327	27	1315845	-0.33347	0.63061	GYS2
	ENSG00000151615	4	148000000	148000000	18	10	1315845	-0.33356	0.63064	POU4F2
	ENSG00000164398	5	131000000	131000000	560	36	1315845	-0.33355	0.63064	ACSL6
	ENSG00000140932	16	66612351	66623178	24	8	1315845	-0.33372	0.63071	CMTM2
	ENSG00000127022	5	179000000	179000000	187	25	1315845	-0.33394	0.63079	CANX
	ENSG00000149451	20	3647612	3663893	74	25	1315845	-0.33394	0.63079	ADAM33
	ENSG00000120903	8	27316279	27338400	104	20	1315845	-0.33402	0.63082	CHRNA2
	ENSG00000119608	14	75318736	75331537	40	13	1315845	-0.33404	0.63083	PROX2
	ENSG00000089847	19	4182351	4225811	204	39	1315845	-0.33426	0.63091	ANKRD24
	ENSG00000267952	19	7570938	7585508	59	16	1315845	-0.33436	0.63095	CTD-2207O23.12
	ENSG00000173706	3	125000000	125000000	351	36	1315845	-0.33461	0.63104	HEG1
	ENSG00000105877	7	21581833	21942457	2190	161	1315845	-0.33462	0.63104	DNAH11
	ENSG00000138606	15	45458412	45494373	80	15	1315845	-0.3347	0.63108	SHF
	ENSG00000125850	20	17936623	18040832	452	41	1315845	-0.3347	0.63108	OVOL2
	ENSG00000072135	2	131000000	131000000	50	11	1315845	-0.33493	0.63116	PTPN18
	ENSG00000150773	11	112000000	112000000	28	12	1315845	-0.33521	0.63127	PIH1D2
	ENSG00000230510	19	46983053	47105457	484	72	1315845	-0.33535	0.63132	PPP5D1
	ENSG00000095970	6	41125244	41131924	7	5	1315845	-0.3354	0.63134	TREM2
	ENSG00000108239	10	96161261	96296687	420	46	1315845	-0.33545	0.63136	TBC1D12
	ENSG00000203879	X	154000000	154000000	11	2	1315845	-0.33556	0.6314	GDI1
	ENSG00000103495	16	29816427	29824649	9	6	1315845	-0.33562	0.63142	MAZ
	ENSG00000196376	6	118000000	119000000	1390	93	1315845	-0.33565	0.63143	SLC35F1
	ENSG00000186297	15	27110510	27195354	309	49	1315845	-0.33586	0.63151	GABRA5
	ENSG00000261052	16	30204754	30216631	2	1	1315845	-0.33586	0.63151	SULT1A3
	ENSG00000101463	20	24448835	24648252	607	67	1315845	-0.33591	0.63153	SYNDIG1
	ENSG00000100749	14	97262641	97399059	439	42	1315845	-0.33594	0.63154	VRK1
	ENSG00000143147	1	168000000	168000000	167	27	1315845	-0.33597	0.63155	GPR161
	ENSG00000186026	19	44575297	44594766	61	12	1315845	-0.33598	0.63156	ZNF284
	ENSG00000156671	10	76858344	76942881	221	33	1315845	-0.33601	0.63157	SAMD8
	ENSG00000164675	7	123000000	123000000	228	36	1315845	-0.33605	0.63158	IQUB
	ENSG00000182168	4	96082655	96471357	1642	156	1315845	-0.33608	0.6316	UNC5C
	ENSG00000185559	14	101000000	101000000	27	10	1315845	-0.33615	0.63162	DLK1
	ENSG00000124313	X	53261058	53351522	97	27	1315845	-0.33614	0.63162	IQSEC2
	ENSG00000119938	10	93387199	93393811	16	10	1315845	-0.33628	0.63167	PPP1R3C
	ENSG00000124224	20	56805188	56885495	260	23	1315845	-0.33639	0.63171	PPP4R1L
	ENSG00000140386	15	76639526	77198785	1643	45	1315845	-0.33645	0.63174	SCAPER
	ENSG00000182315	19	7055220	7059651	9	4	1315845	-0.33656	0.63177	MBD3L3
	ENSG00000048544	6	42173539	42186603	75	9	1315845	-0.33684	0.63188	MRPS10
	ENSG00000181908	11	64215546	64220126	19	10	1315845	-0.33693	0.63192	AP003774.4
	ENSG00000205250	16	67225072	67233821	17	8	1315845	-0.33694	0.63192	E2F4
	ENSG00000134802	11	57173427	57196053	62	20	1315845	-0.337	0.63194	SLC43A3
	ENSG00000221983	19	18681540	18689360	29	8	1315845	-0.33717	0.632	UBA52
	ENSG00000136834	9	125000000	125000000	14	5	1315845	-0.33723	0.63203	OR1J1
	ENSG00000182405	15	34393274	34397591	1	1	1315845	-0.33742	0.6321	PGBD4
	ENSG00000122741	9	37799499	37868663	217	9	1315845	-0.33744	0.63211	DCAF10
	ENSG00000152034	6	100000000	100000000	284	37	1315845	-0.3378	0.63224	MCHR2
	ENSG00000048828	9	96213004	96329397	411	33	1315845	-0.33792	0.63229	FAM120A
	ENSG00000187105	14	73944189	74026651	255	48	1315845	-0.33793	0.63229	HEATR4
	ENSG00000185220	1	249000000	249000000	46	22	1315845	-0.33799	0.63231	PGBD2
	ENSG00000166822	16	75475952	75500395	120	15	1315845	-0.33812	0.63236	TMEM170A
	ENSG00000156282	21	31537241	31539971	11	4	1315845	-0.33811	0.63236	CLDN17
	ENSG00000069667	15	60779483	61522518	2834	294	1315845	-0.33835	0.63245	RORA
	ENSG00000196091	12	102000000	102000000	514	49	1315845	-0.3384	0.63247	MYBPC1
	ENSG00000157881	1	2438972	2459039	60	11	1315845	-0.33855	0.63252	PANK4
	ENSG00000139597	13	32973861	33003315	96	27	1315845	-0.33854	0.63252	N4BP2L1
	ENSG00000197223	2	68267262	68339080	147	45	1315845	-0.33862	0.63255	C1D
	ENSG00000099624	19	1240749	1245824	10	6	1315845	-0.33864	0.63256	ATP5D
	ENSG00000116675	1	65712902	65882552	553	41	1315845	-0.3387	0.63258	DNAJC6
	ENSG00000249104	4	9244605	9248197	2	1	1315845	-0.33875	0.6326	USP17L17
	ENSG00000177963	11	206511	216113	29	10	1315845	-0.33879	0.63262	RIC8A
	ENSG00000214929	9	84602687	84611171	25	16	1315845	-0.33884	0.63264	SPATA31D1
	ENSG00000123444	11	47592749	47601567	15	10	1315845	-0.33887	0.63265	KBTBD4
	ENSG00000155926	8	134000000	134000000	379	28	1315845	-0.33899	0.63269	SLA
	ENSG00000152234	18	43663110	43685300	105	13	1315845	-0.33907	0.63272	ATP5A1
	ENSG00000020129	1	36022074	36033875	11	5	1315845	-0.33928	0.6328	NCDN
	ENSG00000100376	22	45703849	45738836	147	21	1315845	-0.33941	0.63285	FAM118A
	ENSG00000143756	1	224000000	224000000	208	25	1315845	-0.33947	0.63287	FBXO28
	ENSG00000268885	5	666759	669839	25	10	1315845	-0.33951	0.63289	AC026740.1
	ENSG00000146385	6	133000000	133000000	8	3	1315845	-0.33959	0.63292	TAAR8
	ENSG00000136828	9	130000000	130000000	720	36	1315845	-0.33968	0.63295	RALGPS1
	ENSG00000258231	12	58936907	59207842	983	96	1315845	-0.3399	0.63303	RP11-362K2.2
	ENSG00000092199	14	21676295	21738653	224	37	1315845	-0.33992	0.63304	HNRNPC
	ENSG00000231171	4	179000000	179000000	1171	81	1315845	-0.34009	0.63311	LINC01098
	ENSG00000118058	11	118000000	118000000	131	37	1315845	-0.34018	0.63314	KMT2A
	ENSG00000163081	2	223000000	223000000	33	17	1315845	-0.34058	0.63329	CCDC140
	ENSG00000171936	19	15851203	15854153	22	6	1315845	-0.34064	0.63331	OR10H3
	ENSG00000204052	6	43473707	43479424	11	6	1315845	-0.34068	0.63333	LRRC73
	ENSG00000156269	4	80145848	80248204	287	34	1315845	-0.34149	0.63363	NAA11
	ENSG00000133321	11	63303281	63314934	7	4	1315845	-0.34149	0.63363	RARRES3
	ENSG00000135443	12	52752790	52762265	35	11	1315845	-0.34153	0.63365	KRT85
	ENSG00000102390	X	75391771	75399039	13	3	1315845	-0.34173	0.63372	PBDC1
	ENSG00000188636	22	44887452	44895178	38	5	1315845	-0.34221	0.6339	LDOC1L
	ENSG00000132823	20	42824136	42840431	66	13	1315845	-0.3426	0.63405	OSER1
	ENSG00000186591	7	129000000	130000000	498	21	1315845	-0.34277	0.63411	UBE2H
	ENSG00000150637	18	67497394	67630039	467	72	1315845	-0.34275	0.63411	CD226
	ENSG00000073605	17	38059848	38077107	61	7	1315845	-0.34303	0.63421	GSDMB
	ENSG00000249961	16	66787879	66836523	118	14	1315845	-0.34321	0.63428	CCDC79
	ENSG00000187730	1	1949780	1963192	44	9	1315845	-0.34324	0.63429	GABRD
	ENSG00000141219	17	71227372	71246091	112	7	1315845	-0.34331	0.63432	C17orf80
	ENSG00000123243	10	7600232	7709961	625	72	1315845	-0.34365	0.63444	ITIH5
	ENSG00000114861	3	71002844	71634140	1872	189	1315845	-0.34379	0.6345	FOXP1
	ENSG00000179455	15	23809454	23874064	235	35	1315845	-0.3438	0.6345	MKRN3
	ENSG00000168887	2	85832777	85840189	15	11	1315845	-0.34413	0.63462	C2orf68
	ENSG00000132004	19	12797867	12808457	26	5	1315845	-0.34439	0.63472	FBXW9
	ENSG00000077984	20	24928866	24941564	68	12	1315845	-0.34461	0.63481	CST7
	ENSG00000254087	8	56791372	56924940	569	44	1315845	-0.34475	0.63486	LYN
	ENSG00000185448	X	34146869	34151447	12	3	1315845	-0.34479	0.63487	FAM47A
	ENSG00000203942	10	99348450	99351690	7	2	1315845	-0.34484	0.63489	C10orf62
	ENSG00000129473	14	23766999	23781968	24	13	1315845	-0.3449	0.63492	BCL2L2
	ENSG00000111711	12	21653715	21672342	84	17	1315845	-0.34494	0.63493	GOLT1B
	ENSG00000163132	4	4860393	4866663	20	6	1315845	-0.34504	0.63497	MSX1
	ENSG00000100142	22	38347614	38438922	166	26	1315845	-0.34505	0.63497	POLR2F
	ENSG00000115850	2	137000000	137000000	132	15	1315845	-0.34518	0.63502	LCT
	ENSG00000162139	11	74698179	74730938	66	17	1315845	-0.34548	0.63513	NEU3
	ENSG00000221972	3	134000000	134000000	13	5	1315845	-0.34552	0.63515	C3orf36
	ENSG00000204856	12	111000000	111000000	65	18	1315845	-0.34555	0.63516	FAM216A
	ENSG00000144218	2	100000000	101000000	1724	95	1315845	-0.3456	0.63518	AFF3
	ENSG00000081377	9	99251523	99383112	267	57	1315845	-0.346	0.63533	CDC14B
	ENSG00000157017	3	10326359	10335631	34	13	1315845	-0.34632	0.63545	GHRL
	ENSG00000119906	10	103000000	103000000	142	34	1315845	-0.34652	0.63552	FAM178A
	ENSG00000268706	18	61601042	61610601	45	9	1315845	-0.34654	0.63553	AC009802.1
	ENSG00000163104	4	95127762	95213443	322	29	1315845	-0.34677	0.63562	SMARCAD1
	ENSG00000154007	1	76383558	76399116	78	20	1315845	-0.34685	0.63565	ASB17
	ENSG00000150540	2	139000000	139000000	133	14	1315845	-0.34707	0.63573	HNMT
	ENSG00000101076	20	42983340	43062485	299	54	1315845	-0.34775	0.63599	HNF4A
	ENSG00000115380	2	56092102	56152274	238	53	1315845	-0.34782	0.63601	EFEMP1
	ENSG00000198799	1	114000000	114000000	149	40	1315845	-0.34834	0.63621	LRIG2
	ENSG00000147166	X	70520584	70526221	5	3	1315845	-0.34838	0.63622	ITGB1BP2
	ENSG00000107551	10	45453855	45492339	113	24	1315845	-0.3484	0.63623	RASSF4
	ENSG00000122718	9	35956105	35959151	9	4	1315845	-0.34866	0.63633	OR2S2
	ENSG00000175279	1	10489159	10513210	77	10	1315845	-0.34911	0.6365	APITD1
	ENSG00000251503	1	10489159	10513210	77	10	1315845	-0.34911	0.6365	APITD1-CORT
	ENSG00000112592	6	171000000	171000000	61	13	1315845	-0.34918	0.63652	TBP
	ENSG00000148337	9	131000000	131000000	101	15	1315845	-0.34918	0.63652	CIZ1
	ENSG00000162194	11	62429287	62440727	26	6	1315845	-0.3492	0.63653	C11orf48
	ENSG00000148153	9	115000000	115000000	108	20	1315845	-0.34924	0.63655	INIP
	ENSG00000115677	2	242000000	242000000	310	36	1315845	-0.34938	0.6366	HDLBP
	ENSG00000133808	11	12296627	12381691	402	33	1315845	-0.34937	0.6366	MICALCL
	ENSG00000228570	10	81600114	81611632	17	8	1315845	-0.34992	0.6368	NUTM2E
	ENSG00000146834	7	100000000	100000000	24	8	1315845	-0.35018	0.6369	MEPCE
	ENSG00000163958	3	196000000	196000000	132	23	1315845	-0.35059	0.63705	ZDHHC19
	ENSG00000166926	11	60101304	60165069	193	25	1315845	-0.35074	0.63711	MS4A6E
	ENSG00000243364	1	155000000	155000000	6	2	1315845	-0.35086	0.63715	EFNA4
	ENSG00000198925	2	220000000	220000000	37	12	1315845	-0.35101	0.63721	ATG9A
	ENSG00000126775	14	55832110	55879576	204	23	1315845	-0.35103	0.63722	ATG14
	ENSG00000152778	10	91173343	91181758	48	16	1315845	-0.35106	0.63723	IFIT5
	ENSG00000109079	17	26661628	26675035	24	10	1315845	-0.35109	0.63724	TNFAIP1
	ENSG00000124370	2	71335814	71358369	88	11	1315845	-0.35117	0.63727	MCEE
	ENSG00000187800	1	157000000	157000000	85	10	1315845	-0.35119	0.63728	PEAR1
	ENSG00000127526	19	16659642	16684193	44	16	1315845	-0.35129	0.63731	SLC35E1
	ENSG00000115568	2	220000000	220000000	57	13	1315845	-0.3513	0.63732	ZNF142
	ENSG00000105514	19	11431722	11457946	75	20	1315845	-0.3513	0.63732	RAB3D
	ENSG00000214900	14	50447430	50475238	121	24	1315845	-0.35137	0.63734	C14orf182
	ENSG00000243156	22	18269415	18508325	1000	70	1315845	-0.35143	0.63737	MICAL3
	ENSG00000023228	2	207000000	207000000	159	18	1315845	-0.35161	0.63743	NDUFS1
	ENSG00000238083	17	44587877	44634016	34	8	1315845	-0.35162	0.63744	LRRC37A2
	ENSG00000188992	21	15480134	15584166	534	29	1315845	-0.35164	0.63745	LIPI
	ENSG00000258465	1	160000000	160000000	141	24	1315845	-0.35184	0.63752	DCAF8
	ENSG00000168028	3	39447180	39455033	59	6	1315845	-0.35191	0.63755	RPSA
	ENSG00000258818	14	21151259	21169761	95	26	1315845	-0.35192	0.63755	RNASE4
	ENSG00000115616	2	103000000	103000000	292	47	1315845	-0.35215	0.63764	SLC9A2
	ENSG00000198881	X	63443076	63451511	4	2	1315845	-0.35221	0.63766	ASB12
	ENSG00000114405	3	62303648	62322888	39	22	1315845	-0.3524	0.63773	C3orf14
	ENSG00000164082	3	51740086	51753629	9	6	1315845	-0.35259	0.6378	GRM2
	ENSG00000166159	12	1928433	1946918	77	28	1315845	-0.35286	0.6379	LRTM2
	ENSG00000092140	14	31027329	31090269	189	43	1315845	-0.35294	0.63793	G2E3
	ENSG00000118217	1	162000000	162000000	701	30	1315845	-0.35298	0.63795	ATF6
	ENSG00000198650	16	71598563	71612033	35	14	1315845	-0.35301	0.63796	TAT
	ENSG00000147421	8	28746911	28923281	398	51	1315845	-0.35305	0.63797	HMBOX1
	ENSG00000048162	5	176000000	176000000	20	5	1315845	-0.35309	0.63799	NOP16
	ENSG00000137449	4	15003298	15072777	192	39	1315845	-0.35343	0.63812	CPEB2
	ENSG00000113657	5	147000000	147000000	295	58	1315845	-0.35348	0.63814	DPYSL3
	ENSG00000115762	2	132000000	132000000	797	36	1315845	-0.35354	0.63816	PLEKHB2
	ENSG00000180044	3	160000000	160000000	13	6	1315845	-0.35367	0.63821	C3orf80
	ENSG00000144354	2	174000000	174000000	74	19	1315845	-0.35373	0.63823	CDCA7
	ENSG00000168634	20	44329655	44338456	23	7	1315845	-0.35408	0.63836	WFDC13
	ENSG00000125249	13	98085476	98122382	72	29	1315845	-0.35435	0.63846	RAP2A
	ENSG00000111907	6	125000000	126000000	525	42	1315845	-0.35448	0.63851	TPD52L1
	ENSG00000128563	7	102000000	102000000	205	27	1315845	-0.35465	0.63857	PRKRIP1
	ENSG00000133317	11	63272556	63285246	32	11	1315845	-0.35464	0.63857	LGALS12
	ENSG00000219200	17	6914736	6918851	15	4	1315845	-0.35469	0.63859	RNASEK
	ENSG00000135778	1	233000000	233000000	99	15	1315845	-0.35495	0.63869	NTPCR
	ENSG00000184140	15	102000000	102000000	9	5	1315845	-0.35508	0.63874	OR4F6
	ENSG00000083807	19	58989879	59024780	109	21	1315845	-0.35514	0.63876	SLC27A5
	ENSG00000141458	18	21085148	21167862	218	30	1315845	-0.35561	0.63893	NPC1
	ENSG00000130396	6	168000000	168000000	545	38	1315845	-0.35569	0.63896	MLLT4
	ENSG00000179673	17	45054523	45057614	15	6	1315845	-0.35571	0.63897	RPRML
	ENSG00000137462	4	155000000	155000000	17	10	1315845	-0.35574	0.63898	TLR2
	ENSG00000198250	10	47656581	47702443	257	28	1315845	-0.35588	0.63903	ANTXRL
	ENSG00000088543	3	50594462	50609458	37	15	1315845	-0.35612	0.63913	C3orf18
	ENSG00000103496	16	31043210	31055296	25	6	1315845	-0.35627	0.63918	STX4
	ENSG00000100767	14	73703205	73742348	161	40	1315845	-0.35628	0.63919	PAPLN
	ENSG00000082684	3	123000000	123000000	442	72	1315845	-0.35643	0.63924	SEMA5B
	ENSG00000129083	11	14463986	14522573	147	21	1315845	-0.35659	0.6393	COPB1
	ENSG00000203286	9	3451305	3470181	53	17	1315845	-0.35683	0.63939	AL365202.1
	ENSG00000124019	2	225000000	225000000	97	23	1315845	-0.35691	0.63942	FAM124B
	ENSG00000205212	17	20738760	20800453	303	35	1315845	-0.3569	0.63942	CCDC144NL
	ENSG00000121797	3	46447654	46455488	27	5	1315845	-0.357	0.63945	CCRL2
	ENSG00000181649	11	2948503	2951685	6	4	1315845	-0.35704	0.63947	PHLDA2
	ENSG00000134343	11	26209829	26685835	2651	102	1315845	-0.3571	0.63949	ANO3
	ENSG00000152767	13	98793816	99103027	1378	173	1315845	-0.35709	0.63949	FARP1
	ENSG00000134250	1	120000000	121000000	256	34	1315845	-0.35714	0.63951	NOTCH2
	ENSG00000163513	3	30646994	30736634	401	63	1315845	-0.35714	0.63951	TGFBR2
	ENSG00000114383	3	50356458	50366682	10	7	1315845	-0.35717	0.63952	TUSC2
	ENSG00000165646	10	119000000	119000000	137	30	1315845	-0.35744	0.63962	SLC18A2
	ENSG00000163635	3	63849233	63990138	425	58	1315845	-0.35784	0.63977	ATXN7
	ENSG00000214941	17	15878874	15904031	79	9	1315845	-0.35795	0.63981	ZSWIM7
	ENSG00000182087	19	1008647	1022117	93	16	1315845	-0.35802	0.63984	TMEM259
	ENSG00000170681	9	103000000	103000000	50	12	1315845	-0.35817	0.63989	MURC
	ENSG00000131051	20	34290531	34331234	150	14	1315845	-0.35823	0.63991	RBM39
	ENSG00000103502	16	29868678	29876057	13	7	1315845	-0.35823	0.63992	CDIPT
	ENSG00000144747	3	69067978	69102484	91	19	1315845	-0.35829	0.63994	TMF1
	ENSG00000166173	15	71122863	71147498	44	11	1315845	-0.3586	0.64005	LARP6
	ENSG00000205884	8	11830446	11833108	12	3	1315845	-0.3588	0.64013	DEFB136
	ENSG00000118816	4	77967311	77998158	99	24	1315845	-0.359	0.6402	CCNI
	ENSG00000196860	14	58861634	58876419	21	15	1315845	-0.35928	0.64031	TOMM20L
	ENSG00000127948	7	75527518	75617173	282	48	1315845	-0.35943	0.64036	POR
	ENSG00000122566	7	26228547	26242149	52	32	1315845	-0.35949	0.64039	HNRNPA2B1
	ENSG00000169154	8	37790799	37798647	12	4	1315845	-0.35951	0.64039	GOT1L1
	ENSG00000162702	1	200000000	200000000	11	7	1315845	-0.35954	0.6404	ZNF281
	ENSG00000136492	17	59757627	59941882	435	41	1315845	-0.35975	0.64048	BRIP1
	ENSG00000177885	17	73313157	73402790	249	19	1315845	-0.35974	0.64048	GRB2
	ENSG00000107796	10	90693831	90752147	208	52	1315845	-0.35993	0.64055	ACTA2
	ENSG00000145990	6	13357062	13488894	445	62	1315845	-0.36001	0.64058	GFOD1
	ENSG00000177283	10	35926177	35931362	9	6	1315845	-0.36001	0.64058	FZD8
	ENSG00000129636	16	47187298	47499060	477	93	1315845	-0.36014	0.64063	ITFG1
	ENSG00000268626	17	72345906	72349271	8	2	1315845	-0.36019	0.64065	AC103809.2
	ENSG00000155849	7	36892961	37489852	2228	163	1315845	-0.36028	0.64068	ELMO1
	ENSG00000254402	8	146000000	146000000	12	4	1315845	-0.36037	0.64071	LRRC24
	ENSG00000181472	6	152000000	152000000	87	30	1315845	-0.36051	0.64077	ZBTB2
	ENSG00000182534	17	74667633	74708098	172	19	1315845	-0.36052	0.64077	MXRA7
	ENSG00000119333	9	131000000	131000000	53	8	1315845	-0.36061	0.6408	WDR34
	ENSG00000182600	2	234000000	234000000	85	19	1315845	-0.36063	0.64081	C2orf82
	ENSG00000050730	4	122000000	122000000	330	27	1315845	-0.36107	0.64098	TNIP3
	ENSG00000080189	20	44977167	44994043	31	18	1315845	-0.36124	0.64104	SLC35C2
	ENSG00000159648	16	58009339	58023020	52	12	1315845	-0.36136	0.64108	TEPP
	ENSG00000175354	18	12784477	12930642	529	59	1315845	-0.36173	0.64122	PTPN2
	ENSG00000237435	1	96402457	96489436	389	41	1315845	-0.36189	0.64128	RP11-147C23.1
	ENSG00000162631	1	108000000	108000000	1060	122	1315845	-0.36191	0.64129	NTNG1
	ENSG00000161791	12	50030724	50102948	170	24	1315845	-0.36193	0.6413	FMNL3
	ENSG00000142347	19	8584674	8643461	218	45	1315845	-0.36208	0.64135	MYO1F
	ENSG00000183426	16	15015659	15046915	25	15	1315845	-0.3621	0.64136	NPIPA1
	ENSG00000113966	3	97482365	97520953	115	30	1315845	-0.3622	0.6414	ARL6
	ENSG00000115828	2	37570717	37601465	128	39	1315845	-0.36231	0.64144	QPCT
	ENSG00000197580	11	112000000	112000000	169	32	1315845	-0.36251	0.64151	BCO2
	ENSG00000124570	6	2947393	2973090	111	19	1315845	-0.36265	0.64157	SERPINB6
	ENSG00000163331	2	160000000	160000000	396	34	1315845	-0.36289	0.64166	DAPL1
	ENSG00000172023	2	79311156	79316145	33	9	1315845	-0.36297	0.64169	REG1B
	ENSG00000130164	19	11199038	11245492	196	28	1315845	-0.36304	0.64171	LDLR
	ENSG00000101638	18	44258081	44340220	322	55	1315845	-0.3631	0.64173	ST8SIA5
	ENSG00000106290	7	99703693	99718464	33	14	1315845	-0.36319	0.64177	TAF6
	ENSG00000136158	13	80909111	80916086	17	8	1315845	-0.3632	0.64177	SPRY2
	ENSG00000131409	19	51019149	51072302	197	57	1315845	-0.36324	0.64179	LRRC4B
	ENSG00000185792	19	56218798	56250768	127	36	1315845	-0.36329	0.6418	NLRP9
	ENSG00000137710	11	110000000	110000000	321	28	1315845	-0.36335	0.64183	RDX
	ENSG00000184347	5	168000000	169000000	2532	242	1315845	-0.36339	0.64185	SLIT3
	ENSG00000220008	19	2288774	2309156	87	20	1315845	-0.36347	0.64187	LINGO3
	ENSG00000189430	19	55416508	55428508	50	11	1315845	-0.36347	0.64187	NCR1
	ENSG00000169252	5	148000000	148000000	17	5	1315845	-0.36366	0.64194	ADRB2
	ENSG00000086189	5	61682081	61700766	56	13	1315845	-0.36374	0.64197	DIMT1
	ENSG00000176971	11	27014628	27019630	15	6	1315845	-0.36382	0.642	FIBIN
	ENSG00000104980	19	7990603	8009805	88	12	1315845	-0.36385	0.64201	TIMM44
	ENSG00000180773	11	92876341	92932130	157	26	1315845	-0.36402	0.64208	SLC36A4
	ENSG00000171004	X	132000000	132000000	449	32	1315845	-0.36414	0.64212	HS6ST2
	ENSG00000183729	8	53849991	53854677	20	8	1315845	-0.36432	0.64219	NPBWR1
	ENSG00000155393	16	50098852	50141298	155	20	1315845	-0.36469	0.64233	HEATR3
	ENSG00000171102	9	136000000	136000000	32	12	1315845	-0.36481	0.64237	OBP2B
	ENSG00000058799	1	54316392	54357407	159	18	1315845	-0.36494	0.64242	YIPF1
	ENSG00000075785	3	128000000	129000000	301	31	1315845	-0.36511	0.64248	RAB7A
	ENSG00000185504	17	79505911	79521987	70	14	1315845	-0.36524	0.64253	C17orf70
	ENSG00000169193	7	23635998	23685327	138	31	1315845	-0.3654	0.64259	CCDC126
	ENSG00000141968	19	6771725	6858377	390	81	1315845	-0.36539	0.64259	VAV1
	ENSG00000084628	1	31651592	31713401	276	16	1315845	-0.36547	0.64262	NKAIN1
	ENSG00000187021	10	118000000	118000000	85	20	1315845	-0.36579	0.64274	PNLIPRP1
	ENSG00000272869	5	112000000	112000000	172	22	1315845	-0.36584	0.64276	CTC-487M23.8
	ENSG00000070831	1	22378120	22420437	135	24	1315845	-0.36608	0.64285	CDC42
	ENSG00000152595	4	88741563	88768969	127	25	1315845	-0.3661	0.64285	MEPE
	ENSG00000138757	4	76566966	76650709	293	28	1315845	-0.3661	0.64286	G3BP2
	ENSG00000084733	2	26255976	26361323	311	19	1315845	-0.36623	0.6429	RAB10
	ENSG00000128594	7	128000000	128000000	16	8	1315845	-0.36644	0.64298	LRRC4
	ENSG00000132405	4	6909969	7035845	513	30	1315845	-0.3668	0.64312	TBC1D14
	ENSG00000130177	13	115000000	115000000	133	21	1315845	-0.36682	0.64312	CDC16
	ENSG00000104979	19	13883982	13890276	49	6	1315845	-0.36702	0.6432	C19orf53
	ENSG00000109101	17	26832261	26866914	91	14	1315845	-0.36716	0.64325	FOXN1
	ENSG00000212928	14	57670888	57674291	9	3	1315845	-0.36758	0.64341	AL391152.1
	ENSG00000268472	11	112000000	112000000	10	3	1315845	-0.36819	0.64363	AP002884.2
	ENSG00000109794	4	187000000	187000000	355	49	1315845	-0.36831	0.64368	FAM149A
	ENSG00000067208	1	92973253	93258961	980	29	1315845	-0.3685	0.64375	EVI5
	ENSG00000196937	7	121000000	121000000	168	20	1315845	-0.36857	0.64378	FAM3C
	ENSG00000185247	X	149000000	149000000	55	10	1315845	-0.36895	0.64392	MAGEA11
	ENSG00000204957	19	42745927	42750125	6	4	1315845	-0.36915	0.64399	AC006486.1
	ENSG00000188674	2	209000000	209000000	146	27	1315845	-0.36924	0.64402	C2orf80
	ENSG00000119699	14	76423442	76450334	69	16	1315845	-0.36922	0.64402	TGFB3
	ENSG00000079616	16	29801040	29817706	11	8	1315845	-0.36927	0.64403	KIF22
	ENSG00000166272	10	105000000	105000000	265	28	1315845	-0.36974	0.64421	WBP1L
	ENSG00000198721	6	4114923	4136831	71	12	1315845	-0.37003	0.64432	ECI2
	ENSG00000204704	6	29010990	29014017	12	5	1315845	-0.37005	0.64433	OR2W1
	ENSG00000065491	6	37224548	37301746	293	25	1315845	-0.37019	0.64438	TBC1D22B
	ENSG00000163006	2	109000000	110000000	295	31	1315845	-0.37023	0.64439	CCDC138
	ENSG00000065413	2	198000000	198000000	1097	93	1315845	-0.37053	0.64451	ANKRD44
	ENSG00000181929	12	49395057	49413980	28	9	1315845	-0.37072	0.64458	PRKAG1
	ENSG00000138356	2	201000000	202000000	346	42	1315845	-0.37081	0.64461	AOX1
	ENSG00000167702	8	146000000	146000000	17	8	1315845	-0.37085	0.64463	KIFC2
	ENSG00000197858	8	145000000	145000000	9	3	1315845	-0.37096	0.64467	GPAA1
	ENSG00000176903	14	74177494	74182128	9	4	1315845	-0.37162	0.64491	PNMA1
	ENSG00000171105	19	7111266	7295045	975	116	1315845	-0.37164	0.64492	INSR
	ENSG00000083817	19	58081934	58091295	24	14	1315845	-0.37177	0.64497	ZNF416
	ENSG00000129595	5	111000000	112000000	1201	75	1315845	-0.37186	0.645	EPB41L4A
	ENSG00000120159	9	26839683	26893802	200	40	1315845	-0.37193	0.64503	CAAP1
	ENSG00000131669	9	95882771	95897570	51	12	1315845	-0.37238	0.6452	NINJ1
	ENSG00000113838	3	186000000	186000000	81	18	1315845	-0.3725	0.64524	TBCCD1
	ENSG00000135387	11	34072230	34123703	201	13	1315845	-0.37268	0.64531	CAPRIN1
	ENSG00000237102	16	67243251	67261930	27	12	1315845	-0.37279	0.64535	AC040160.1
	ENSG00000258847	14	66423015	66472241	172	41	1315845	-0.37283	0.64536	CTD-2014B16.3
	ENSG00000144959	3	172000000	172000000	358	60	1315845	-0.37317	0.64549	NCEH1
	ENSG00000053108	5	133000000	133000000	1422	169	1315845	-0.37317	0.64549	FSTL4
	ENSG00000198026	20	44576292	44601833	70	19	1315845	-0.37369	0.64568	ZNF335
	ENSG00000160678	1	154000000	154000000	16	3	1315845	-0.37385	0.64574	S100A1
	ENSG00000177674	1	11795141	11815859	73	13	1315845	-0.37394	0.64577	AGTRAP
	ENSG00000255994	14	70036483	70039032	3	1	1315845	-0.37403	0.64581	CCDC177
	ENSG00000269302	4	187000000	187000000	20	4	1315845	-0.37411	0.64584	AC110771.1
	ENSG00000174083	17	8705041	8771994	245	46	1315845	-0.37411	0.64584	PIK3R6
	ENSG00000077312	19	41255542	41272294	48	17	1315845	-0.37417	0.64586	SNRPA
	ENSG00000168101	16	4742695	4746860	9	4	1315845	-0.3743	0.64591	NUDT16L1
	ENSG00000164418	6	102000000	103000000	2688	179	1315845	-0.37437	0.64593	GRIK2
	ENSG00000128346	22	38338528	38350676	25	13	1315845	-0.37437	0.64594	C22orf23
	ENSG00000101079	20	35279169	35375481	146	65	1315845	-0.37463	0.64603	NDRG3
	ENSG00000050426	12	51440745	51455207	46	9	1315845	-0.37467	0.64605	LETMD1
	ENSG00000162621	1	74934562	74979298	103	23	1315845	-0.37473	0.64607	LRRC53
	ENSG00000126970	X	64135250	64255593	115	32	1315845	-0.37474	0.64607	ZC4H2
	ENSG00000144199	2	97748320	97761619	37	9	1315845	-0.37476	0.64608	FAHD2B
	ENSG00000205923	16	2576081	2582420	8	2	1315845	-0.37493	0.64615	CEMP1
	ENSG00000135116	12	117000000	117000000	63	21	1315845	-0.37496	0.64616	HRK
	ENSG00000137757	11	105000000	105000000	130	25	1315845	-0.37523	0.64626	CASP5
	ENSG00000107021	9	132000000	132000000	76	16	1315845	-0.37549	0.64635	TBC1D13
	ENSG00000143178	1	168000000	168000000	116	31	1315845	-0.3755	0.64636	TBX19
	ENSG00000183153	17	38516235	38521067	11	3	1315845	-0.37556	0.64638	GJD3
	ENSG00000087995	17	60500228	60528454	68	13	1315845	-0.37558	0.64639	METTL2A
	ENSG00000141738	17	37893180	37904544	21	7	1315845	-0.37572	0.64644	GRB7
	ENSG00000145332	4	88080255	88162466	223	37	1315845	-0.37577	0.64645	KLHL8
	ENSG00000120251	4	158000000	158000000	398	48	1315845	-0.37577	0.64646	GRIA2
	ENSG00000197125	11	124000000	124000000	13	4	1315845	-0.37584	0.64648	OR8B8
	ENSG00000268870	19	12501763	12552896	352	11	1315845	-0.37591	0.64651	CTD-3105H18.16
	ENSG00000178243	9	138000000	138000000	28	7	1315845	-0.37597	0.64653	C9orf62
	ENSG00000103342	16	11960985	12010939	139	21	1315845	-0.37632	0.64666	GSPT1
	ENSG00000254788	16	66585490	66614038	56	13	1315845	-0.37648	0.64672	CKLF-CMTM1
	ENSG00000136541	2	158000000	158000000	24	15	1315845	-0.37671	0.6468	ERMN
	ENSG00000197969	9	79791269	80037457	1065	45	1315845	-0.37669	0.6468	VPS13A
	ENSG00000187187	19	40489041	40524514	83	17	1315845	-0.37672	0.64681	ZNF546
	ENSG00000165030	9	94170327	94187144	40	9	1315845	-0.37674	0.64682	NFIL3
	ENSG00000136114	13	52950305	52981629	85	20	1315845	-0.37725	0.64701	THSD1
	ENSG00000171130	7	150000000	150000000	48	5	1315845	-0.37739	0.64706	ATP6V0E2
	ENSG00000167780	12	53496302	53519322	108	11	1315845	-0.37741	0.64707	SOAT2
	ENSG00000142534	19	49998622	50003946	17	5	1315845	-0.37757	0.64712	RPS11
	ENSG00000138050	2	39962200	40007407	155	21	1315845	-0.37802	0.64729	THUMPD2
	ENSG00000159322	15	73042710	73079187	105	24	1315845	-0.37811	0.64733	ADPGK
	ENSG00000103197	16	2096466	2139716	118	44	1315845	-0.37856	0.64749	TSC2
	ENSG00000058600	16	22307730	22347424	91	25	1315845	-0.37867	0.64753	POLR3E
	ENSG00000176101	9	140000000	140000000	16	3	1315845	-0.37927	0.64775	SSNA1
	ENSG00000042304	2	228000000	228000000	185	22	1315845	-0.37962	0.64789	C2orf83
	ENSG00000203877	6	84561985	84568234	14	3	1315845	-0.37972	0.64792	RIPPLY2
	ENSG00000180096	16	30388454	30408312	43	11	1315845	-0.37973	0.64793	2026-09-01
	ENSG00000139278	12	75873460	75898633	94	17	1315845	-0.37984	0.64797	GLIPR1
	ENSG00000138495	3	119000000	119000000	106	18	1315845	-0.38003	0.64804	COX17
	ENSG00000101997	X	49090927	49107987	22	5	1315845	-0.38013	0.64808	CCDC22
	ENSG00000139910	14	26911299	27067960	472	39	1315845	-0.3802	0.6481	NOVA1
	ENSG00000114757	3	180000000	180000000	974	76	1315845	-0.38045	0.64819	PEX5L
	ENSG00000136943	9	99793940	99802925	25	6	1315845	-0.38059	0.64825	CTSV
	ENSG00000171962	17	17875127	17921203	103	15	1315845	-0.38075	0.64831	LRRC48
	ENSG00000139514	13	30082547	30170825	311	28	1315845	-0.38083	0.64833	SLC7A1
	ENSG00000224474	10	99178228	99186831	27	16	1315845	-0.38087	0.64835	AL355490.1
	ENSG00000143630	1	155000000	155000000	39	7	1315845	-0.38106	0.64842	HCN3
	ENSG00000167779	12	53490220	53497129	7	4	1315845	-0.38105	0.64842	IGFBP6
	ENSG00000134765	18	28708199	28743819	184	16	1315845	-0.38106	0.64842	DSC1
	ENSG00000137266	6	3268196	3458256	815	84	1315845	-0.38139	0.64854	SLC22A23
	ENSG00000172350	11	119000000	119000000	29	9	1315845	-0.38138	0.64854	ABCG4
	ENSG00000147223	X	106000000	106000000	2	1	1315845	-0.38141	0.64855	RIPPLY1
	ENSG00000214107	X	30260847	30271155	20	8	1315845	-0.38145	0.64857	MAGEB1
	ENSG00000144580	2	219000000	219000000	90	15	1315845	-0.38169	0.64865	RQCD1
	ENSG00000197428	11	4659945	4663068	16	4	1315845	-0.3819	0.64873	OR51D1
	ENSG00000198832	22	31499758	31517055	55	11	1315845	-0.38192	0.64874	SELM
	ENSG00000143183	1	166000000	166000000	325	57	1315845	-0.38215	0.64882	TMCO1
	ENSG00000166105	11	134000000	134000000	185	37	1315845	-0.38224	0.64886	GLB1L3
	ENSG00000152078	1	95581894	95664163	298	32	1315845	-0.3825	0.64896	TMEM56
	ENSG00000009335	7	157000000	157000000	603	31	1315845	-0.38266	0.64902	UBE3C
	ENSG00000164933	8	104000000	104000000	77	12	1315845	-0.38273	0.64904	SLC25A32
	ENSG00000196678	16	20790515	20912671	234	33	1315845	-0.38275	0.64905	ERI2
	ENSG00000157796	4	39183024	39288430	277	20	1315845	-0.38278	0.64906	WDR19
	ENSG00000126217	13	114000000	114000000	928	96	1315845	-0.38277	0.64906	MCF2L
	ENSG00000213563	8	146000000	146000000	14	6	1315845	-0.38283	0.64908	C8orf82
	ENSG00000092445	15	41848873	41872536	59	15	1315845	-0.38286	0.64909	TYRO3
	ENSG00000131044	20	30457505	30533764	173	34	1315845	-0.38306	0.64916	TTLL9
	ENSG00000126062	3	50391180	50398041	7	5	1315845	-0.38308	0.64917	TMEM115
	ENSG00000128045	4	53727457	53734000	36	6	1315845	-0.38329	0.64925	RASL11B
	ENSG00000040608	22	20227938	20271769	120	28	1315845	-0.38336	0.64927	RTN4R
	ENSG00000183473	22	37599278	37609362	38	10	1315845	-0.38353	0.64934	SSTR3
	ENSG00000170145	11	111000000	112000000	304	23	1315845	-0.3836	0.64936	SIK2
	ENSG00000198848	16	55835763	55868249	124	25	1315845	-0.38378	0.64943	CES1
	ENSG00000242631	9	110000000	110000000	7	3	1315845	-0.38392	0.64948	RP11-508N12.4
	ENSG00000154645	21	19272580	19640690	1627	146	1315845	-0.3841	0.64955	CHODL
	ENSG00000102043	X	63443187	63616333	164	37	1315845	-0.3841	0.64955	MTMR8
	ENSG00000185475	11	62553887	62558877	11	6	1315845	-0.38435	0.64964	TMEM179B
	ENSG00000180316	6	36209980	36277372	238	61	1315845	-0.38479	0.6498	PNPLA1
	ENSG00000146707	7	76238303	76257578	118	10	1315845	-0.38503	0.64989	POMZP3
	ENSG00000197442	6	137000000	137000000	616	61	1315845	-0.38514	0.64993	MAP3K5
	ENSG00000205413	7	92727829	92748336	82	20	1315845	-0.38512	0.64993	SAMD9
	ENSG00000135436	12	49975668	50000422	54	15	1315845	-0.38522	0.64996	FAM186B
	ENSG00000204752	19	7010514	7014338	29	4	1315845	-0.38524	0.64997	AC025278.1
	ENSG00000089250	12	118000000	118000000	820	78	1315845	-0.38538	0.65002	NOS1
	ENSG00000145247	4	48886036	48909954	46	13	1315845	-0.38542	0.65004	OCIAD2
	ENSG00000142686	1	36178476	36186073	15	4	1315845	-0.38559	0.6501	C1orf216
	ENSG00000222007	2	237000000	237000000	50	5	1315845	-0.3858	0.65018	AC064874.1
	ENSG00000138829	5	128000000	128000000	1566	55	1315845	-0.3858	0.65018	FBN2
	ENSG00000121310	1	53360656	53393884	50	16	1315845	-0.38638	0.65039	ECHDC2
	ENSG00000007545	16	1661326	1728909	194	29	1315845	-0.38647	0.65043	CRAMP1L
	ENSG00000144224	2	136000000	137000000	91	12	1315845	-0.38685	0.65057	UBXN4
	ENSG00000268735	13	24321243	24324901	19	7	1315845	-0.38716	0.65068	AL139080.1
	ENSG00000154309	1	223000000	223000000	755	49	1315845	-0.38721	0.6507	DISP1
	ENSG00000135930	2	233000000	233000000	134	13	1315845	-0.38735	0.65075	EIF4E2
	ENSG00000238243	1	248000000	248000000	157	31	1315845	-0.38756	0.65083	OR2W3
	ENSG00000139370	12	129000000	129000000	166	17	1315845	-0.38766	0.65087	SLC15A4
	ENSG00000146521	6	168000000	168000000	75	15	1315845	-0.38795	0.65097	C6orf123
	ENSG00000106245	7	99005264	99018239	35	16	1315845	-0.38826	0.65109	BUD31
	ENSG00000272741	3	196000000	196000000	220	22	1315845	-0.38848	0.65117	RP11-447L10.1
	ENSG00000134874	13	96229457	96297957	135	35	1315845	-0.38856	0.6512	DZIP1
	ENSG00000221926	17	15530274	15588625	184	37	1315845	-0.38877	0.65128	TRIM16
	ENSG00000164300	5	79406050	79552898	707	77	1315845	-0.38882	0.65129	SERINC5
	ENSG00000186951	22	46545424	46640653	309	46	1315845	-0.38881	0.65129	PPARA
	ENSG00000101017	20	44745911	44759502	50	21	1315845	-0.38882	0.6513	CD40
	ENSG00000172554	2	945554	1372385	2465	94	1315845	-0.38893	0.65134	SNTG2
	ENSG00000173372	1	22961999	22967101	18	5	1315845	-0.3892	0.65143	C1QA
	ENSG00000164488	6	169000000	169000000	144	39	1315845	-0.38934	0.65149	DACT2
	ENSG00000179862	1	41325729	41329018	26	9	1315845	-0.38946	0.65153	CITED4
	ENSG00000162368	1	47798469	47845511	173	23	1315845	-0.38977	0.65165	CMPK1
	ENSG00000135912	2	220000000	220000000	145	14	1315845	-0.3898	0.65166	TTLL4
	ENSG00000267906	7	16827866	16830246	13	3	1315845	-0.3899	0.65169	AC073333.1
	ENSG00000159251	15	35079297	35089340	39	19	1315845	-0.39028	0.65184	ACTC1
	ENSG00000122136	9	138000000	138000000	55	7	1315845	-0.39032	0.65185	OBP2A
	ENSG00000138109	10	96697415	96750147	277	28	1315845	-0.39063	0.65197	CYP2C9
	ENSG00000175662	17	17745828	17876736	340	24	1315845	-0.39067	0.65198	TOM1L2
	ENSG00000240344	2	202000000	202000000	46	17	1315845	-0.39079	0.65202	PPIL3
	ENSG00000101197	20	61866235	61872859	38	8	1315845	-0.39087	0.65205	BIRC7
	ENSG00000005249	7	107000000	107000000	393	36	1315845	-0.39097	0.65209	PRKAR2B
	ENSG00000120708	5	135000000	135000000	110	14	1315845	-0.39109	0.65213	TGFBI
	ENSG00000109084	17	26645121	26656707	13	4	1315845	-0.39108	0.65213	TMEM97
	ENSG00000160932	8	144000000	144000000	14	4	1315845	-0.3913	0.65221	LY6E
	ENSG00000177693	15	102000000	102000000	5	3	1315845	-0.39153	0.6523	OR4F4
	ENSG00000139292	12	71832550	71981090	648	42	1315845	-0.39176	0.65238	LGR5
	ENSG00000168754	2	97540620	97685175	386	37	1315845	-0.3918	0.6524	FAM178B
	ENSG00000272916	10	75555272	75572409	31	13	1315845	-0.39181	0.6524	RP11-574K11.31
	ENSG00000153563	2	87010729	87036519	85	10	1315845	-0.39189	0.65243	CD8A
	ENSG00000160255	21	46304868	46352904	234	52	1315845	-0.39191	0.65244	ITGB2
	ENSG00000185231	18	13881043	13916706	153	14	1315845	-0.39219	0.65254	MC2R
	ENSG00000197008	7	64253766	64295054	160	21	1315845	-0.39237	0.65261	ZNF138
	ENSG00000175895	8	96145032	96169912	71	20	1315845	-0.39244	0.65263	PLEKHF2
	ENSG00000187581	14	93812537	93815702	14	5	1315845	-0.39271	0.65273	COX8C
	ENSG00000115266	19	1445300	1474243	73	19	1315845	-0.39273	0.65274	APC2
	ENSG00000111432	12	131000000	131000000	15	6	1315845	-0.39278	0.65276	FZD10
	ENSG00000065457	16	75629879	75658198	105	26	1315845	-0.39283	0.65278	ADAT1
	ENSG00000105856	7	107000000	107000000	117	23	1315845	-0.39288	0.6528	HBP1
	ENSG00000117528	1	94882933	94985222	219	41	1315845	-0.39296	0.65283	ABCD3
	ENSG00000164975	9	15421702	15466951	146	19	1315845	-0.393	0.65284	SNAPC3
	ENSG00000188215	16	20865247	20912706	100	20	1315845	-0.39304	0.65285	DCUN1D3
	ENSG00000255432	11	62416166	62433650	32	8	1315845	-0.39316	0.6529	RP11-831H9.11
	ENSG00000111846	6	10491456	10630601	608	68	1315845	-0.39318	0.65291	GCNT2
	ENSG00000108602	17	19640297	19653256	37	13	1315845	-0.39324	0.65293	ALDH3A1
	ENSG00000175984	1	115000000	115000000	249	51	1315845	-0.3933	0.65295	DENND2C
	ENSG00000188732	7	23718749	23743868	91	18	1315845	-0.39357	0.65305	FAM221A
	ENSG00000198039	7	64329550	64392344	273	18	1315845	-0.394	0.65321	ZNF273
	ENSG00000184908	1	16369272	16384803	139	15	1315845	-0.39405	0.65323	CLCNKB
	ENSG00000099250	10	33465420	33626190	688	74	1315845	-0.3941	0.65325	NRP1
	ENSG00000198046	19	56949694	56990434	126	23	1315845	-0.39421	0.65329	ZNF667
	ENSG00000163644	4	89177772	89206921	66	19	1315845	-0.39436	0.65334	PPM1K
	ENSG00000111817	6	117000000	117000000	691	62	1315845	-0.39447	0.65338	DSE
	ENSG00000215790	1	1655277	1678431	107	16	1315845	-0.39466	0.65345	SLC35E2
	ENSG00000184708	22	31831963	31893094	185	41	1315845	-0.39493	0.65355	EIF4ENIF1
	ENSG00000085978	2	234000000	234000000	325	37	1315845	-0.395	0.65358	ATG16L1
	ENSG00000171596	2	232000000	232000000	50	6	1315845	-0.39522	0.65366	NMUR1
	ENSG00000259133	14	57114683	57198253	365	50	1315845	-0.39543	0.65374	RP11-1085N6.3
	ENSG00000162006	16	818428	834370	78	18	1315845	-0.39549	0.65376	MSLNL
	ENSG00000268332	1	6099630	6102399	8	4	1315845	-0.39568	0.65383	AL035406.1
	ENSG00000063245	19	56185592	56222224	155	36	1315845	-0.39569	0.65383	EPN1
	ENSG00000132671	20	23015057	23018314	12	3	1315845	-0.39585	0.65389	SSTR4
	ENSG00000168904	15	99790567	99931934	586	42	1315845	-0.39589	0.65391	LRRC28
	ENSG00000148826	10	135000000	135000000	3	2	1315845	-0.39607	0.65397	NKX6-2
	ENSG00000183337	X	39908068	40037582	117	37	1315845	-0.39607	0.65397	BCOR
	ENSG00000010671	X	101000000	101000000	73	15	1315845	-0.39629	0.65405	BTK
	ENSG00000182050	12	86371516	87233681	3055	73	1315845	-0.39638	0.65409	MGAT4C
	ENSG00000130844	19	54023235	54084523	378	44	1315845	-0.39642	0.6541	ZNF331
	ENSG00000250506	17	73995987	74003080	17	7	1315845	-0.39648	0.65413	CDK3
	ENSG00000144655	3	39182346	39197053	48	14	1315845	-0.39655	0.65415	CSRNP1
	ENSG00000166439	11	74458913	74554458	256	31	1315845	-0.39687	0.65427	RNF169
	ENSG00000188707	7	150000000	150000000	18	4	1315845	-0.39704	0.65433	ZBED6CL
	ENSG00000172366	16	690813	699474	25	13	1315845	-0.39712	0.65436	FAM195A
	ENSG00000123360	12	54942134	54974023	81	23	1315845	-0.39726	0.65441	PDE1B
	ENSG00000133328	11	63319242	63331855	28	13	1315845	-0.39729	0.65442	HRASLS2
	ENSG00000120457	11	129000000	129000000	142	24	1315845	-0.39751	0.6545	KCNJ5
	ENSG00000100079	22	37965255	37979623	75	13	1315845	-0.39778	0.6546	LGALS2
	ENSG00000174371	1	242000000	242000000	285	28	1315845	-0.39782	0.65462	EXO1
	ENSG00000153956	7	81574760	82074114	2116	158	1315845	-0.39782	0.65462	CACNA2D1
	ENSG00000130635	9	138000000	138000000	966	97	1315845	-0.39793	0.65466	COL5A1
	ENSG00000166562	18	56805709	56827068	101	16	1315845	-0.39814	0.65474	SEC11C
	ENSG00000130309	19	17665403	17694971	101	24	1315845	-0.39819	0.65475	COLGALT1
	ENSG00000101216	20	62217955	62259394	191	21	1315845	-0.39822	0.65477	GMEB2
	ENSG00000175221	19	866962	894218	134	18	1315845	-0.39858	0.6549	MED16
	ENSG00000067248	5	54551073	54604550	141	26	1315845	-0.39872	0.65495	DHX29
	ENSG00000130723	9	134000000	134000000	279	35	1315845	-0.39877	0.65497	PRRC2B
	ENSG00000159314	17	43470275	43512787	135	11	1315845	-0.39886	0.655	ARHGAP27
	ENSG00000122696	9	37878400	37905350	60	19	1315845	-0.39895	0.65503	SLC25A51
	ENSG00000169957	16	30534325	30539142	9	4	1315845	-0.39908	0.65508	ZNF768
	ENSG00000149575	11	118000000	118000000	70	25	1315845	-0.3992	0.65513	SCN2B
	ENSG00000139083	12	11801788	12049336	858	138	1315845	-0.39925	0.65515	ETV6
	ENSG00000134317	2	10084341	10143411	357	31	1315845	-0.39937	0.65519	GRHL1
	ENSG00000156284	21	31585324	31589391	9	5	1315845	-0.39961	0.65528	CLDN8
	ENSG00000174899	3	157000000	157000000	545	45	1315845	-0.39966	0.6553	C3orf55
	ENSG00000176219	14	20690791	20693964	28	4	1315845	-0.39986	0.65537	OR11H6
	ENSG00000132122	1	48760044	48938845	549	42	1315845	-0.39988	0.65538	SPATA6
	ENSG00000181744	3	144000000	144000000	303	28	1315845	-0.40017	0.65548	C3orf58
	ENSG00000146574	7	6832765	6867401	90	19	1315845	-0.40025	0.65551	CCZ1B
	ENSG00000167157	9	132000000	132000000	189	34	1315845	-0.40043	0.65558	PRRX2
	ENSG00000228672	5	139000000	139000000	8	5	1315845	-0.40048	0.6556	PROB1
	ENSG00000118156	19	48022942	48060113	66	22	1315845	-0.4008	0.65571	ZNF541
	ENSG00000228278	9	117000000	117000000	25	9	1315845	-0.40083	0.65573	ORM2
	ENSG00000125352	X	119000000	119000000	10	4	1315845	-0.40094	0.65577	RNF113A
	ENSG00000119523	9	102000000	102000000	23	9	1315845	-0.40115	0.65585	ALG2
	ENSG00000187240	11	103000000	103000000	1979	46	1315845	-0.40127	0.65589	DYNC2H1
	ENSG00000233812	15	32693108	32696493	2	1	1315845	-0.40168	0.65604	AC139426.2
	ENSG00000062725	17	58519520	58604580	283	17	1315845	-0.40186	0.65611	APPBP2
	ENSG00000152785	4	81951119	81979685	95	25	1315845	-0.40199	0.65616	BMP3
	ENSG00000162714	1	247000000	247000000	119	18	1315845	-0.40228	0.65626	ZNF496
	ENSG00000188931	1	161000000	161000000	18	3	1315845	-0.40229	0.65627	C1orf192
	ENSG00000205593	22	50746459	50766489	71	10	1315845	-0.40234	0.65628	DENND6B
	ENSG00000268863	16	30995808	30998533	6	3	1315845	-0.40258	0.65637	AC135048.1
	ENSG00000222011	7	102000000	102000000	186	28	1315845	-0.40264	0.65639	FAM185A
	ENSG00000124155	20	44043717	44055884	35	14	1315845	-0.40282	0.65646	PIGT
	ENSG00000138663	4	83954600	83997971	94	26	1315845	-0.40304	0.65654	COPS4
	ENSG00000151418	1	198000000	199000000	39	15	1315845	-0.40321	0.6566	ATP6V1G3
	ENSG00000269383	2	101000000	101000000	13	4	1315845	-0.40347	0.6567	AC012493.2
	ENSG00000104177	15	48430625	48471714	40	12	1315845	-0.40406	0.65692	MYEF2
	ENSG00000130766	1	28585038	28610002	63	18	1315845	-0.4041	0.65693	SESN2
	ENSG00000075290	10	102000000	102000000	61	8	1315845	-0.40448	0.65707	WNT8B
	ENSG00000130294	2	242000000	242000000	322	44	1315845	-0.40452	0.65708	KIF1A
	ENSG00000143365	1	152000000	152000000	82	21	1315845	-0.40465	0.65713	RORC
	ENSG00000152582	5	35616946	35815713	707	53	1315845	-0.40466	0.65714	SPEF2
	ENSG00000170191	20	25592571	25605811	38	10	1315845	-0.4048	0.65719	NANP
	ENSG00000095261	9	124000000	124000000	47	12	1315845	-0.40483	0.6572	PSMD5
	ENSG00000128059	4	57258528	57302781	124	18	1315845	-0.40492	0.65723	PPAT
	ENSG00000104356	8	99128525	99173062	192	23	1315845	-0.40533	0.65738	POP1
	ENSG00000171428	8	18026986	18082198	344	48	1315845	-0.40536	0.65739	NAT1
	ENSG00000172172	8	121000000	121000000	177	32	1315845	-0.40549	0.65744	MRPL13
	ENSG00000162929	2	61292006	61392960	289	30	1315845	-0.4057	0.65752	KIAA1841
	ENSG00000143363	1	151000000	151000000	136	34	1315845	-0.40574	0.65753	PRUNE
	ENSG00000268614	19	7597481	7605945	33	11	1315845	-0.40576	0.65754	CTD-2207O23.10
	ENSG00000087510	20	55203358	55215339	25	12	1315845	-0.40577	0.65754	TFAP2C
	ENSG00000197701	4	52179	89099	99	27	1315845	-0.40581	0.65756	ZNF595
	ENSG00000100379	22	37446779	37460430	17	7	1315845	-0.4059	0.65759	KCTD17
	ENSG00000107864	10	93805449	94051844	577	46	1315845	-0.40606	0.65765	CPEB3
	ENSG00000268822	2	242000000	242000000	16	7	1315845	-0.40608	0.65766	AC011298.1
	ENSG00000189401	X	69281341	69285029	4	2	1315845	-0.4061	0.65766	OTUD6A
	ENSG00000197721	1	208000000	208000000	469	33	1315845	-0.40639	0.65777	CR1L
	ENSG00000214140	17	74522668	74550660	86	18	1315845	-0.40644	0.65779	PRCD
	ENSG00000176194	18	12253318	12278594	103	24	1315845	-0.40654	0.65783	CIDEA
	ENSG00000057252	1	179000000	179000000	323	24	1315845	-0.40668	0.65788	SOAT1
	ENSG00000257093	7	141000000	141000000	117	21	1315845	-0.40683	0.65793	KIAA1147
	ENSG00000111701	12	7800996	7819499	71	12	1315845	-0.40715	0.65805	APOBEC1
	ENSG00000100330	22	30278144	30427855	483	42	1315845	-0.40745	0.65816	MTMR3
	ENSG00000174225	X	100000000	100000000	29	7	1315845	-0.40745	0.65816	ARL13A
	ENSG00000156587	11	57318129	57336757	68	15	1315845	-0.40746	0.65817	UBE2L6
	ENSG00000255046	8	11654437	11661077	53	15	1315845	-0.4077	0.65825	RP11-297N6.4
	ENSG00000131080	X	65814479	65860108	52	16	1315845	-0.40773	0.65826	EDA2R
	ENSG00000257062	12	21199113	21330829	557	33	1315845	-0.4081	0.6584	RP11-125O5.2
	ENSG00000145736	5	70329784	70364516	18	10	1315845	-0.40824	0.65845	GTF2H2
	ENSG00000129204	17	5018733	5079329	176	28	1315845	-0.40825	0.65845	USP6
	ENSG00000134049	18	44680413	44703745	78	13	1315845	-0.40863	0.65859	IER3IP1
	ENSG00000257327	12	104000000	104000000	29	9	1315845	-0.40873	0.65863	RP11-650K20.3
	ENSG00000259024	17	15338338	15467875	457	42	1315845	-0.40873	0.65863	TVP23C-CDRT4
	ENSG00000182103	11	82442053	82445906	13	3	1315845	-0.40884	0.65867	FAM181B
	ENSG00000118985	5	95219802	95298775	292	15	1315845	-0.40897	0.65872	ELL2
	ENSG00000152822	6	146000000	147000000	1056	92	1315845	-0.40914	0.65878	GRM1
	ENSG00000049089	1	40765159	40784488	49	14	1315845	-0.40916	0.65879	COL9A2
	ENSG00000183019	19	7740514	7745712	20	10	1315845	-0.40933	0.65885	C19orf59
	ENSG00000125450	17	73200754	73232853	114	20	1315845	-0.40966	0.65897	NUP85
	ENSG00000137094	9	34988638	34999897	19	12	1315845	-0.40974	0.659	DNAJB5
	ENSG00000170500	2	101000000	101000000	239	18	1315845	-0.40983	0.65904	LONRF2
	ENSG00000064419	7	129000000	129000000	282	29	1315845	-0.40999	0.65909	TNPO3
	ENSG00000038945	8	15964387	16425999	2328	112	1315845	-0.4101	0.65914	MSR1
	ENSG00000188549	15	40622653	40634168	26	7	1315845	-0.41011	0.65914	C15orf52
	ENSG00000182916	X	103000000	103000000	4	2	1315845	-0.41077	0.65938	TCEAL7
	ENSG00000105221	19	40735224	40792443	135	31	1315845	-0.41116	0.65952	AKT2
	ENSG00000173218	1	116000000	116000000	247	48	1315845	-0.41117	0.65953	VANGL1
	ENSG00000211445	5	150000000	150000000	50	10	1315845	-0.41124	0.65955	GPX3
	ENSG00000135486	12	54672977	54681872	15	9	1315845	-0.41147	0.65964	HNRNPA1
	ENSG00000178338	5	178000000	178000000	243	12	1315845	-0.41159	0.65968	ZNF354B
	ENSG00000119950	10	112000000	112000000	259	32	1315845	-0.41169	0.65972	MXI1
	ENSG00000164125	4	159000000	159000000	145	22	1315845	-0.41183	0.65977	FAM198B
	ENSG00000197790	11	4565421	4568374	27	9	1315845	-0.41183	0.65977	OR52M1
	ENSG00000197893	10	115000000	115000000	325	30	1315845	-0.41192	0.6598	NRAP
	ENSG00000269871	17	6914928	6918755	13	4	1315845	-0.412	0.65983	AC040977.1
	ENSG00000198954	10	70747487	70777738	108	23	1315845	-0.41219	0.6599	KIAA1279
	ENSG00000163904	3	185000000	185000000	178	18	1315845	-0.41224	0.65992	SENP2
	ENSG00000119227	3	197000000	197000000	135	35	1315845	-0.41281	0.66013	PIGZ
	ENSG00000175376	11	65763016	65770647	29	7	1315845	-0.4134	0.66034	EIF1AD
	ENSG00000137962	1	94613544	94741624	328	52	1315845	-0.4135	0.66038	ARHGAP29
	ENSG00000180917	16	71314292	71324618	39	13	1315845	-0.41352	0.66039	CMTR2
	ENSG00000143614	1	154000000	154000000	289	23	1315845	-0.41372	0.66046	GATAD2B
	ENSG00000143061	1	117000000	117000000	182	49	1315845	-0.41375	0.66047	IGSF3
	ENSG00000153006	5	64012971	64065512	180	30	1315845	-0.41385	0.66051	SREK1IP1
	ENSG00000167105	17	48347767	48359844	44	17	1315845	-0.41394	0.66054	TMEM92
	ENSG00000168924	4	1812206	1858974	76	23	1315845	-0.41408	0.66059	LETM1
	ENSG00000111802	6	24649205	24668261	73	24	1315845	-0.41406	0.66059	TDP2
	ENSG00000157500	3	57260765	57308496	128	32	1315845	-0.41411	0.6606	APPL1
	ENSG00000090273	1	27225729	27274353	109	24	1315845	-0.4145	0.66074	NUDC
	ENSG00000119946	10	101000000	101000000	179	37	1315845	-0.41501	0.66093	CNNM1
	ENSG00000169397	14	21358558	21361507	11	4	1315845	-0.41515	0.66098	RNASE3
	ENSG00000150051	10	27960804	28035989	260	30	1315845	-0.41529	0.66104	MKX
	ENSG00000231924	19	43369616	43384974	103	15	1315845	-0.41538	0.66107	PSG1
	ENSG00000151498	11	134000000	134000000	43	13	1315845	-0.4157	0.66119	ACAD8
	ENSG00000167807	19	10415103	10427685	45	11	1315845	-0.41578	0.66121	CTD-2369P2.10
	ENSG00000267673	19	10415103	10427691	45	11	1315845	-0.41578	0.66121	FDX1L
	ENSG00000115170	2	159000000	159000000	359	73	1315845	-0.416	0.6613	ACVR1
	ENSG00000184363	11	391614	405908	62	13	1315845	-0.41605	0.66131	PKP3
	ENSG00000110680	11	14987214	14994900	22	10	1315845	-0.41609	0.66133	CALCA
	ENSG00000147872	9	19107373	19150288	192	42	1315845	-0.41624	0.66138	PLIN2
	ENSG00000152683	2	32389933	32450448	214	32	1315845	-0.4165	0.66148	SLC30A6
	ENSG00000110057	11	67757575	67773452	49	13	1315845	-0.41649	0.66148	UNC93B1
	ENSG00000133858	12	72002252	72062505	174	31	1315845	-0.41657	0.6615	ZFC3H1
	ENSG00000248333	1	1569603	1591473	59	13	1315845	-0.41659	0.66151	CDK11B
	ENSG00000012211	X	49030151	49043845	8	5	1315845	-0.41679	0.66158	PRICKLE3
	ENSG00000196935	12	64237073	64542613	789	119	1315845	-0.41731	0.66177	SRGAP1
	ENSG00000167925	17	40339817	40347531	7	5	1315845	-0.41736	0.66179	GHDC
	ENSG00000187764	9	91974702	92114045	536	51	1315845	-0.41738	0.6618	SEMA4D
	ENSG00000162877	1	206000000	206000000	72	25	1315845	-0.4174	0.66181	PM20D1
	ENSG00000268730	15	99858300	99860828	10	4	1315845	-0.41746	0.66183	AC022819.2
	ENSG00000233927	19	8385042	8389224	23	8	1315845	-0.41765	0.6619	RPS28
	ENSG00000155016	4	109000000	109000000	97	12	1315845	-0.41793	0.662	CYP2U1
	ENSG00000005955	17	34899737	34947278	102	17	1315845	-0.41792	0.662	GGNBP2
	ENSG00000145949	6	2662863	2752200	462	41	1315845	-0.41795	0.66201	MYLK4
	ENSG00000169814	3	15641848	15688329	194	39	1315845	-0.41798	0.66202	BTD
	ENSG00000163013	2	73480810	73512559	68	26	1315845	-0.41812	0.66207	FBXO41
	ENSG00000176753	15	40541865	40546170	17	3	1315845	-0.41817	0.66209	C15orf56
	ENSG00000170558	18	25529930	25758410	653	69	1315845	-0.41816	0.66209	CDH2
	ENSG00000177103	11	117000000	118000000	1493	155	1315845	-0.4182	0.6621	DSCAML1
	ENSG00000050393	6	13785789	13815800	96	38	1315845	-0.41833	0.66215	MCUR1
	ENSG00000203667	1	245000000	245000000	40	11	1315845	-0.41841	0.66218	COX20
	ENSG00000196275	7	74209483	74268847	56	14	1315845	-0.41842	0.66218	GTF2IRD2
	ENSG00000103375	16	25226052	25241261	50	10	1315845	-0.41869	0.66228	AQP8
	ENSG00000073417	15	85522671	85683376	654	37	1315845	-0.41894	0.66237	PDE8A
	ENSG00000241935	10	99343080	99373559	96	28	1315845	-0.41899	0.66239	HOGA1
	ENSG00000268126	5	148000000	148000000	27	6	1315845	-0.41909	0.66243	AC091948.1
	ENSG00000133048	1	203000000	203000000	35	7	1315845	-0.41919	0.66246	CHI3L1
	ENSG00000227011	17	51061880	51066012	11	5	1315845	-0.41938	0.66253	C17orf112
	ENSG00000060656	1	29562028	29654325	254	33	1315845	-0.41969	0.66264	PTPRU
	ENSG00000117122	1	17299997	17308330	20	4	1315845	-0.41981	0.66269	MFAP2
	ENSG00000137274	6	3117608	3154812	118	24	1315845	-0.41982	0.66269	BPHL
	ENSG00000137674	11	102000000	102000000	311	22	1315845	-0.42007	0.66278	MMP20
	ENSG00000163736	4	74851755	74854914	9	6	1315845	-0.42031	0.66287	PPBP
	ENSG00000147485	8	52231138	52723005	2071	84	1315845	-0.42057	0.66296	PXDNL
	ENSG00000184163	1	1176826	1183102	17	3	1315845	-0.42091	0.66309	FAM132A
	ENSG00000136040	12	94541499	94702451	620	79	1315845	-0.42091	0.66309	PLXNC1
	ENSG00000120262	6	152000000	152000000	640	56	1315845	-0.42106	0.66314	CCDC170
	ENSG00000160352	19	21263965	21309073	214	17	1315845	-0.42128	0.66323	ZNF714
	ENSG00000154035	17	21141183	21157722	57	16	1315845	-0.42144	0.66328	C17orf103
	ENSG00000132274	11	5709919	5759319	306	34	1315845	-0.42145	0.66329	TRIM22
	ENSG00000123485	2	235000000	235000000	116	20	1315845	-0.42158	0.66333	HJURP
	ENSG00000102021	X	115000000	115000000	29	8	1315845	-0.42156	0.66333	LUZP4
	ENSG00000138629	15	74737318	74754523	42	10	1315845	-0.42171	0.66338	UBL7
	ENSG00000146830	7	100000000	100000000	30	10	1315845	-0.42173	0.66339	GIGYF1
	ENSG00000103489	16	17194626	17565738	1548	159	1315845	-0.42178	0.66341	XYLT1
	ENSG00000186908	12	77156368	77248476	321	28	1315845	-0.42226	0.66358	ZDHHC17
	ENSG00000090530	3	190000000	190000000	902	48	1315845	-0.42246	0.66366	LEPREL1
	ENSG00000130021	X	6965961	7067231	199	12	1315845	-0.42281	0.66378	HDHD1
	ENSG00000173801	17	39774692	39944183	579	55	1315845	-0.42301	0.66386	JUP
	ENSG00000122547	7	36191758	36342152	611	58	1315845	-0.42313	0.6639	EEPD1
	ENSG00000120235	9	21348834	21352377	15	8	1315845	-0.42321	0.66393	IFNA6
	ENSG00000041982	9	118000000	118000000	385	45	1315845	-0.42342	0.664	TNC
	ENSG00000152684	5	52082774	52100880	56	13	1315845	-0.42361	0.66408	PELO
	ENSG00000165181	9	114000000	115000000	426	26	1315845	-0.42364	0.66409	C9orf84
	ENSG00000165164	X	35936851	36009269	148	11	1315845	-0.42415	0.66427	CXorf22
	ENSG00000198842	1	167000000	167000000	176	27	1315845	-0.4242	0.66429	DUSP27
	ENSG00000143947	2	55458039	55463989	24	10	1315845	-0.42439	0.66436	RPS27A
	ENSG00000179820	19	54368477	54380691	29	11	1315845	-0.42447	0.66439	MYADM
	ENSG00000146476	6	152000000	152000000	83	20	1315845	-0.4249	0.66455	C6orf211
	ENSG00000100373	22	45679863	45692755	53	10	1315845	-0.42491	0.66455	UPK3A
	ENSG00000145192	3	186000000	186000000	39	10	1315845	-0.42509	0.66461	AHSG
	ENSG00000177628	1	155000000	155000000	32	10	1315845	-0.4251	0.66462	GBA
	ENSG00000068078	4	1794034	1811599	47	11	1315845	-0.42514	0.66463	FGFR3
	ENSG00000131848	19	56731681	56880752	641	105	1315845	-0.42521	0.66466	ZSCAN5A
	ENSG00000164893	8	87225281	87334375	339	31	1315845	-0.4256	0.6648	SLC7A13
	ENSG00000121053	17	56269098	56283535	37	14	1315845	-0.4257	0.66484	EPX
	ENSG00000167202	15	78275378	78371066	343	39	1315845	-0.42592	0.66492	TBC1D2B
	ENSG00000163431	1	202000000	202000000	162	32	1315845	-0.4261	0.66498	LMOD1
	ENSG00000181035	19	19173808	19224697	115	19	1315845	-0.42618	0.66501	SLC25A42
	ENSG00000172482	2	242000000	242000000	80	16	1315845	-0.42621	0.66502	AGXT
	ENSG00000166224	10	72574717	72641930	188	36	1315845	-0.42626	0.66504	SGPL1
	ENSG00000182180	10	75005510	75013451	16	3	1315845	-0.42625	0.66504	MRPS16
	ENSG00000171603	1	9788084	9885584	266	23	1315845	-0.42631	0.66506	CLSTN1
	ENSG00000145536	5	5139443	5321417	946	117	1315845	-0.42631	0.66506	ADAMTS16
	ENSG00000269620	1	160000000	160000000	2	1	1315845	-0.42679	0.66523	AL590560.1
	ENSG00000088782	20	137111	140804	36	3	1315845	-0.42679	0.66524	DEFB127
	ENSG00000120686	13	38922986	38938140	38	12	1315845	-0.42728	0.66541	UFM1
	ENSG00000099377	16	30995519	31001473	20	7	1315845	-0.42735	0.66544	HSD3B7
	ENSG00000186716	22	23520891	23661224	584	51	1315845	-0.42797	0.66566	BCR
	ENSG00000139146	12	31432518	31480992	112	19	1315845	-0.42808	0.6657	FAM60A
	ENSG00000112659	6	43148913	43193325	98	16	1315845	-0.4282	0.66575	CUL9
	ENSG00000137200	6	37399995	37451603	124	33	1315845	-0.42832	0.66579	CMTR1
	ENSG00000064042	4	41360624	41703061	1223	112	1315845	-0.42848	0.66585	LIMCH1
	ENSG00000036672	11	119000000	119000000	76	19	1315845	-0.42858	0.66588	USP2
	ENSG00000089063	20	5079486	5094749	42	13	1315845	-0.42868	0.66592	TMEM230
	ENSG00000214960	7	16129817	16461947	1366	61	1315845	-0.4288	0.66597	ISPD
	ENSG00000011201	X	8495915	8701227	430	49	1315845	-0.42883	0.66597	KAL1
	ENSG00000100395	22	41600209	41628275	123	10	1315845	-0.42885	0.66598	L3MBTL2
	ENSG00000256762	17	44075616	44078060	10	2	1315845	-0.42887	0.66599	STH
	ENSG00000165527	14	50358810	50362490	5	3	1315845	-0.42893	0.66601	ARF6
	ENSG00000168612	20	44508866	44514905	19	7	1315845	-0.42934	0.66616	ZSWIM1
	ENSG00000147010	X	19551093	19906719	362	23	1315845	-0.42936	0.66617	SH3KBP1
	ENSG00000131845	19	57861675	57872266	45	17	1315845	-0.42991	0.66637	ZNF304
	ENSG00000167608	19	54662846	54677944	55	16	1315845	-0.43019	0.66647	TMC4
	ENSG00000058668	1	204000000	204000000	434	65	1315845	-0.43047	0.66657	ATP2B4
	ENSG00000189132	X	34959913	34964034	7	4	1315845	-0.43064	0.66663	FAM47B
	ENSG00000204873	17	39387715	39390705	15	8	1315845	-0.43077	0.66668	KRTAP9-3
	ENSG00000124440	19	46799303	46847690	185	38	1315845	-0.43078	0.66669	HIF3A
	ENSG00000126787	14	55613830	55659396	171	30	1315845	-0.43086	0.66671	DLGAP5
	ENSG00000169717	1	2937046	2940465	15	6	1315845	-0.43136	0.6669	ACTRT2
	ENSG00000123815	19	41196434	41225112	74	21	1315845	-0.43145	0.66693	ADCK4
	ENSG00000172381	11	57797402	57800403	12	4	1315845	-0.43166	0.66701	OR6Q1
	ENSG00000162763	1	166000000	166000000	101	20	1315845	-0.43174	0.66703	LRRC52
	ENSG00000166321	10	74869217	74892586	63	10	1315845	-0.43177	0.66704	NUDT13
	ENSG00000143801	1	227000000	227000000	115	19	1315845	-0.4318	0.66706	PSEN2
	ENSG00000123144	19	12840454	12846589	5	3	1315845	-0.43186	0.66708	C19orf43
	ENSG00000119280	1	231000000	231000000	136	26	1315845	-0.432	0.66713	C1orf198
	ENSG00000106683	7	73496263	73537855	94	17	1315845	-0.43219	0.6672	LIMK1
	ENSG00000157106	16	18815175	18938776	460	31	1315845	-0.43225	0.66722	SMG1
	ENSG00000162385	1	53691564	53705282	33	8	1315845	-0.43251	0.66732	MAGOH
	ENSG00000179938	15	30374158	30386702	17	11	1315845	-0.43286	0.66744	GOLGA8J
	ENSG00000164221	5	115000000	115000000	87	22	1315845	-0.43295	0.66747	CCDC112
	ENSG00000165449	10	61409523	61496760	327	45	1315845	-0.43342	0.66764	SLC16A9
	ENSG00000138472	3	109000000	109000000	228	40	1315845	-0.43355	0.66769	GUCA1C
	ENSG00000108001	10	132000000	132000000	376	107	1315845	-0.4337	0.66775	EBF3
	ENSG00000259784	16	2562966	2578956	32	11	1315845	-0.43373	0.66776	ATP6C
	ENSG00000085377	6	106000000	106000000	469	54	1315845	-0.43379	0.66778	PREP
	ENSG00000106351	7	100000000	100000000	48	13	1315845	-0.43395	0.66784	AGFG2
	ENSG00000171612	1	9598541	9646237	119	24	1315845	-0.43401	0.66786	SLC25A33
	ENSG00000130584	20	62374019	62463597	482	30	1315845	-0.43452	0.66804	ZBTB46
	ENSG00000212916	1	233000000	233000000	17	7	1315845	-0.43458	0.66807	MAP10
	ENSG00000117091	1	161000000	161000000	178	29	1315845	-0.43463	0.66808	CD48
	ENSG00000166268	12	70218084	70353877	656	51	1315845	-0.43478	0.66814	MYRFL
	ENSG00000268632	15	42072346	42077229	19	9	1315845	-0.43486	0.66817	AC073657.1
	ENSG00000172377	11	57884972	57887916	13	9	1315845	-0.43506	0.66824	OR9I1
	ENSG00000214194	7	113000000	113000000	11	4	1315845	-0.43549	0.6684	LINC00998
	ENSG00000161204	3	184000000	184000000	34	10	1315845	-0.43558	0.66843	ABCF3
	ENSG00000149923	16	30086299	30097698	14	5	1315845	-0.43581	0.66851	PPP4C
	ENSG00000226887	4	53587785	53618807	77	13	1315845	-0.43594	0.66856	ERVMER34-1
	ENSG00000269855	19	58906457	58909407	11	4	1315845	-0.43639	0.66872	AC012313.1
	ENSG00000145730	5	102000000	102000000	771	41	1315845	-0.43654	0.66878	PAM
	ENSG00000043591	10	116000000	116000000	8	3	1315845	-0.43657	0.66879	ADRB1
	ENSG00000182389	2	153000000	153000000	821	48	1315845	-0.43679	0.66887	CACNB4
	ENSG00000204628	5	181000000	181000000	45	12	1315845	-0.43707	0.66897	GNB2L1
	ENSG00000023516	13	42845289	42898396	207	38	1315845	-0.43709	0.66898	AKAP11
	ENSG00000131668	9	96712905	96718654	19	6	1315845	-0.43714	0.669	BARX1
	ENSG00000242515	2	235000000	235000000	565	39	1315845	-0.43721	0.66902	UGT1A10
	ENSG00000090674	19	7586512	7599895	40	17	1315845	-0.43732	0.66906	MCOLN1
	ENSG00000035403	10	75756872	75880918	303	40	1315845	-0.43738	0.66908	VCL
	ENSG00000167210	18	44055935	44237996	695	93	1315845	-0.43736	0.66908	LOXHD1
	ENSG00000165168	X	37638264	37673714	47	9	1315845	-0.43746	0.66911	CYBB
	ENSG00000015532	17	48422453	48441499	77	13	1315845	-0.43797	0.6693	XYLT2
	ENSG00000164022	4	107000000	107000000	116	22	1315845	-0.4381	0.66934	AIMP1
	ENSG00000004139	17	26690378	26729065	90	11	1315845	-0.43814	0.66936	SARM1
	ENSG00000106976	9	131000000	131000000	142	28	1315845	-0.43823	0.66939	DNM1
	ENSG00000168490	8	22076222	22090854	49	21	1315845	-0.43845	0.66947	PHYHIP
	ENSG00000223510	17	14137990	14141179	4	2	1315845	-0.43873	0.66957	CDRT15
	ENSG00000163155	1	151000000	151000000	18	8	1315845	-0.43891	0.66964	LYSMD1
	ENSG00000135842	1	185000000	185000000	639	66	1315845	-0.43937	0.6698	FAM129A
	ENSG00000175868	11	14925543	15104888	504	26	1315845	-0.4394	0.66981	CALCB
	ENSG00000272442	6	44239931	44347694	330	48	1315845	-0.43992	0.67	RP11-444E17.6
	ENSG00000205726	21	35013706	35273165	694	101	1315845	-0.44015	0.67009	ITSN1
	ENSG00000161681	19	51164084	51223707	187	56	1315845	-0.44026	0.67013	SHANK1
	ENSG00000144395	2	198000000	198000000	333	28	1315845	-0.44036	0.67016	CCDC150
	ENSG00000182557	17	4335983	4392503	337	41	1315845	-0.44047	0.6702	SPNS3
	ENSG00000185905	16	29752784	29758327	16	5	1315845	-0.44058	0.67024	C16orf54
	ENSG00000088756	18	6728717	6916715	701	80	1315845	-0.44058	0.67024	ARHGAP28
	ENSG00000171928	17	18683308	18711027	92	17	1315845	-0.44061	0.67025	TVP23B
	ENSG00000116288	1	8013351	8046565	102	22	1315845	-0.44068	0.67028	PARK7
	ENSG00000168140	16	4420849	4434529	36	10	1315845	-0.4408	0.67032	VASN
	ENSG00000160460	19	40971148	41083370	335	56	1315845	-0.44102	0.6704	SPTBN4
	ENSG00000100350	22	36882237	36904148	82	14	1315845	-0.44143	0.67055	FOXRED2
	ENSG00000125454	17	73268073	73286591	80	13	1315845	-0.4415	0.67057	SLC25A19
	ENSG00000110148	11	6279966	6294357	81	17	1315845	-0.4426	0.67097	CCKBR
	ENSG00000185009	10	75880524	75911821	92	15	1315845	-0.44295	0.6711	AP3M1
	ENSG00000162433	1	65612232	65698828	247	33	1315845	-0.44312	0.67116	AK4
	ENSG00000153037	5	112000000	112000000	59	13	1315845	-0.44319	0.67118	SRP19
	ENSG00000168481	8	22003338	22015597	37	10	1315845	-0.44381	0.67141	LGI3
	ENSG00000185947	16	31884079	31929668	84	36	1315845	-0.44394	0.67146	ZNF267
	ENSG00000185829	17	44593068	44658088	40	8	1315845	-0.44406	0.6715	ARL17A
	ENSG00000175329	22	35461129	35484380	134	12	1315845	-0.44422	0.67156	ISX
	ENSG00000241489	X	149000000	149000000	98	13	1315845	-0.44442	0.67163	IDS
	ENSG00000100557	14	57935019	57961585	63	19	1315845	-0.4445	0.67166	C14orf105
	ENSG00000136535	2	162000000	162000000	22	14	1315845	-0.44476	0.67175	TBR1
	ENSG00000112972	5	43288497	43314614	72	11	1315845	-0.44483	0.67178	HMGCS1
	ENSG00000069974	15	55494164	55612311	531	55	1315845	-0.44486	0.67179	RAB27A
	ENSG00000012232	8	28456986	28614116	482	67	1315845	-0.44488	0.6718	EXTL3
	ENSG00000110906	12	110000000	110000000	147	15	1315845	-0.44518	0.67191	KCTD10
	ENSG00000179314	17	5674554	6028747	1783	203	1315845	-0.44535	0.67197	WSCD1
	ENSG00000122008	5	74806581	74897969	231	54	1315845	-0.4454	0.67199	POLK
	ENSG00000134313	2	8864408	8978760	264	31	1315845	-0.44554	0.67203	KIDINS220
	ENSG00000128596	7	128000000	128000000	99	13	1315845	-0.44605	0.67222	CCDC136
	ENSG00000155087	8	104000000	104000000	65	9	1315845	-0.44607	0.67223	ODF1
	ENSG00000248712	11	119000000	119000000	22	10	1315845	-0.44608	0.67223	CCDC153
	ENSG00000257008	17	72362546	72369761	21	9	1315845	-0.44611	0.67224	GPR142
	ENSG00000029639	6	156000000	156000000	269	24	1315845	-0.4462	0.67227	TFB1M
	ENSG00000006459	7	140000000	140000000	310	24	1315845	-0.44624	0.67229	KDM7A
	ENSG00000137225	6	44125548	44153139	115	24	1315845	-0.44665	0.67244	CAPN11
	ENSG00000168229	14	52733431	52744442	55	13	1315845	-0.44684	0.6725	PTGDR
	ENSG00000109572	4	171000000	171000000	397	43	1315845	-0.44688	0.67252	CLCN3
	ENSG00000122584	7	8472585	8793593	1792	117	1315845	-0.44713	0.67261	NXPH1
	ENSG00000225485	17	36583662	36669628	294	36	1315845	-0.44718	0.67263	ARHGAP23
	ENSG00000112640	6	42951237	42981080	74	17	1315845	-0.44781	0.67286	PPP2R5D
	ENSG00000104490	8	103000000	103000000	1715	107	1315845	-0.44798	0.67291	NCALD
	ENSG00000181409	17	79090095	79140877	253	39	1315845	-0.44804	0.67294	AATK
	ENSG00000162592	1	3667962	3689209	79	17	1315845	-0.44809	0.67296	CCDC27
	ENSG00000156502	10	70938988	70969855	119	20	1315845	-0.44813	0.67297	SUPV3L1
	ENSG00000178896	8	145000000	145000000	8	3	1315845	-0.44852	0.67311	EXOSC4
	ENSG00000249016	5	54251063	54254674	23	3	1315845	-0.44855	0.67312	RP11-45H22.3
	ENSG00000020181	8	37640709	37703414	144	41	1315845	-0.4488	0.67321	GPR124
	ENSG00000179399	13	92049929	93520490	5689	276	1315845	-0.44883	0.67322	GPC5
	ENSG00000167524	17	26933982	26942218	8	6	1315845	-0.44892	0.67325	SGK494
	ENSG00000258691	14	96670181	96731266	261	48	1315845	-0.44898	0.67328	RP11-404P21.8
	ENSG00000203880	20	62886094	62927855	138	22	1315845	-0.44907	0.67331	PCMTD2
	ENSG00000183741	22	39256455	39269319	21	7	1315845	-0.44913	0.67333	CBX6
	ENSG00000101361	20	2631791	2640039	47	13	1315845	-0.44921	0.67336	NOP56
	ENSG00000143303	1	157000000	157000000	26	11	1315845	-0.44941	0.67343	RRNAD1
	ENSG00000110660	11	108000000	108000000	651	50	1315845	-0.44941	0.67343	SLC35F2
	ENSG00000203772	10	135000000	135000000	676	58	1315845	-0.44952	0.67347	SPRN
	ENSG00000205846	12	8607522	8631926	107	4	1315845	-0.44954	0.67348	CLEC6A
	ENSG00000167900	17	76169160	76184314	49	14	1315845	-0.44955	0.67348	TK1
	ENSG00000213973	19	22938007	22967909	184	15	1315845	-0.44974	0.67355	ZNF99
	ENSG00000179097	3	88038846	88043919	17	11	1315845	-0.44979	0.67357	HTR1F
	ENSG00000205718	19	7036759	7041190	2	1	1315845	-0.4498	0.67357	MBD3L4
	ENSG00000073969	17	44667035	44835830	139	23	1315845	-0.44984	0.67359	NSF
	ENSG00000198755	6	35435185	35439562	21	10	1315845	-0.44998	0.67364	RPL10A
	ENSG00000171858	20	60961172	60964576	19	6	1315845	-0.45003	0.67366	RPS21
	ENSG00000105479	19	48798714	48826151	99	11	1315845	-0.45011	0.67368	CCDC114
	ENSG00000125691	17	37003118	37011096	28	11	1315845	-0.4502	0.67372	RPL23
	ENSG00000135093	12	109000000	110000000	156	36	1315845	-0.45023	0.67373	USP30
	ENSG00000204377	1	16554368	16557038	11	4	1315845	-0.45037	0.67378	C1orf134
	ENSG00000130940	1	10695661	10857707	407	89	1315845	-0.45049	0.67382	CASZ1
	ENSG00000089012	20	1608798	1639425	130	22	1315845	-0.45082	0.67394	SIRPG
	ENSG00000170162	6	118000000	118000000	38	10	1315845	-0.45084	0.67395	VGLL2
	ENSG00000184709	9	140000000	140000000	6	3	1315845	-0.45088	0.67396	LRRC26
	ENSG00000138160	10	94352043	94416150	209	39	1315845	-0.45088	0.67396	KIF11
	ENSG00000103249	16	1493935	1526581	214	21	1315845	-0.45114	0.67406	CLCN7
	ENSG00000143164	1	168000000	168000000	442	58	1315845	-0.45121	0.67408	DCAF6
	ENSG00000131043	20	34823381	34859840	64	28	1315845	-0.45133	0.67412	AAR2
	ENSG00000134597	X	130000000	130000000	21	7	1315845	-0.45147	0.67417	RBMX2
	ENSG00000145681	5	82932624	83018432	317	64	1315845	-0.45172	0.67427	HAPLN1
	ENSG00000148335	9	132000000	132000000	112	21	1315845	-0.45238	0.6745	NTMT1
	ENSG00000140986	16	1992975	2008607	82	23	1315845	-0.45252	0.67455	RPL3L
	ENSG00000124233	20	43834638	43839413	18	6	1315845	-0.45255	0.67456	SEMG1
	ENSG00000060237	12	860759	1021618	542	44	1315845	-0.45259	0.67458	WNK1
	ENSG00000151470	4	130000000	130000000	107	18	1315845	-0.45264	0.6746	C4orf33
	ENSG00000109576	4	171000000	171000000	95	20	1315845	-0.45274	0.67463	AADAT
	ENSG00000137409	6	36934917	36955074	98	17	1315845	-0.45289	0.67468	MTCH1
	ENSG00000166971	16	53523952	53539323	45	17	1315845	-0.45287	0.67468	AKTIP
	ENSG00000166396	18	61419169	61473604	202	43	1315845	-0.45291	0.67469	SERPINB7
	ENSG00000134201	1	110000000	110000000	240	48	1315845	-0.45296	0.67471	GSTM5
	ENSG00000169439	8	97504579	97625000	501	72	1315845	-0.45303	0.67474	SDC2
	ENSG00000197343	7	99155029	99175076	46	20	1315845	-0.45314	0.67478	ZNF655
	ENSG00000140015	14	63172287	63569755	1434	100	1315845	-0.45341	0.67487	KCNH5
	ENSG00000115339	2	167000000	167000000	129	31	1315845	-0.45356	0.67493	GALNT3
	ENSG00000108439	17	46017872	46026654	25	11	1315845	-0.45363	0.67495	PNPO
	ENSG00000164329	5	78906943	78983471	303	21	1315845	-0.45411	0.67513	PAPD4
	ENSG00000130429	7	98970872	98993424	56	10	1315845	-0.45476	0.67536	ARPC1B
	ENSG00000100983	20	33515236	33544620	58	13	1315845	-0.45481	0.67538	GSS
	ENSG00000113532	5	100000000	100000000	256	21	1315845	-0.45501	0.67545	ST8SIA4
	ENSG00000221826	19	43224790	43245721	89	31	1315845	-0.4552	0.67552	PSG3
	ENSG00000136305	14	24773302	24781636	20	8	1315845	-0.45572	0.6757	CIDEB
	ENSG00000184007	1	32371022	32411457	124	25	1315845	-0.45579	0.67573	PTP4A2
	ENSG00000005339	16	3774055	3931727	352	57	1315845	-0.45663	0.67603	CREBBP
	ENSG00000108700	17	32645055	32649421	17	8	1315845	-0.45663	0.67603	CCL8
	ENSG00000105810	7	92233235	92466908	422	76	1315845	-0.45686	0.67612	CDK6
	ENSG00000184194	X	53077273	53110797	48	5	1315845	-0.45714	0.67622	GPR173
	ENSG00000150165	10	47156983	47175093	6	2	1315845	-0.45799	0.67652	ANXA8L1
	ENSG00000099284	10	71811552	71873036	180	39	1315845	-0.45799	0.67652	H2AFY2
	ENSG00000196277	3	6810688	7784215	4605	311	1315845	-0.45805	0.67654	GRM7
	ENSG00000079931	6	133000000	133000000	387	50	1315845	-0.45816	0.67658	MOXD1
	ENSG00000044524	3	89155674	89532284	1159	62	1315845	-0.45834	0.67665	EPHA3
	ENSG00000167778	12	53457388	53474204	32	8	1315845	-0.45846	0.67669	SPRYD3
	ENSG00000231824	18	5144284	5198502	245	48	1315845	-0.45854	0.67672	C18orf42
	ENSG00000090539	3	184000000	184000000	32	11	1315845	-0.45863	0.67675	CHRD
	ENSG00000163535	2	201000000	201000000	239	40	1315845	-0.45869	0.67677	SGOL2
	ENSG00000173991	17	37819440	37823808	14	3	1315845	-0.45875	0.67679	TCAP
	ENSG00000167881	17	74034184	74069734	101	15	1315845	-0.4589	0.67685	SRP68
	ENSG00000119508	9	103000000	103000000	89	32	1315845	-0.45919	0.67695	NR4A3
	ENSG00000035928	4	39288076	39368995	180	21	1315845	-0.45923	0.67696	RFC1
	ENSG00000259471	15	66873528	66979132	539	55	1315845	-0.45954	0.67708	RP11-321F6.1
	ENSG00000095752	19	55874757	55882831	28	8	1315845	-0.45963	0.67711	IL11
	ENSG00000157601	21	42791231	42832141	242	22	1315845	-0.45967	0.67712	MX1
	ENSG00000196099	11	124000000	124000000	11	5	1315845	-0.45973	0.67714	OR6M1
	ENSG00000115484	2	62094224	62116939	93	19	1315845	-0.45974	0.67715	CCT4
	ENSG00000071626	19	1406568	1436719	50	17	1315845	-0.45989	0.6772	DAZAP1
	ENSG00000105261	19	36601104	36605613	10	4	1315845	-0.46025	0.67733	OVOL3
	ENSG00000102854	16	809762	819865	51	9	1315845	-0.46028	0.67734	MSLN
	ENSG00000166401	18	61636159	61673278	143	50	1315845	-0.46033	0.67736	SERPINB8
	ENSG00000187398	11	24517516	25105150	3305	135	1315845	-0.46048	0.67741	LUZP2
	ENSG00000079393	10	76853192	76869979	43	9	1315845	-0.46057	0.67744	DUSP13
	ENSG00000180043	19	55865276	55875628	41	12	1315845	-0.46058	0.67745	FAM71E2
	ENSG00000163931	3	53257723	53291068	187	19	1315845	-0.46069	0.67749	TKT
	ENSG00000102921	16	48571637	48655059	250	21	1315845	-0.46071	0.6775	N4BP1
	ENSG00000173681	X	19929978	19989416	66	11	1315845	-0.46121	0.67768	CXorf23
	ENSG00000131724	X	118000000	118000000	106	9	1315845	-0.4614	0.67774	IL13RA1
	ENSG00000134897	13	103000000	103000000	156	24	1315845	-0.4614	0.67775	BIVM
	ENSG00000081923	18	55312658	55471333	658	74	1315845	-0.46154	0.67779	ATP8B1
	ENSG00000130695	1	26559691	26606299	201	23	1315845	-0.46182	0.67789	CEP85
	ENSG00000170074	5	177000000	177000000	177	26	1315845	-0.46187	0.67791	FAM153A
	ENSG00000114956	2	74152953	74187088	118	16	1315845	-0.46197	0.67795	DGUOK
	ENSG00000196705	19	21323827	21374034	145	28	1315845	-0.4621	0.67799	ZNF431
	ENSG00000204928	5	145000000	145000000	58	24	1315845	-0.46263	0.67819	GRXCR2
	ENSG00000128310	22	38218389	38222502	8	3	1315845	-0.46289	0.67828	GALR3
	ENSG00000115966	2	176000000	176000000	314	31	1315845	-0.46304	0.67833	ATF2
	ENSG00000178287	8	7704398	7727389	18	8	1315845	-0.46337	0.67845	SPAG11A
	ENSG00000063438	5	303291	439406	542	46	1315845	-0.46349	0.67849	AHRR
	ENSG00000106541	7	16830435	16874057	273	27	1315845	-0.46359	0.67853	AGR2
	ENSG00000147180	X	84497997	84529368	52	5	1315845	-0.46401	0.67868	ZNF711
	ENSG00000188582	3	143000000	143000000	47	19	1315845	-0.46404	0.67869	PAQR9
	ENSG00000137571	8	70578282	70748299	604	77	1315845	-0.46448	0.67885	SLCO5A1
	ENSG00000100227	22	42978727	43011968	84	19	1315845	-0.46453	0.67886	POLDIP3
	ENSG00000230185	9	115000000	115000000	187	23	1315845	-0.46471	0.67893	C9orf147
	ENSG00000155754	2	202000000	202000000	422	34	1315845	-0.46486	0.67898	ALS2CR11
	ENSG00000140463	15	72977527	73031817	149	31	1315845	-0.46487	0.67899	BBS4
	ENSG00000120265	6	150000000	150000000	227	12	1315845	-0.4649	0.679	PCMT1
	ENSG00000234829	9	21226242	21229221	27	4	1315845	-0.4649	0.679	IFNA17
	ENSG00000089050	20	18466184	18478887	51	17	1315845	-0.46508	0.67906	RBBP9
	ENSG00000151332	14	36766770	36790882	53	20	1315845	-0.46511	0.67907	MBIP
	ENSG00000164512	5	55394507	55530186	461	77	1315845	-0.46537	0.67917	ANKRD55
	ENSG00000182634	11	124000000	124000000	20	6	1315845	-0.46589	0.67935	OR10G7
	ENSG00000161642	12	54761917	54786082	49	16	1315845	-0.46591	0.67936	ZNF385A
	ENSG00000171560	4	156000000	156000000	22	14	1315845	-0.46595	0.67937	FGA
	ENSG00000169126	10	28063115	28288977	691	42	1315845	-0.46599	0.67939	ARMC4
	ENSG00000127588	16	847041	851733	24	7	1315845	-0.46614	0.67944	GNG13
	ENSG00000243725	1	55180495	55209330	136	12	1315845	-0.46617	0.67945	TTC4
	ENSG00000178951	19	4043362	4067943	41	8	1315845	-0.46645	0.67955	ZBTB7A
	ENSG00000163864	3	139000000	139000000	386	55	1315845	-0.4669	0.67971	NMNAT3
	ENSG00000104671	8	30012813	30042156	81	22	1315845	-0.46739	0.67989	DCTN6
	ENSG00000077080	7	100000000	100000000	33	16	1315845	-0.46757	0.67996	ACTL6B
	ENSG00000130559	9	139000000	139000000	249	45	1315845	-0.46773	0.68001	CAMSAP1
	ENSG00000164299	5	79614444	79618661	18	6	1315845	-0.46817	0.68017	SPZ1
	ENSG00000167562	19	53058075	53091427	236	42	1315845	-0.46817	0.68017	ZNF701
	ENSG00000065809	10	14559556	14817896	1235	117	1315845	-0.46832	0.68022	FAM107B
	ENSG00000204179	10	46548955	46642045	11	5	1315845	-0.46915	0.68052	PTPN20A
	ENSG00000088682	16	57480337	57496187	37	14	1315845	-0.46915	0.68052	COQ9
	ENSG00000123453	9	137000000	137000000	318	41	1315845	-0.46919	0.68053	SARDH
	ENSG00000175106	17	15340205	15467909	454	47	1315845	-0.46919	0.68053	TVP23C
	ENSG00000112624	6	42748765	42837298	251	38	1315845	-0.4692	0.68054	GLTSCR1L
	ENSG00000177354	10	50506187	50536537	109	23	1315845	-0.4693	0.68057	C10orf71
	ENSG00000064601	20	44517783	44528459	25	8	1315845	-0.46948	0.68064	CTSA
	ENSG00000117477	1	169000000	169000000	268	28	1315845	-0.4697	0.68072	CCDC181
	ENSG00000120242	9	21408146	21411184	12	7	1315845	-0.46974	0.68073	IFNA8
	ENSG00000066455	14	93259576	93307308	253	18	1315845	-0.46974	0.68073	GOLGA5
	ENSG00000268891	7	74998908	75006425	1	1	1315845	-0.46994	0.6808	AC006014.1
	ENSG00000167173	15	75486984	75505510	38	14	1315845	-0.46998	0.68081	C15orf39
	ENSG00000114353	3	50262724	50297787	43	21	1315845	-0.47001	0.68083	GNAI2
	ENSG00000185760	6	73330520	73909574	1944	172	1315845	-0.47005	0.68084	KCNQ5
	ENSG00000227471	7	134000000	134000000	127	19	1315845	-0.47007	0.68085	AKR1B15
	ENSG00000147669	8	101000000	101000000	21	9	1315845	-0.47025	0.68091	POLR2K
	ENSG00000103275	16	1354548	1378019	145	14	1315845	-0.47056	0.68102	UBE2I
	ENSG00000154118	16	87634441	87732762	633	73	1315845	-0.47073	0.68108	JPH3
	ENSG00000104611	8	19170128	19254729	348	56	1315845	-0.47097	0.68117	SH2D4A
	ENSG00000114735	3	50605583	50623366	32	11	1315845	-0.47104	0.68119	HEMK1
	ENSG00000111145	12	96587160	96664613	260	49	1315845	-0.47114	0.68123	ELK3
	ENSG00000166206	15	26787693	27185686	1737	157	1315845	-0.47122	0.68126	GABRB3
	ENSG00000185630	1	165000000	165000000	1162	182	1315845	-0.4713	0.68129	PBX1
	ENSG00000077585	1	236000000	236000000	345	34	1315845	-0.47137	0.68131	GPR137B
	ENSG00000089169	12	113000000	113000000	892	97	1315845	-0.47137	0.68131	RPH3A
	ENSG00000075643	18	33766482	33853120	355	46	1315845	-0.47146	0.68134	MOCOS
	ENSG00000165782	14	20924878	20930771	12	7	1315845	-0.47152	0.68137	TMEM55B
	ENSG00000111816	6	116000000	116000000	418	48	1315845	-0.47161	0.6814	FRK
	ENSG00000185264	22	37386163	37404882	86	12	1315845	-0.47168	0.68142	TEX33
	ENSG00000130649	10	135000000	135000000	259	19	1315845	-0.47203	0.68155	CYP2E1
	ENSG00000067225	15	72490370	72525164	63	19	1315845	-0.47241	0.68168	PKM
	ENSG00000136002	2	132000000	132000000	656	76	1315845	-0.47252	0.68172	ARHGEF4
	ENSG00000130985	X	47049260	47075527	23	12	1315845	-0.47252	0.68172	UBA1
	ENSG00000166192	15	72405599	72434311	66	17	1315845	-0.47297	0.68188	SENP8
	ENSG00000100027	22	22050833	22091123	131	28	1315845	-0.4733	0.682	YPEL1
	ENSG00000065802	2	239000000	239000000	118	15	1315845	-0.47332	0.68201	ASB1
	ENSG00000269058	19	16588868	16608003	82	9	1315845	-0.4734	0.68204	CALR3
	ENSG00000006042	17	31253928	31273124	70	15	1315845	-0.47364	0.68212	TMEM98
	ENSG00000179021	3	88197893	88218879	70	11	1315845	-0.47399	0.68225	C3orf38
	ENSG00000114529	3	112000000	112000000	158	25	1315845	-0.47416	0.68231	C3orf52
	ENSG00000047634	X	17754588	17774105	9	4	1315845	-0.47419	0.68232	SCML1
	ENSG00000101938	X	110000000	110000000	107	19	1315845	-0.47431	0.68236	CHRDL1
	ENSG00000113430	5	1876541	1888350	56	11	1315845	-0.47434	0.68237	IRX4
	ENSG00000101846	X	7136497	7273851	191	28	1315845	-0.47449	0.68242	STS
	ENSG00000112290	6	110000000	111000000	221	32	1315845	-0.4745	0.68243	WASF1
	ENSG00000180914	3	8791094	8812314	90	24	1315845	-0.47465	0.68248	OXTR
	ENSG00000187258	7	34696851	34918944	1019	65	1315845	-0.47473	0.68251	NPSR1
	ENSG00000119866	2	60677302	60781702	238	60	1315845	-0.47476	0.68252	BCL11A
	ENSG00000214237	3	151000000	151000000	69	21	1315845	-0.47491	0.68257	FAM188B2
	ENSG00000128408	22	45808572	45829376	95	11	1315845	-0.47521	0.68268	RIBC2
	ENSG00000139193	12	6553033	6561884	35	15	1315845	-0.47549	0.68278	CD27
	ENSG00000125386	4	2625988	2735292	378	48	1315845	-0.47574	0.68287	FAM193A
	ENSG00000183668	19	43714943	43774682	406	28	1315845	-0.47592	0.68293	PSG9
	ENSG00000092345	3	16627299	16712813	458	71	1315845	-0.47596	0.68295	DAZL
	ENSG00000213203	7	150000000	150000000	30	8	1315845	-0.47595	0.68295	GIMAP1
	ENSG00000153714	9	12774020	12823130	208	47	1315845	-0.47606	0.68298	LURAP1L
	ENSG00000100490	14	50795310	50884179	317	35	1315845	-0.47607	0.68299	CDKL1
	ENSG00000131899	17	18127901	18149189	67	12	1315845	-0.47624	0.68305	LLGL1
	ENSG00000120329	5	141000000	141000000	13	5	1315845	-0.47647	0.68313	SLC25A2
	ENSG00000067113	5	54719682	54831878	353	20	1315845	-0.47697	0.68331	PPAP2A
	ENSG00000001631	7	91827283	91876480	102	33	1315845	-0.47704	0.68333	KRIT1
	ENSG00000198053	20	1874154	1921543	200	23	1315845	-0.47717	0.68338	SIRPA
	ENSG00000163145	4	15340442	15448790	340	25	1315845	-0.47773	0.68358	C1QTNF7
	ENSG00000158816	1	20616412	20682387	284	29	1315845	-0.47779	0.6836	VWA5B1
	ENSG00000165084	8	69241957	69732257	1775	131	1315845	-0.47791	0.68364	C8orf34
	ENSG00000091409	2	173000000	173000000	354	40	1315845	-0.47793	0.68365	ITGA6
	ENSG00000112293	6	24423793	24496433	484	33	1315845	-0.47792	0.68365	GPLD1
	ENSG00000143502	1	223000000	224000000	436	39	1315845	-0.47805	0.68369	SUSD4
	ENSG00000172985	2	110000000	110000000	1526	93	1315845	-0.47804	0.68369	SH3RF3
	ENSG00000133454	22	26137111	26428007	1214	132	1315845	-0.47808	0.6837	MYO18B
	ENSG00000259066	14	93650318	93685932	114	25	1315845	-0.47826	0.68377	RP11-371E8.4
	ENSG00000172840	16	66911492	66930657	36	15	1315845	-0.47837	0.68381	PDP2
	ENSG00000249852	7	226554	230557	20	7	1315845	-0.47865	0.68391	AC145676.2
	ENSG00000142230	19	47615531	47714886	197	56	1315845	-0.47876	0.68395	SAE1
	ENSG00000135482	12	56510943	56517278	7	4	1315845	-0.47904	0.68404	ZC3H10
	ENSG00000115602	2	103000000	103000000	250	25	1315845	-0.47909	0.68406	IL1RL1
	ENSG00000185303	10	81314608	81321153	61	15	1315845	-0.47912	0.68407	SFTPA2
	ENSG00000111057	12	53341655	53347685	7	4	1315845	-0.47919	0.6841	KRT18
	ENSG00000182362	21	47705251	47718665	123	12	1315845	-0.47924	0.68411	YBEY
	ENSG00000134538	12	21283136	21393180	537	33	1315845	-0.47962	0.68425	SLCO1B1
	ENSG00000257482	7	63504821	63539927	175	12	1315845	-0.47975	0.6843	ZNF727
	ENSG00000221829	9	35072832	35081013	15	7	1315845	-0.47984	0.68433	FANCG
	ENSG00000094914	12	53700240	53719648	41	13	1315845	-0.47987	0.68434	AAAS
	ENSG00000204370	11	112000000	112000000	89	25	1315845	-0.47999	0.68438	SDHD
	ENSG00000150275	10	55561531	57388702	8602	294	1315845	-0.48008	0.68441	PCDH15
	ENSG00000134146	15	35508546	35839394	935	61	1315845	-0.48036	0.68451	DPH6
	ENSG00000094755	5	170000000	170000000	248	41	1315845	-0.4807	0.68464	GABRP
	ENSG00000205853	22	32754893	32779039	157	26	1315845	-0.48073	0.68465	RFPL3S
	ENSG00000204386	6	31824436	31831683	17	11	1315845	-0.48086	0.68469	NEU1
	ENSG00000125354	X	119000000	119000000	136	35	1315845	-0.481	0.68474	2026-09-06
	ENSG00000174963	3	147000000	147000000	49	17	1315845	-0.48104	0.68476	ZIC4
	ENSG00000169607	2	113000000	114000000	71	15	1315845	-0.48123	0.68482	CKAP2L
	ENSG00000172380	1	68166149	68300150	435	53	1315845	-0.4813	0.68485	GNG12
	ENSG00000183813	3	32992066	32998841	15	8	1315845	-0.48173	0.685	CCR4
	ENSG00000113240	5	178000000	178000000	82	21	1315845	-0.48185	0.68505	CLK4
	ENSG00000119335	9	131000000	131000000	30	18	1315845	-0.48213	0.68514	SET
	ENSG00000102524	13	109000000	109000000	195	62	1315845	-0.48221	0.68517	TNFSF13B
	ENSG00000176256	1	34325076	34331392	17	6	1315845	-0.4823	0.6852	HMGB4
	ENSG00000137992	1	101000000	101000000	167	18	1315845	-0.48228	0.6852	DBT
	ENSG00000085662	7	134000000	134000000	58	19	1315845	-0.48238	0.68523	AKR1B1
	ENSG00000133466	22	37575207	37596425	113	17	1315845	-0.48265	0.68533	C1QTNF6
	ENSG00000175564	11	73710326	73721480	35	8	1315845	-0.4832	0.68552	UCP3
	ENSG00000006114	17	35873900	35970544	252	46	1315845	-0.48321	0.68553	SYNRG
	ENSG00000255384	11	118000000	118000000	10	5	1315845	-0.48339	0.68559	RP11-770J1.4
	ENSG00000146776	7	105000000	106000000	896	133	1315845	-0.48344	0.68561	ATXN7L1
	ENSG00000198471	3	187000000	187000000	32	7	1315845	-0.48355	0.68565	RTP2
	ENSG00000013288	4	6575902	6626089	180	34	1315845	-0.48361	0.68567	MAN2B2
	ENSG00000266714	17	73583139	73623929	202	31	1315845	-0.48378	0.68573	MYO15B
	ENSG00000213906	14	24773940	24782259	19	9	1315845	-0.48415	0.68586	LTB4R2
	ENSG00000133115	13	39539062	39566203	123	24	1315845	-0.48455	0.686	STOML3
	ENSG00000125122	16	67240042	67261951	32	11	1315845	-0.48465	0.68604	LRRC29
	ENSG00000136908	9	131000000	131000000	14	2	1315845	-0.48486	0.68611	DPM2
	ENSG00000130119	X	54555644	54588504	34	8	1315845	-0.48518	0.68622	GNL3L
	ENSG00000072310	17	17712713	17741325	62	12	1315845	-0.48537	0.68629	SREBF1
	ENSG00000152359	5	74968949	75014313	233	20	1315845	-0.48548	0.68633	POC5
	ENSG00000118473	1	66998066	67214982	973	36	1315845	-0.48557	0.68636	SGIP1
	ENSG00000164168	4	149000000	149000000	106	31	1315845	-0.48565	0.68639	TMEM184C
	ENSG00000143344	1	184000000	184000000	1051	79	1315845	-0.48566	0.6864	RGL1
	ENSG00000155090	8	104000000	104000000	25	12	1315845	-0.48579	0.68644	KLF10
	ENSG00000102287	X	151000000	151000000	49	11	1315845	-0.48577	0.68644	GABRE
	ENSG00000163964	3	196000000	196000000	499	87	1315845	-0.48593	0.68649	PIGX
	ENSG00000215612	4	8846802	8874543	85	21	1315845	-0.48596	0.6865	HMX1
	ENSG00000175538	11	74164886	74179774	48	13	1315845	-0.48597	0.6865	KCNE3
	ENSG00000104043	15	50149435	50476014	1186	75	1315845	-0.48599	0.68651	ATP8B4
	ENSG00000161807	19	9224274	9227439	20	6	1315845	-0.48604	0.68653	OR7G1
	ENSG00000270316	10	105000000	105000000	201	25	1315845	-0.48612	0.68656	C10orf32-ASMT
	ENSG00000101098	20	43379449	43439979	124	27	1315845	-0.48673	0.68677	RIMS4
	ENSG00000065057	16	2088816	2098867	17	8	1315845	-0.48692	0.68684	NTHL1
	ENSG00000206527	3	123000000	123000000	315	29	1315845	-0.48752	0.68705	PTPLB
	ENSG00000175356	11	9040071	9160661	415	66	1315845	-0.48794	0.6872	SCUBE2
	ENSG00000068489	17	57231860	57283066	118	19	1315845	-0.48832	0.68734	PRR11
	ENSG00000135932	2	232000000	232000000	363	42	1315845	-0.48855	0.68742	CAB39
	ENSG00000173212	1	117000000	117000000	80	15	1315845	-0.48882	0.68751	MAB21L3
	ENSG00000159763	7	143000000	143000000	30	8	1315845	-0.48913	0.68762	PIP
	ENSG00000164902	5	126000000	126000000	110	14	1315845	-0.48934	0.6877	PHAX
	ENSG00000163866	1	35177338	35326417	664	86	1315845	-0.48973	0.68784	SMIM12
	ENSG00000077147	10	98276866	98348209	250	32	1315845	-0.48981	0.68787	TM9SF3
	ENSG00000221840	11	51410378	51413448	13	4	1315845	-0.48992	0.6879	OR4A5
	ENSG00000167895	17	76125851	76140049	60	16	1315845	-0.48995	0.68792	TMC8
	ENSG00000123901	11	94109477	94135585	114	18	1315845	-0.49004	0.68795	GPR83
	ENSG00000245317	5	179000000	179000000	12	4	1315845	-0.49019	0.688	CTC-241N9.1
	ENSG00000166986	12	57868228	57912352	94	13	1315845	-0.49036	0.68806	MARS
	ENSG00000179085	1	155000000	155000000	6	4	1315845	-0.49042	0.68808	DPM3
	ENSG00000123739	4	111000000	111000000	46	15	1315845	-0.49047	0.6881	PLA2G12A
	ENSG00000100239	22	50780733	50884514	460	42	1315845	-0.49081	0.68822	PPP6R2
	ENSG00000086200	5	61698799	61925409	645	38	1315845	-0.49101	0.68829	IPO11
	ENSG00000268838	15	78829023	78832288	7	2	1315845	-0.49108	0.68832	AC027228.1
	ENSG00000184345	3	51894645	51898440	7	3	1315845	-0.49112	0.68833	IQCF2
	ENSG00000180745	10	130000000	130000000	55	20	1315845	-0.49113	0.68833	CLRN3
	ENSG00000006756	X	2821011	2848392	81	15	1315845	-0.4912	0.68836	ARSD
	ENSG00000142173	21	47517011	47553763	173	24	1315845	-0.49152	0.68847	COL6A2
	ENSG00000138385	2	171000000	171000000	73	22	1315845	-0.49155	0.68848	SSB
	ENSG00000185519	1	16383264	16401127	89	14	1315845	-0.49216	0.6887	FAM131C
	ENSG00000154997	7	55860237	55931482	233	37	1315845	-0.49226	0.68873	2026-09-14
	ENSG00000198089	22	31883674	32015572	429	36	1315845	-0.49238	0.68877	SFI1
	ENSG00000109536	4	191000000	191000000	109	7	1315845	-0.49251	0.68882	FRG1
	ENSG00000145365	4	113000000	113000000	55	6	1315845	-0.49254	0.68883	TIFA
	ENSG00000128000	19	40533167	40563116	77	17	1315845	-0.49256	0.68884	ZNF780B
	ENSG00000137947	1	89317615	89358627	119	25	1315845	-0.49271	0.68889	GTF2B
	ENSG00000204278	17	76226391	76238068	49	12	1315845	-0.49306	0.68901	TMEM235
	ENSG00000117461	1	46504812	46643160	388	36	1315845	-0.49322	0.68907	PIK3R3
	ENSG00000176928	5	74322289	74327724	28	11	1315845	-0.49331	0.6891	GCNT4
	ENSG00000039123	5	54602588	54722409	402	22	1315845	-0.49346	0.68916	SKIV2L2
	ENSG00000184939	16	68562993	68610975	262	15	1315845	-0.49356	0.68919	ZFP90
	ENSG00000172940	3	38306303	38320806	26	7	1315845	-0.49358	0.6892	SLC22A13
	ENSG00000143368	1	150000000	150000000	17	2	1315845	-0.49361	0.68921	SF3B4
	ENSG00000151364	11	77725761	77758237	175	21	1315845	-0.49365	0.68922	KCTD14
	ENSG00000007047	19	45581546	45809541	825	67	1315845	-0.49382	0.68928	MARK4
	ENSG00000175202	15	72967124	72979490	38	19	1315845	-0.49389	0.68931	HIGD2B
	ENSG00000143977	2	70507494	70521903	41	9	1315845	-0.49407	0.68937	SNRPG
	ENSG00000258588	11	5616955	5666628	288	44	1315845	-0.49422	0.68942	TRIM6-TRIM34
	ENSG00000181220	7	149000000	149000000	86	22	1315845	-0.49443	0.6895	ZNF746
	ENSG00000144824	3	111000000	112000000	1134	65	1315845	-0.49466	0.68958	PHLDB2
	ENSG00000169740	10	44138307	44145304	26	6	1315845	-0.4947	0.68959	ZNF32
	ENSG00000037757	19	13874346	13886096	48	12	1315845	-0.49488	0.68966	MRI1
	ENSG00000157399	X	2851699	2887286	45	18	1315845	-0.49515	0.68975	ARSE
	ENSG00000075399	16	89772542	89788394	56	19	1315845	-0.49521	0.68978	VPS9D1
	ENSG00000174721	10	93665346	93670240	17	8	1315845	-0.49536	0.68983	FGFBP3
	ENSG00000136653	1	207000000	207000000	255	41	1315845	-0.4955	0.68988	RASSF5
	ENSG00000115641	2	106000000	106000000	322	53	1315845	-0.4958	0.68998	FHL2
	ENSG00000186767	X	62566107	62572223	3	2	1315845	-0.49612	0.69009	SPIN4
	ENSG00000135747	1	247000000	247000000	719	35	1315845	-0.49639	0.69019	ZNF670
	ENSG00000088826	20	4100627	4169394	353	44	1315845	-0.4964	0.69019	SMOX
	ENSG00000196184	1	159000000	159000000	14	6	1315845	-0.49654	0.69024	OR10J1
	ENSG00000204149	10	51747078	51771259	46	19	1315845	-0.49653	0.69024	AGAP6
	ENSG00000146072	6	47198268	47278641	239	59	1315845	-0.49665	0.69028	TNFRSF21
	ENSG00000124092	20	56070035	56101708	113	34	1315845	-0.49669	0.6903	CTCFL
	ENSG00000176986	10	75503120	75532919	59	14	1315845	-0.49685	0.69035	SEC24C
	ENSG00000073737	2	170000000	170000000	74	32	1315845	-0.49689	0.69037	DHRS9
	ENSG00000145723	5	102000000	102000000	144	12	1315845	-0.49705	0.69042	GIN1
	ENSG00000164821	8	6792344	6796860	37	12	1315845	-0.49713	0.69045	DEFA4
	ENSG00000100911	14	24611574	24617779	9	4	1315845	-0.49726	0.6905	PSME2
	ENSG00000269554	1	2120237	2124179	9	5	1315845	-0.49739	0.69054	AL590822.2
	ENSG00000003402	2	202000000	202000000	162	24	1315845	-0.49757	0.69061	CFLAR
	ENSG00000178199	6	150000000	150000000	180	12	1315845	-0.49759	0.69061	ZC3H12D
	ENSG00000198612	2	238000000	238000000	54	20	1315845	-0.49771	0.69066	COPS8
	ENSG00000125864	20	17473550	17550865	290	66	1315845	-0.49782	0.6907	BFSP1
	ENSG00000137767	15	45922346	45984492	293	38	1315845	-0.49802	0.69077	SQRDL
	ENSG00000072121	14	68193091	68284307	263	37	1315845	-0.49826	0.69085	ZFYVE26
	ENSG00000178690	18	52253988	52267724	30	10	1315845	-0.49829	0.69086	DYNAP
	ENSG00000104976	19	7984201	7989135	10	6	1315845	-0.49828	0.69086	SNAPC2
	ENSG00000144362	2	171000000	171000000	28	8	1315845	-0.49839	0.6909	PHOSPHO2
	ENSG00000196975	2	69870557	70054596	594	48	1315845	-0.49846	0.69092	ANXA4
	ENSG00000070761	16	58146496	58164354	44	11	1315845	-0.49846	0.69092	C16orf80
	ENSG00000268628	20	19737296	19739679	7	4	1315845	-0.4988	0.69104	AL121761.2
	ENSG00000222020	2	240000000	240000000	12	8	1315845	-0.49913	0.69116	AC062017.1
	ENSG00000164645	7	88422420	88426035	19	5	1315845	-0.49918	0.69118	C7orf62
	ENSG00000168286	16	67875213	67879097	10	6	1315845	-0.49922	0.69119	THAP11
	ENSG00000182447	3	161000000	161000000	44	5	1315845	-0.49973	0.69137	OTOL1
	ENSG00000163534	1	158000000	158000000	104	17	1315845	-0.49975	0.69138	FCRL1
	ENSG00000175573	11	65683279	65687588	6	3	1315845	-0.49994	0.69144	C11orf68
	ENSG00000158423	X	53448639	53459059	8	4	1315845	-0.49995	0.69145	RIBC1
	ENSG00000254726	1	156000000	156000000	20	10	1315845	-0.5	0.69146	MEX3A
	ENSG00000064652	5	122000000	122000000	794	32	1315845	-0.50008	0.69149	SNX24
	ENSG00000167617	19	54975210	54985411	39	11	1315845	-0.50022	0.69154	CDC42EP5
	ENSG00000122203	5	176000000	176000000	41	11	1315845	-0.50037	0.69159	KIAA1191
	ENSG00000159398	16	55879066	55990943	464	55	1315845	-0.50081	0.69175	CES5A
	ENSG00000128313	22	36112919	36126530	73	9	1315845	-0.50081	0.69175	APOL5
	ENSG00000158941	8	22461145	22480027	71	11	1315845	-0.50102	0.69182	CCAR2
	ENSG00000029153	12	27484787	27577241	373	62	1315845	-0.50104	0.69183	ARNTL2
	ENSG00000212952	9	44399717	44403427	2	1	1315845	-0.50124	0.6919	BX088651.1
	ENSG00000060982	12	24963295	25103393	615	54	1315845	-0.50147	0.69198	BCAT1
	ENSG00000197658	11	62846412	62912693	366	17	1315845	-0.50149	0.69199	SLC22A24
	ENSG00000163293	4	47915159	48043188	500	32	1315845	-0.50161	0.69203	NIPAL1
	ENSG00000099998	22	24614622	24642110	116	24	1315845	-0.50211	0.6922	GGT5
	ENSG00000083812	19	58977423	58985945	17	8	1315845	-0.50216	0.69222	ZNF324
	ENSG00000073009	X	154000000	154000000	8	4	1315845	-0.50222	0.69224	IKBKG
	ENSG00000135378	11	32850489	32880669	119	21	1315845	-0.50232	0.69228	PRRG4
	ENSG00000165669	10	120000000	120000000	108	40	1315845	-0.50238	0.6923	FAM204A
	ENSG00000154485	10	127000000	127000000	30	16	1315845	-0.50257	0.69237	MMP21
	ENSG00000007933	1	171000000	171000000	121	19	1315845	-0.50271	0.69242	FMO3
	ENSG00000183979	17	79857621	79861781	5	3	1315845	-0.50272	0.69242	NPB
	ENSG00000256566	20	2446858	2490553	139	25	1315845	-0.50291	0.69249	RP4-734P14.4
	ENSG00000257127	12	92814307	92825778	50	12	1315845	-0.50324	0.6926	CLLU1
	ENSG00000184203	3	195000000	195000000	97	15	1315845	-0.50326	0.69261	PPP1R2
	ENSG00000268046	18	8335437	8338038	11	6	1315845	-0.50392	0.69284	AP001094.1
	ENSG00000091986	3	112000000	112000000	163	39	1315845	-0.50403	0.69288	CCDC80
	ENSG00000104517	8	103000000	103000000	536	52	1315845	-0.50427	0.69296	UBR5
	ENSG00000011295	17	15901694	15949329	120	19	1315845	-0.50452	0.69305	TTC19
	ENSG00000185056	5	173000000	173000000	172	25	1315845	-0.50457	0.69307	C5orf47
	ENSG00000130377	19	6134258	6194112	259	26	1315845	-0.50467	0.6931	ACSBG2
	ENSG00000146802	7	112000000	112000000	69	17	1315845	-0.50469	0.69311	TMEM168
	ENSG00000214325	16	75727367	75735089	22	8	1315845	-0.50472	0.69312	AC025287.1
	ENSG00000154889	18	11881621	11910222	156	42	1315845	-0.50472	0.69312	MPPE1
	ENSG00000159164	1	150000000	150000000	29	8	1315845	-0.50479	0.69315	SV2A
	ENSG00000182700	5	140000000	140000000	10	5	1315845	-0.50496	0.69321	IGIP
	ENSG00000170439	12	56074330	56079395	18	6	1315845	-0.50498	0.69321	METTL7B
	ENSG00000158874	1	161000000	161000000	15	5	1315845	-0.50518	0.69328	APOA2
	ENSG00000047849	3	47891182	48131769	431	39	1315845	-0.5055	0.6934	MAP4
	ENSG00000153975	6	117000000	117000000	149	20	1315845	-0.50556	0.69342	ZUFSP
	ENSG00000168938	5	122000000	122000000	61	17	1315845	-0.50584	0.69351	PPIC
	ENSG00000077264	X	110000000	110000000	256	65	1315845	-0.50615	0.69362	PAK3
	ENSG00000171970	19	2899896	2919474	141	15	1315845	-0.50629	0.69367	ZNF57
	ENSG00000075702	19	36544783	36597008	172	31	1315845	-0.50654	0.69376	WDR62
	ENSG00000268403	11	9480747	9483010	5	3	1315845	-0.50667	0.69381	AC132192.1
	ENSG00000143552	1	154000000	154000000	338	32	1315845	-0.50679	0.69385	NUP210L
	ENSG00000185565	3	116000000	118000000	8327	411	1315845	-0.50737	0.69405	LSAMP
	ENSG00000140455	15	63795793	63887839	327	32	1315845	-0.50736	0.69405	USP3
	ENSG00000114378	3	50336320	50350812	33	11	1315845	-0.50761	0.69414	HYAL1
	ENSG00000212122	5	113000000	113000000	17	6	1315845	-0.50774	0.69418	TSSK1B
	ENSG00000162878	2	42274160	42286668	46	8	1315845	-0.50811	0.69431	PKDCC
	ENSG00000188763	7	72847109	72851450	5	3	1315845	-0.50825	0.69436	FZD9
	ENSG00000149679	20	60962688	60983341	119	16	1315845	-0.50828	0.69437	CABLES2
	ENSG00000079150	2	179000000	179000000	56	10	1315845	-0.50854	0.69446	FKBP7
	ENSG00000203392	15	75969672	75974093	11	2	1315845	-0.50871	0.69452	AC105020.1
	ENSG00000172867	12	53037342	53046948	37	15	1315845	-0.50877	0.69454	KRT2
	ENSG00000014914	1	150000000	150000000	31	7	1315845	-0.50907	0.69465	MTMR11
	ENSG00000131508	5	139000000	139000000	215	44	1315845	-0.50909	0.69465	UBE2D2
	ENSG00000205922	19	1751372	1781987	103	29	1315845	-0.50931	0.69473	ONECUT3
	ENSG00000128266	22	23411540	23468224	143	18	1315845	-0.5093	0.69473	GNAZ
	ENSG00000187600	2	46655329	46712564	242	30	1315845	-0.50939	0.69476	TMEM247
	ENSG00000159714	16	67427322	67451736	34	17	1315845	-0.50953	0.69481	ZDHHC1
	ENSG00000172689	11	60551821	60569778	80	17	1315845	-0.50976	0.69489	MS4A10
	ENSG00000184599	1	113000000	113000000	25	8	1315845	-0.50991	0.69494	FAM19A3
	ENSG00000196655	11	119000000	119000000	48	8	1315845	-0.51051	0.69515	TRAPPC4
	ENSG00000185437	21	40816781	40888433	296	24	1315845	-0.51058	0.69518	SH3BGR
	ENSG00000251258	6	113000000	113000000	27	6	1315845	-0.51074	0.69523	RFPL4B
	ENSG00000157214	7	89795904	89868451	294	21	1315845	-0.51083	0.69527	STEAP2
	ENSG00000197576	7	27167126	27171418	13	4	1315845	-0.51087	0.69528	HOXA4
	ENSG00000100592	14	59654364	59839123	743	50	1315845	-0.51106	0.69534	DAAM1
	ENSG00000085831	1	51751930	51811788	115	38	1315845	-0.5112	0.69539	TTC39A
	ENSG00000166546	16	66460200	66528432	190	45	1315845	-0.512	0.69567	BEAN1
	ENSG00000174226	8	102000000	102000000	504	47	1315845	-0.51225	0.69576	SNX31
	ENSG00000164330	5	158000000	159000000	1035	82	1315845	-0.51229	0.69578	EBF1
	ENSG00000140798	16	48115884	48190929	123	27	1315845	-0.51233	0.69579	ABCC12
	ENSG00000101457	20	44419576	44441066	57	11	1315845	-0.51251	0.69585	DNTTIP1
	ENSG00000255872	9	37587410	38069684	1626	74	1315845	-0.51283	0.69596	RP11-613M10.9
	ENSG00000184221	21	34441450	34445726	12	6	1315845	-0.51292	0.696	OLIG1
	ENSG00000162639	1	109000000	109000000	31	21	1315845	-0.51295	0.69601	HENMT1
	ENSG00000175121	20	43737093	43744813	29	10	1315845	-0.51299	0.69602	WFDC5
	ENSG00000102893	16	47494034	47736434	359	69	1315845	-0.51313	0.69607	PHKB
	ENSG00000136444	17	48555161	48564336	28	9	1315845	-0.51345	0.69618	RSAD1
	ENSG00000104687	8	30534583	30586443	142	25	1315845	-0.51405	0.69639	GSR
	ENSG00000175265	15	34670269	34881704	1040	33	1315845	-0.51416	0.69643	GOLGA8A
	ENSG00000235531	8	72739402	73031628	1410	107	1315845	-0.51419	0.69644	RP11-383H13.1
	ENSG00000170430	10	131000000	132000000	1324	84	1315845	-0.51419	0.69644	MGMT
	ENSG00000186994	19	8386468	8409146	144	16	1315845	-0.51423	0.69645	KANK3
	ENSG00000171357	1	46668006	46687933	37	19	1315845	-0.51457	0.69657	LURAP1
	ENSG00000133318	11	63447918	63528363	131	22	1315845	-0.51559	0.69693	RTN3
	ENSG00000117501	1	171000000	171000000	547	35	1315845	-0.51572	0.69698	MROH9
	ENSG00000132341	12	131000000	131000000	38	10	1315845	-0.51573	0.69698	RAN
	ENSG00000096872	9	26946037	27063928	365	47	1315845	-0.5159	0.69704	IFT74
	ENSG00000148468	10	15252642	15414061	714	63	1315845	-0.51596	0.69706	FAM171A1
	ENSG00000154856	18	10453625	10490945	156	27	1315845	-0.51601	0.69708	APCDD1
	ENSG00000181778	9	71150496	71156783	13	4	1315845	-0.51619	0.69714	TMEM252
	ENSG00000134375	1	202000000	202000000	63	16	1315845	-0.51628	0.69717	TIMM17A
	ENSG00000133597	7	140000000	140000000	50	12	1315845	-0.51629	0.69717	ADCK2
	ENSG00000176034	X	36052908	36164187	161	18	1315845	-0.51665	0.6973	CHDC2
	ENSG00000136826	9	110000000	110000000	15	3	1315845	-0.51678	0.69735	KLF4
	ENSG00000108219	10	82212922	82293879	230	42	1315845	-0.51679	0.69735	TSPAN14
	ENSG00000060491	20	61435187	61446352	54	12	1315845	-0.51703	0.69743	OGFR
	ENSG00000173473	3	47625762	47824596	369	30	1315845	-0.51714	0.69747	SMARCC1
	ENSG00000005469	7	86973997	87030111	159	31	1315845	-0.51718	0.69749	CROT
	ENSG00000116251	1	6240329	6270449	61	16	1315845	-0.5174	0.69756	RPL22
	ENSG00000142182	21	45665222	45683099	66	19	1315845	-0.51746	0.69758	DNMT3L
	ENSG00000094975	1	173000000	173000000	219	48	1315845	-0.51835	0.69789	SUCO
	ENSG00000166482	17	19285755	19291553	5	3	1315845	-0.5184	0.69791	MFAP4
	ENSG00000069493	12	9816565	9849413	130	22	1315845	-0.51856	0.69797	CLEC2D
	ENSG00000144848	3	112000000	112000000	107	18	1315845	-0.51865	0.698	ATG3
	ENSG00000134905	13	111000000	111000000	361	24	1315845	-0.51875	0.69803	CARS2
	ENSG00000145916	5	178000000	178000000	69	17	1315845	-0.51876	0.69804	RMND5B
	ENSG00000161609	19	49890475	49922251	121	15	1315845	-0.51883	0.69806	CCDC155
	ENSG00000159212	21	36040688	36091525	171	29	1315845	-0.51907	0.69814	CLIC6
	ENSG00000158764	1	161000000	161000000	54	16	1315845	-0.51916	0.69818	ITLN2
	ENSG00000123329	12	57865038	57883597	34	8	1315845	-0.51928	0.69822	ARHGAP9
	ENSG00000206052	18	67067291	67517323	2001	164	1315845	-0.51937	0.69825	DOK6
	ENSG00000174611	3	134000000	134000000	141	11	1315845	-0.51955	0.69831	KY
	ENSG00000070404	19	675392	684385	27	8	1315845	-0.51957	0.69832	FSTL3
	ENSG00000119383	9	132000000	132000000	141	13	1315845	-0.51963	0.69834	PPP2R4
	ENSG00000183784	9	212108	216893	36	12	1315845	-0.51972	0.69837	C9orf66
	ENSG00000100084	22	19317221	19436224	292	35	1315845	-0.51998	0.69846	HIRA
	ENSG00000183726	1	25663408	25689852	70	22	1315845	-0.52008	0.6985	TMEM50A
	ENSG00000162378	1	53191126	53294014	335	25	1315845	-0.52014	0.69852	ZYG11B
	ENSG00000163138	4	20696905	20755530	273	24	1315845	-0.52015	0.69852	PACRGL
	ENSG00000132470	17	73716408	73754899	107	27	1315845	-0.52015	0.69852	ITGB4
	ENSG00000171561	11	74798758	74801799	7	3	1315845	-0.52085	0.69876	OR2AT4
	ENSG00000188996	6	654939	657963	10	5	1315845	-0.52124	0.6989	HUS1B
	ENSG00000115896	2	199000000	199000000	2192	131	1315845	-0.52125	0.69891	PLCL1
	ENSG00000151150	10	61785056	62494248	2933	112	1315845	-0.52152	0.699	ANK3
	ENSG00000203757	1	159000000	159000000	9	4	1315845	-0.52191	0.69913	OR6K3
	ENSG00000174944	3	151000000	151000000	243	35	1315845	-0.52206	0.69919	P2RY14
	ENSG00000180190	8	438803	496781	355	35	1315845	-0.52234	0.69928	TDRP
	ENSG00000102886	16	30115131	30126177	20	10	1315845	-0.52235	0.69929	GDPD3
	ENSG00000177340	12	31476250	31479879	4	2	1315845	-0.52238	0.6993	AC024940.1
	ENSG00000166394	11	7685331	7699453	94	19	1315845	-0.52262	0.69938	CYB5R2
	ENSG00000213088	1	159000000	159000000	24	9	1315845	-0.52268	0.6994	DARC
	ENSG00000108953	17	1246566	1304672	288	40	1315845	-0.5228	0.69944	YWHAE
	ENSG00000067221	15	74274547	74287963	36	9	1315845	-0.52295	0.69949	STOML1
	ENSG00000164695	8	82643669	82672750	96	31	1315845	-0.52317	0.69957	CHMP4C
	ENSG00000035720	4	68423446	68474055	193	32	1315845	-0.5233	0.69962	STAP1
	ENSG00000151176	12	114000000	114000000	82	23	1315845	-0.52371	0.69976	PLBD2
	ENSG00000123975	9	91925113	91932618	39	14	1315845	-0.524	0.69986	CKS2
	ENSG00000135049	9	88160455	88357944	653	38	1315845	-0.52409	0.69989	AGTPBP1
	ENSG00000068796	5	61600989	61834076	697	37	1315845	-0.52444	0.70001	KIF2A
	ENSG00000055483	17	76782463	76838523	203	32	1315845	-0.52442	0.70001	USP36
	ENSG00000182185	14	68285496	69197935	2946	157	1315845	-0.52454	0.70005	RAD51B
	ENSG00000148606	10	79733907	79790303	151	41	1315845	-0.52464	0.70008	POLR3A
	ENSG00000111596	12	70635774	70749773	436	36	1315845	-0.52464	0.70008	CNOT2
	ENSG00000196966	6	26224383	26226844	14	7	1315845	-0.52481	0.70014	HIST1H3E
	ENSG00000144834	3	112000000	112000000	105	25	1315845	-0.52498	0.7002	TAGLN3
	ENSG00000160959	8	146000000	146000000	20	8	1315845	-0.52502	0.70022	LRRC14
	ENSG00000107929	10	854484	978564	372	25	1315845	-0.52516	0.70027	LARP4B
	ENSG00000064932	19	1106636	1175282	205	36	1315845	-0.52518	0.70027	SBNO2
	ENSG00000138382	2	171000000	171000000	64	19	1315845	-0.52529	0.70031	METTL5
	ENSG00000204140	6	35747794	35762452	86	17	1315845	-0.52539	0.70034	CLPSL1
	ENSG00000168476	8	21994533	22000464	16	6	1315845	-0.52554	0.7004	REEP4
	ENSG00000187079	11	12694969	12967298	798	68	1315845	-0.52579	0.70048	TEAD1
	ENSG00000197217	8	23242296	23316208	280	31	1315845	-0.52588	0.70052	ENTPD4
	ENSG00000247270	16	66515775	66520747	8	5	1315845	-0.52613	0.7006	AC132186.1
	ENSG00000151503	11	134000000	134000000	225	38	1315845	-0.52626	0.70064	NCAPD3
	ENSG00000134640	11	92701886	92719232	46	13	1315845	-0.52626	0.70065	MTNR1B
	ENSG00000203485	14	105000000	105000000	136	21	1315845	-0.52638	0.70069	INF2
	ENSG00000111581	12	69079514	69137785	168	31	1315845	-0.52672	0.70081	NUP107
	ENSG00000149654	20	44801372	44938137	375	57	1315845	-0.52674	0.70081	CDH22
	ENSG00000129351	19	10763937	10804093	112	23	1315845	-0.52679	0.70083	ILF3
	ENSG00000132881	1	16557195	16564657	22	9	1315845	-0.52744	0.70106	RSG1
	ENSG00000152422	5	82372317	82650606	1008	51	1315845	-0.52748	0.70107	XRCC4
	ENSG00000188004	1	160000000	160000000	75	21	1315845	-0.52753	0.70109	C1orf204
	ENSG00000065054	16	2074357	2090027	47	14	1315845	-0.52776	0.70117	SLC9A3R2
	ENSG00000185716	16	22017959	22099855	146	39	1315845	-0.52784	0.7012	C16orf52
	ENSG00000266953	19	34886220	34901269	35	16	1315845	-0.52786	0.7012	RP11-618P17.4
	ENSG00000096968	9	4984033	5129183	597	28	1315845	-0.52807	0.70127	JAK2
	ENSG00000163625	4	85589704	85888544	569	61	1315845	-0.52811	0.70129	WDFY3
	ENSG00000064270	16	84401133	84498793	842	87	1315845	-0.52813	0.70129	ATP2C2
	ENSG00000086967	19	50935160	50970578	122	24	1315845	-0.52818	0.70131	MYBPC2
	ENSG00000241123	21	45998332	46001481	15	3	1315845	-0.52832	0.70136	KRTAP10-5
	ENSG00000113763	5	176000000	176000000	159	44	1315845	-0.52835	0.70137	UNC5A
	ENSG00000021574	2	32287680	32383706	324	32	1315845	-0.5284	0.70139	SPAST
	ENSG00000122882	10	74888913	74929813	120	11	1315845	-0.52874	0.70151	ECD
	ENSG00000135372	11	34126149	34170217	148	17	1315845	-0.52897	0.70159	NAT10
	ENSG00000188517	4	110000000	110000000	1984	120	1315845	-0.52936	0.70172	COL25A1
	ENSG00000021776	15	35146732	35263040	388	35	1315845	-0.52934	0.70172	AQR
	ENSG00000204038	10	82008466	82014395	59	6	1315845	-0.5294	0.70174	AL359195.1
	ENSG00000006453	7	97919963	98031380	358	19	1315845	-0.5295	0.70177	BAIAP2L1
	ENSG00000125492	9	135000000	135000000	20	8	1315845	-0.52984	0.70189	BARHL1
	ENSG00000197063	17	79875146	79886590	14	8	1315845	-0.53038	0.70208	MAFG
	ENSG00000179934	3	39370197	39376171	17	9	1315845	-0.53046	0.7021	CCR8
	ENSG00000188542	2	241000000	242000000	26	13	1315845	-0.53064	0.70217	DUSP28
	ENSG00000071246	14	77227532	77250354	64	17	1315845	-0.53091	0.70226	VASH1
	ENSG00000205129	4	186000000	186000000	108	16	1315845	-0.53161	0.7025	C4orf47
	ENSG00000266996	18	44541731	44545607	8	4	1315845	-0.53168	0.70253	TCEB3CL2
	ENSG00000006715	7	38761563	38972994	894	42	1315845	-0.53188	0.7026	VPS41
	ENSG00000269027	5	35050012	35052198	5	3	1315845	-0.53194	0.70262	AC010368.2
	ENSG00000142511	19	51272721	51275989	11	5	1315845	-0.53206	0.70266	GPR32
	ENSG00000235162	12	106000000	106000000	717	55	1315845	-0.5324	0.70278	C12orf75
	ENSG00000076053	11	114000000	114000000	49	11	1315845	-0.53249	0.70281	RBM7
	ENSG00000166006	12	75432857	75604648	656	59	1315845	-0.53258	0.70284	KCNC2
	ENSG00000162601	1	59119411	59166764	249	22	1315845	-0.53262	0.70285	MYSM1
	ENSG00000169760	3	173000000	174000000	3515	213	1315845	-0.53288	0.70294	NLGN1
	ENSG00000166532	12	8833196	8936691	238	42	1315845	-0.5331	0.70302	RIMKLB
	ENSG00000173198	X	77525961	77584048	91	10	1315845	-0.53311	0.70302	CYSLTR1
	ENSG00000168785	4	99390518	99580780	700	85	1315845	-0.53314	0.70303	TSPAN5
	ENSG00000138111	10	104000000	104000000	68	9	1315845	-0.53319	0.70305	TMEM180
	ENSG00000254827	11	2908010	2925970	84	30	1315845	-0.53332	0.70309	SLC22A18AS
	ENSG00000110881	12	50450331	50478394	47	10	1315845	-0.53332	0.70309	ASIC1
	ENSG00000173320	4	185000000	185000000	687	105	1315845	-0.53345	0.70314	STOX2
	ENSG00000145741	5	72793233	72802460	29	4	1315845	-0.53348	0.70315	BTF3
	ENSG00000167378	19	44087521	44101287	27	14	1315845	-0.53355	0.70317	IRGQ
	ENSG00000188782	1	26516052	26530459	88	17	1315845	-0.53357	0.70318	CATSPER4
	ENSG00000100650	14	70192617	70239722	170	33	1315845	-0.53367	0.70321	SRSF5
	ENSG00000081760	12	126000000	126000000	249	44	1315845	-0.53368	0.70322	AACS
	ENSG00000182489	X	100000000	100000000	19	6	1315845	-0.53369	0.70322	XKRX
	ENSG00000146122	6	39759142	39873648	421	63	1315845	-0.53373	0.70324	DAAM2
	ENSG00000163993	4	6693796	6699897	27	6	1315845	-0.53384	0.70327	S100P
	ENSG00000169895	X	16736755	16784459	54	7	1315845	-0.53387	0.70329	SYAP1
	ENSG00000085872	19	16627700	16654341	69	19	1315845	-0.53395	0.70331	CHERP
	ENSG00000164604	7	113000000	113000000	34	14	1315845	-0.53411	0.70337	GPR85
	ENSG00000215009	12	7455880	7482320	66	16	1315845	-0.53424	0.70341	ACSM4
	ENSG00000119574	19	59023897	59051278	53	21	1315845	-0.53446	0.70349	ZBTB45
	ENSG00000185594	15	97325619	97329845	18	10	1315845	-0.5345	0.7035	SPATA8
	ENSG00000070367	14	57669518	57736726	146	32	1315845	-0.53454	0.70352	EXOC5
	ENSG00000156925	X	137000000	137000000	17	8	1315845	-0.53454	0.70352	ZIC3
	ENSG00000113456	5	34904369	34920094	31	10	1315845	-0.53463	0.70355	RAD1
	ENSG00000115267	2	163000000	163000000	123	17	1315845	-0.53478	0.7036	IFIH1
	ENSG00000179626	12	55943983	55947028	5	3	1315845	-0.53482	0.70361	OR6C4
	ENSG00000121440	3	73430584	73675091	862	110	1315845	-0.53494	0.70365	PDZRN3
	ENSG00000169410	15	75758462	75872630	239	31	1315845	-0.53496	0.70366	PTPN9
	ENSG00000241468	7	99045098	99064954	39	12	1315845	-0.53514	0.70372	ATP5J2
	ENSG00000174992	16	29788561	29794096	12	3	1315845	-0.53514	0.70372	ZG16
	ENSG00000146373	6	125000000	125000000	467	89	1315845	-0.53517	0.70373	RNF217
	ENSG00000152779	10	91189051	91317398	472	66	1315845	-0.53516	0.70373	SLC16A12
	ENSG00000173638	21	46912486	46965325	271	33	1315845	-0.53521	0.70375	SLC19A1
	ENSG00000176563	17	40949810	40964605	26	19	1315845	-0.53544	0.70383	CNTD1
	ENSG00000070501	8	42194972	42230326	104	28	1315845	-0.53563	0.70389	POLB
	ENSG00000075388	11	69586797	69591171	12	5	1315845	-0.53563	0.70389	FGF4
	ENSG00000152942	5	68664120	68711628	125	21	1315845	-0.53564	0.7039	RAD17
	ENSG00000255641	12	10563911	10589600	96	24	1315845	-0.53586	0.70397	NKG2-E
	ENSG00000273217	5	131000000	131000000	947	43	1315845	-0.53632	0.70413	CTC-432M15.3
	ENSG00000176058	9	140000000	140000000	31	6	1315845	-0.53649	0.70419	TPRN
	ENSG00000148154	9	115000000	115000000	218	49	1315845	-0.53683	0.70431	UGCG
	ENSG00000064961	19	3571775	3580086	16	9	1315845	-0.53725	0.70445	HMG20B
	ENSG00000241399	2	161000000	161000000	130	24	1315845	-0.53732	0.70448	CD302
	ENSG00000186648	14	24520206	24539937	58	20	1315845	-0.53742	0.70451	LRRC16B
	ENSG00000172289	11	59479296	59482337	9	6	1315845	-0.53751	0.70454	OR10V1
	ENSG00000151414	1	198000000	198000000	669	38	1315845	-0.53765	0.70459	NEK7
	ENSG00000188280	22	20691438	20717938	86	16	1315845	-0.53776	0.70463	FAM230A
	ENSG00000203995	1	53307183	53361670	169	18	1315845	-0.5378	0.70464	ZYG11A
	ENSG00000157119	3	42726011	42735036	21	10	1315845	-0.53788	0.70467	KLHL40
	ENSG00000204252	6	32970955	32978389	53	14	1315845	-0.53799	0.70471	HLA-DOA
	ENSG00000204950	11	61275272	61279482	10	3	1315845	-0.53809	0.70474	LRRC10B
	ENSG00000122548	7	26571740	26579407	42	10	1315845	-0.53827	0.7048	KIAA0087
	ENSG00000149428	11	119000000	119000000	45	15	1315845	-0.53835	0.70483	HYOU1
	ENSG00000127564	16	3017025	3031540	32	12	1315845	-0.53843	0.70486	PKMYT1
	ENSG00000162761	1	165000000	165000000	612	71	1315845	-0.53853	0.7049	LMX1A
	ENSG00000130477	19	17711137	17800401	358	72	1315845	-0.53864	0.70493	UNC13A
	ENSG00000114200	3	165000000	166000000	213	32	1315845	-0.53875	0.70497	BCHE
	ENSG00000197977	6	10979992	11045547	255	29	1315845	-0.53891	0.70502	ELOVL2
	ENSG00000226174	14	106000000	106000000	100	34	1315845	-0.53892	0.70503	TEX22
	ENSG00000066084	12	50897768	51143450	543	30	1315845	-0.53933	0.70517	DIP2B
	ENSG00000087206	5	176000000	176000000	371	33	1315845	-0.53962	0.70527	UIMC1
	ENSG00000159307	22	43592289	43740394	642	98	1315845	-0.53975	0.70532	SCUBE1
	ENSG00000198643	3	58618673	58653575	175	26	1315845	-0.53979	0.70533	FAM3D
	ENSG00000117533	1	172000000	172000000	139	17	1315845	-0.53982	0.70534	VAMP4
	ENSG00000149516	11	59823060	59839601	54	9	1315845	-0.5399	0.70537	MS4A3
	ENSG00000237190	5	134000000	134000000	15	7	1315845	-0.54075	0.70566	CDKN2AIPNL
	ENSG00000156787	8	124000000	124000000	355	41	1315845	-0.5411	0.70578	TBC1D31
	ENSG00000185507	11	611553	616999	27	4	1315845	-0.54114	0.70579	IRF7
	ENSG00000117114	1	81770845	82459120	2928	237	1315845	-0.54122	0.70582	LPHN2
	ENSG00000232941	8	52729143	52731969	6	4	1315845	-0.54146	0.70591	AC090186.1
	ENSG00000015153	12	42549906	42633151	266	30	1315845	-0.54146	0.70591	YAF2
	ENSG00000154920	17	48449581	48459844	38	13	1315845	-0.54176	0.70601	EME1
	ENSG00000051180	15	40985972	41025354	114	16	1315845	-0.54183	0.70603	RAD51
	ENSG00000123892	11	87845410	87909635	313	37	1315845	-0.5419	0.70606	RAB38
	ENSG00000121270	16	48199821	48282479	225	25	1315845	-0.54193	0.70607	ABCC11
	ENSG00000089022	12	112000000	112000000	157	12	1315845	-0.54202	0.7061	MAPKAPK5
	ENSG00000005700	6	82878700	82958471	255	16	1315845	-0.54224	0.70617	IBTK
	ENSG00000196600	11	62930248	62998124	288	19	1315845	-0.54223	0.70617	SLC22A25
	ENSG00000043093	3	183000000	183000000	119	32	1315845	-0.54226	0.70618	DCUN1D1
	ENSG00000070495	17	74707919	74723866	48	20	1315845	-0.54237	0.70622	JMJD6
	ENSG00000162980	2	153000000	153000000	126	36	1315845	-0.54247	0.70625	ARL5A
	ENSG00000100150	22	32148944	32304012	482	47	1315845	-0.54257	0.70629	DEPDC5
	ENSG00000142621	1	15572768	15727779	564	78	1315845	-0.54285	0.70638	FHAD1
	ENSG00000205609	16	28389900	28416200	10	6	1315845	-0.54299	0.70643	EIF3CL
	ENSG00000168329	3	39303985	39324226	82	24	1315845	-0.54302	0.70644	CX3CR1
	ENSG00000110079	11	60047014	60077445	89	21	1315845	-0.54305	0.70645	MS4A4A
	ENSG00000117036	1	157000000	157000000	43	24	1315845	-0.54332	0.70654	ETV3
	ENSG00000204510	1	12975450	12981569	2	1	1315845	-0.54344	0.70659	PRAMEF7
	ENSG00000095303	9	125000000	125000000	125	22	1315845	-0.54376	0.7067	PTGS1
	ENSG00000269881	16	298546	320942	94	18	1315845	-0.54394	0.70676	ITFG3
	ENSG00000167207	16	50726514	50767988	93	16	1315845	-0.544	0.70678	NOD2
	ENSG00000128606	7	103000000	103000000	73	20	1315845	-0.5441	0.70681	LRRC17
	ENSG00000162396	1	55221571	55231187	46	9	1315845	-0.54412	0.70682	PARS2
	ENSG00000171617	5	73922234	73938249	48	11	1315845	-0.54432	0.70689	ENC1
	ENSG00000260234	3	151000000	151000000	236	58	1315845	-0.54451	0.70696	RP11-166N6.3
	ENSG00000132000	19	14041000	14065204	54	19	1315845	-0.54455	0.70697	PODNL1
	ENSG00000168569	11	62538101	62560493	44	18	1315845	-0.54461	0.70699	TMEM223
	ENSG00000157851	2	27069615	27174219	245	26	1315845	-0.54522	0.7072	DPYSL5
	ENSG00000179240	11	76091357	76126663	119	24	1315845	-0.54529	0.70722	RP11-111M22.2
	ENSG00000169629	2	113000000	113000000	51	17	1315845	-0.54537	0.70725	RGPD8
	ENSG00000020577	14	55032815	55261033	764	138	1315845	-0.54545	0.70728	SAMD4A
	ENSG00000176401	19	40020630	40024494	13	6	1315845	-0.54557	0.70732	EID2B
	ENSG00000170190	17	73082822	73103257	88	14	1315845	-0.54587	0.70742	SLC16A5
	ENSG00000178965	1	75032795	75140422	283	36	1315845	-0.54613	0.70751	C1orf173
	ENSG00000203661	1	249000000	249000000	2	1	1315845	-0.54642	0.70761	OR2T5
	ENSG00000198791	8	17085737	17105387	72	25	1315845	-0.54654	0.70765	CNOT7
	ENSG00000144381	2	198000000	198000000	69	18	1315845	-0.54668	0.7077	HSPD1
	ENSG00000258945	14	85993943	85996730	13	5	1315845	-0.54674	0.70772	RP11-497E19.2
	ENSG00000205863	13	24464238	24477794	70	8	1315845	-0.54728	0.70791	C1QTNF9B
	ENSG00000203784	1	153000000	153000000	13	8	1315845	-0.54736	0.70793	LELP1
	ENSG00000155158	9	15162620	15308358	692	90	1315845	-0.5474	0.70795	TTC39B
	ENSG00000221900	7	53102349	53105617	25	5	1315845	-0.54755	0.708	POM121L12
	ENSG00000141179	17	53827340	53921191	361	22	1315845	-0.54762	0.70802	PCTP
	ENSG00000113758	5	177000000	177000000	50	13	1315845	-0.5478	0.70808	DBN1
	ENSG00000176410	7	73094299	73098783	17	4	1315845	-0.54805	0.70817	DNAJC30
	ENSG00000140563	15	94773767	95024632	1165	150	1315845	-0.54885	0.70844	MCTP2
	ENSG00000109927	11	121000000	121000000	391	31	1315845	-0.54924	0.70858	TECTA
	ENSG00000137054	9	37484932	37504694	138	8	1315845	-0.54935	0.70862	POLR1E
	ENSG00000196177	10	125000000	125000000	216	38	1315845	-0.54936	0.70862	ACADSB
	ENSG00000176635	22	30475163	30574064	267	33	1315845	-0.54945	0.70865	HORMAD2
	ENSG00000101413	20	36660948	36721768	168	21	1315845	-0.54962	0.70871	RPRD1B
	ENSG00000161649	17	41923516	41941997	39	8	1315845	-0.54978	0.70876	CD300LG
	ENSG00000212743	10	6391278	6395723	14	5	1315845	-0.55007	0.70887	DKFZP667F0711
	ENSG00000198408	10	104000000	104000000	70	32	1315845	-0.55018	0.7089	MGEA5
	ENSG00000118600	12	64172583	64204338	60	23	1315845	-0.55017	0.7089	TMEM5
	ENSG00000198157	X	80368200	80458441	71	32	1315845	-0.55017	0.7089	HMGN5
	ENSG00000161944	17	7003641	7020019	127	21	1315845	-0.55034	0.70896	ASGR2
	ENSG00000162851	1	247000000	247000000	200	26	1315845	-0.55038	0.70897	TFB2M
	ENSG00000133612	7	151000000	151000000	160	23	1315845	-0.55047	0.709	AGAP3
	ENSG00000156802	8	124000000	124000000	215	82	1315845	-0.55056	0.70903	ATAD2
	ENSG00000203778	6	112000000	112000000	71	7	1315845	-0.55063	0.70906	FAM229B
	ENSG00000188186	7	99745530	99754567	14	5	1315845	-0.5508	0.70911	LAMTOR4
	ENSG00000176732	2	24337241	24347347	40	6	1315845	-0.55087	0.70914	PFN4
	ENSG00000267880	19	51376552	51379040	13	8	1315845	-0.55126	0.70927	AC037199.1
	ENSG00000169245	4	76941273	76945650	15	4	1315845	-0.55129	0.70928	CXCL10
	ENSG00000089902	14	103000000	103000000	449	42	1315845	-0.55128	0.70928	RCOR1
	ENSG00000071859	X	154000000	154000000	10	2	1315845	-0.55132	0.70929	FAM50A
	ENSG00000169762	4	16161128	16230033	320	33	1315845	-0.5514	0.70932	TAPT1
	ENSG00000172671	10	46110043	46169228	185	26	1315845	-0.55145	0.70934	ZFAND4
	ENSG00000154065	18	21177890	21243849	124	43	1315845	-0.55147	0.70934	ANKRD29
	ENSG00000196950	2	196000000	197000000	478	56	1315845	-0.55169	0.70942	SLC39A10
	ENSG00000133112	13	45910008	45916505	19	8	1315845	-0.55175	0.70944	TPT1
	ENSG00000015285	X	48533985	48550818	12	7	1315845	-0.552	0.70952	WAS
	ENSG00000143499	1	214000000	215000000	242	35	1315845	-0.55207	0.70955	SMYD2
	ENSG00000234188	6	116000000	116000000	6	4	1315845	-0.55219	0.70959	AL121963.1
	ENSG00000139990	14	69516598	69620867	239	38	1315845	-0.55254	0.70971	DCAF5
	ENSG00000175155	17	57408050	57480090	240	43	1315845	-0.55268	0.70976	YPEL2
	ENSG00000101935	X	109000000	110000000	187	70	1315845	-0.55268	0.70976	AMMECR1
	ENSG00000137100	9	34612548	34621515	12	7	1315845	-0.55278	0.70979	DCTN3
	ENSG00000167183	17	46028333	46036244	30	9	1315845	-0.55283	0.70981	PRR15L
	ENSG00000214215	12	93095619	93103325	17	6	1315845	-0.55308	0.70989	C12orf74
	ENSG00000137880	15	41055218	41060906	9	6	1315845	-0.55366	0.71009	GCHFR
	ENSG00000196843	2	97201480	97219375	26	10	1315845	-0.55383	0.71015	ARID5A
	ENSG00000135226	4	70145217	70161768	91	14	1315845	-0.55392	0.71018	UGT2B28
	ENSG00000140400	15	75647133	75661971	16	8	1315845	-0.55442	0.71035	MAN2C1
	ENSG00000164209	5	110000000	110000000	86	24	1315845	-0.55454	0.7104	SLC25A46
	ENSG00000168491	4	186000000	186000000	141	37	1315845	-0.55496	0.71054	CCDC110
	ENSG00000165970	11	20619946	20681831	326	41	1315845	-0.5552	0.71062	SLC6A5
	ENSG00000117020	1	244000000	244000000	884	48	1315845	-0.55523	0.71063	AKT3
	ENSG00000254737	11	124000000	124000000	20	6	1315845	-0.55548	0.71072	OR10G4
	ENSG00000269964	6	78399375	78637691	1259	38	1315845	-0.55579	0.71082	MEI4
	ENSG00000145241	4	68336521	68412324	283	19	1315845	-0.55584	0.71084	CENPC
	ENSG00000079841	6	72595406	73113845	1811	73	1315845	-0.55592	0.71087	RIMS1
	ENSG00000154917	3	134000000	134000000	273	64	1315845	-0.55616	0.71095	RAB6B
	ENSG00000089041	12	122000000	122000000	282	27	1315845	-0.55624	0.71098	P2RX7
	ENSG00000273171	17	26690310	26696033	15	5	1315845	-0.55648	0.71106	CTB-96E2.2
	ENSG00000101986	X	153000000	153000000	42	8	1315845	-0.55655	0.71108	ABCD1
	ENSG00000005302	X	11775278	11794870	32	10	1315845	-0.55673	0.71114	MSL3
	ENSG00000128713	2	177000000	177000000	18	7	1315845	-0.55725	0.71132	HOXD11
	ENSG00000140990	16	2008509	2012976	26	6	1315845	-0.55742	0.71138	NDUFB10
	ENSG00000204481	1	13667269	13674511	3	1	1315845	-0.55748	0.7114	PRAMEF14
	ENSG00000051009	11	6231565	6256941	83	21	1315845	-0.55782	0.71152	FAM160A2
	ENSG00000116151	1	2251692	2324146	306	29	1315845	-0.55831	0.71168	MORN1
	ENSG00000146904	7	143000000	143000000	53	18	1315845	-0.55845	0.71173	EPHA1
	ENSG00000157856	2	26623784	26680579	166	36	1315845	-0.55876	0.71184	DRC1
	ENSG00000197775	14	24406940	24410196	10	4	1315845	-0.55877	0.71184	DHRS4-AS1
	ENSG00000156831	8	126000000	126000000	832	74	1315845	-0.55879	0.71185	NSMCE2
	ENSG00000166171	10	103000000	103000000	91	13	1315845	-0.559	0.71192	DPCD
	ENSG00000047056	10	1094478	1179237	366	40	1315845	-0.5595	0.71209	WDR37
	ENSG00000197226	5	179000000	179000000	116	21	1315845	-0.55953	0.7121	TBC1D9B
	ENSG00000143543	1	154000000	154000000	3	2	1315845	-0.56014	0.71231	JTB
	ENSG00000213921	19	40266235	40277775	68	17	1315845	-0.56019	0.71232	LEUTX
	ENSG00000096696	6	7540808	7587950	166	32	1315845	-0.56038	0.71239	DSP
	ENSG00000137441	4	15960866	15971932	47	11	1315845	-0.56048	0.71242	FGFBP2
	ENSG00000273294	5	33986279	34125633	396	48	1315845	-0.56094	0.71258	RP11-1084J3.4
	ENSG00000163618	3	62383022	62862054	2209	150	1315845	-0.56114	0.71265	CADPS
	ENSG00000111716	12	21787276	21911791	399	32	1315845	-0.56132	0.71271	LDHB
	ENSG00000205544	17	7305294	7308456	8	3	1315845	-0.56144	0.71275	TMEM256
	ENSG00000108854	17	62537413	62659186	248	33	1315845	-0.56169	0.71284	SMURF2
	ENSG00000116833	1	200000000	200000000	645	76	1315845	-0.56181	0.71288	NR5A2
	ENSG00000159069	9	140000000	140000000	23	10	1315845	-0.56205	0.71296	FBXW5
	ENSG00000107362	9	74476368	74526847	101	24	1315845	-0.56223	0.71302	ABHD17B
	ENSG00000162065	16	2524147	2556735	54	20	1315845	-0.56232	0.71305	TBC1D24
	ENSG00000146038	6	24170984	24359280	885	66	1315845	-0.56244	0.71309	DCDC2
	ENSG00000131437	5	132000000	132000000	148	19	1315845	-0.56266	0.71317	KIF3A
	ENSG00000103550	16	19713902	19730557	42	6	1315845	-0.56266	0.71317	KNOP1
	ENSG00000240505	17	16831849	16876432	228	31	1315845	-0.56276	0.7132	TNFRSF13B
	ENSG00000152804	10	94446945	94456403	14	8	1315845	-0.56308	0.71331	HHEX
	ENSG00000260342	16	18798385	18813841	44	12	1315845	-0.56315	0.71333	RP11-1035H13.3
	ENSG00000181939	11	55320783	55323895	16	6	1315845	-0.56326	0.71337	OR4C15
	ENSG00000157060	1	183000000	183000000	140	39	1315845	-0.56392	0.7136	SHCBP1L
	ENSG00000180902	2	243000000	243000000	178	27	1315845	-0.5642	0.71369	D2HGDH
	ENSG00000188060	1	28917712	28922955	11	7	1315845	-0.56438	0.71375	RAB42
	ENSG00000152256	2	173000000	173000000	260	20	1315845	-0.56439	0.71375	PDK1
	ENSG00000130193	8	144000000	144000000	35	9	1315845	-0.56454	0.71381	THEM6
	ENSG00000261732	16	1681260	1737716	159	25	1315845	-0.56475	0.71388	LA16c-431H6.6
	ENSG00000216588	19	45115940	45141081	79	14	1315845	-0.56482	0.7139	IGSF23
	ENSG00000178538	8	61098906	61194971	417	42	1315845	-0.56489	0.71392	CA8
	ENSG00000129518	14	34984135	35009916	94	14	1315845	-0.56488	0.71392	EAPP
	ENSG00000186367	5	129000000	129000000	74	12	1315845	-0.56512	0.714	KIAA1024L
	ENSG00000149972	11	98890683	100000000	7069	290	1315845	-0.56522	0.71404	CNTN5
	ENSG00000151033	10	30899718	30919691	150	26	1315845	-0.56544	0.71411	LYZL2
	ENSG00000197056	1	35524387	35582460	114	26	1315845	-0.56549	0.71413	ZMYM1
	ENSG00000130529	19	49659998	49716093	226	27	1315845	-0.56569	0.7142	TRPM4
	ENSG00000204246	9	107000000	107000000	12	6	1315845	-0.56574	0.71422	OR13C3
	ENSG00000079215	5	36605457	36689436	277	62	1315845	-0.56624	0.71438	SLC1A3
	ENSG00000148834	10	106000000	106000000	127	25	1315845	-0.56636	0.71443	GSTO1
	ENSG00000168676	16	67322331	67361666	52	13	1315845	-0.56653	0.71448	KCTD19
	ENSG00000096746	10	70089931	70103948	36	12	1315845	-0.56684	0.71459	HNRNPH3
	ENSG00000104812	19	49470382	49497567	66	17	1315845	-0.56689	0.71461	GYS1
	ENSG00000168614	1	145000000	145000000	37	13	1315845	-0.56693	0.71462	NBPF9
	ENSG00000064545	19	19228978	19250322	71	17	1315845	-0.56709	0.71467	TMEM161A
	ENSG00000183779	8	37552269	37558537	10	6	1315845	-0.56729	0.71474	ZNF703
	ENSG00000073754	1	158000000	158000000	273	27	1315845	-0.5674	0.71478	CD5L
	ENSG00000095713	10	99623757	99791585	476	81	1315845	-0.56772	0.71489	CRTAC1
	ENSG00000250210	8	141091	151563	7	4	1315845	-0.56783	0.71492	RP11-585F1.10
	ENSG00000164032	4	101000000	101000000	22	11	1315845	-0.56832	0.71509	H2AFZ
	ENSG00000143373	1	151000000	151000000	17	8	1315845	-0.56839	0.71512	ZNF687
	ENSG00000068831	11	64493383	64513928	32	9	1315845	-0.56839	0.71512	RASGRP2
	ENSG00000099617	19	1285153	1302430	33	8	1315845	-0.56842	0.71513	EFNA2
	ENSG00000123143	19	14542865	14583679	128	36	1315845	-0.56849	0.71515	PKN1
	ENSG00000180264	9	127000000	127000000	76	11	1315845	-0.56892	0.7153	GPR144
	ENSG00000130413	11	8412418	8616836	832	36	1315845	-0.56896	0.71531	STK33
	ENSG00000213424	17	38809917	38822433	35	9	1315845	-0.56901	0.71532	KRT222
	ENSG00000100393	22	41486790	41577081	271	36	1315845	-0.569	0.71532	EP300
	ENSG00000165185	9	115000000	115000000	519	66	1315845	-0.56934	0.71544	KIAA1958
	ENSG00000185000	8	146000000	146000000	28	9	1315845	-0.56945	0.71547	DGAT1
	ENSG00000119782	2	24271571	24287551	50	15	1315845	-0.56965	0.71554	FKBP1B
	ENSG00000174695	5	82347665	82374682	123	22	1315845	-0.57001	0.71566	TMEM167A
	ENSG00000112759	6	44186242	44202888	32	14	1315845	-0.57004	0.71568	SLC29A1
	ENSG00000152944	12	27174479	27220276	224	30	1315845	-0.57005	0.71568	MED21
	ENSG00000125731	19	6751171	6768599	72	12	1315845	-0.57005	0.71568	SH2D3A
	ENSG00000144228	2	139000000	139000000	198	42	1315845	-0.57016	0.71572	SPOPL
	ENSG00000154328	8	11626148	11645855	124	25	1315845	-0.57017	0.71572	NEIL2
	ENSG00000111275	12	112000000	112000000	73	20	1315845	-0.57028	0.71576	ALDH2
	ENSG00000161573	17	34302529	34309532	20	8	1315845	-0.57048	0.71582	CCL16
	ENSG00000213190	1	151000000	151000000	26	9	1315845	-0.57056	0.71585	MLLT11
	ENSG00000170889	19	54703610	54753862	354	39	1315845	-0.5707	0.7159	RPS9
	ENSG00000140057	14	96857448	96956764	297	42	1315845	-0.57077	0.71592	AK7
	ENSG00000182500	12	122000000	122000000	53	12	1315845	-0.57113	0.71604	ORAI1
	ENSG00000242107	3	160000000	160000000	94	14	1315845	-0.57128	0.7161	LINC01100
	ENSG00000198216	1	181000000	182000000	1328	120	1315845	-0.57141	0.71614	CACNA1E
	ENSG00000269367	12	42623050	42629075	10	4	1315845	-0.57159	0.7162	AC020629.1
	ENSG00000158483	11	71497556	71513282	111	10	1315845	-0.57186	0.71629	FAM86C1
	ENSG00000084093	4	57773075	57803010	123	28	1315845	-0.57236	0.71646	REST
	ENSG00000109099	17	15132095	15169643	122	24	1315845	-0.57238	0.71647	PMP22
	ENSG00000167536	17	27223799	27231089	13	6	1315845	-0.57241	0.71648	DHRS13
	ENSG00000169989	4	154000000	154000000	29	7	1315845	-0.57292	0.71665	TIGD4
	ENSG00000100344	22	44318619	44361368	203	25	1315845	-0.57329	0.71678	PNPLA3
	ENSG00000224470	16	71878894	71920171	110	22	1315845	-0.57333	0.71679	ATXN1L
	ENSG00000167721	17	2224797	2241801	40	16	1315845	-0.57405	0.71703	TSR1
	ENSG00000168298	6	26155559	26158343	8	5	1315845	-0.57424	0.7171	HIST1H1E
	ENSG00000100647	14	70077313	70182859	250	60	1315845	-0.57464	0.71723	KIAA0247
	ENSG00000103740	15	78458810	78539030	292	56	1315845	-0.57465	0.71724	ACSBG1
	ENSG00000005187	16	20620565	20809903	608	30	1315845	-0.57488	0.71731	ACSM3
	ENSG00000124205	20	57874482	57902047	62	23	1315845	-0.57487	0.71731	EDN3
	ENSG00000124260	X	151000000	151000000	11	4	1315845	-0.57499	0.71735	MAGEA10
	ENSG00000120896	8	22401499	22434301	91	32	1315845	-0.57532	0.71746	SORBS3
	ENSG00000256206	11	14514329	14542890	68	13	1315845	-0.57566	0.71758	PSMA1
	ENSG00000162999	2	184000000	184000000	73	19	1315845	-0.5758	0.71763	DUSP19
	ENSG00000176473	14	101000000	101000000	379	56	1315845	-0.57606	0.71771	WDR25
	ENSG00000139343	12	96251706	96298606	200	32	1315845	-0.57631	0.7178	SNRPF
	ENSG00000122705	9	36189853	36305778	380	38	1315845	-0.57638	0.71782	CLTA
	ENSG00000028116	2	58133786	58388055	932	74	1315845	-0.57643	0.71784	VRK2
	ENSG00000179331	11	108000000	108000000	109	23	1315845	-0.57712	0.71807	RAB39A
	ENSG00000185880	15	45020186	45061027	129	16	1315845	-0.57748	0.71819	TRIM69
	ENSG00000108187	10	70041417	70093806	206	15	1315845	-0.5775	0.7182	PBLD
	ENSG00000010404	X	149000000	149000000	114	16	1315845	-0.57775	0.71828	IDS
	ENSG00000169660	17	80375194	80401521	70	13	1315845	-0.57809	0.7184	HEXDC
	ENSG00000242259	22	19337891	19436755	238	43	1315845	-0.57824	0.71845	C22orf39
	ENSG00000142864	1	67872493	67897098	54	22	1315845	-0.57827	0.71846	SERBP1
	ENSG00000189350	2	29178477	29285239	513	39	1315845	-0.57831	0.71847	FAM179A
	ENSG00000135519	12	49931940	49953091	56	11	1315845	-0.57842	0.71851	KCNH3
	ENSG00000160211	X	154000000	154000000	15	6	1315845	-0.57843	0.71851	G6PD
	ENSG00000187624	17	259118	274510	54	12	1315845	-0.57867	0.7186	C17orf97
	ENSG00000006327	16	3067446	3073384	17	7	1315845	-0.57884	0.71865	TNFRSF12A
	ENSG00000123124	8	87353967	87491649	487	38	1315845	-0.57904	0.71872	WWP1
	ENSG00000182330	1	13385646	13391765	3	2	1315845	-0.57967	0.71893	PRAMEF8
	ENSG00000125844	20	17593323	17663940	187	39	1315845	-0.57969	0.71894	RRBP1
	ENSG00000220201	19	10414479	10421556	14	6	1315845	-0.5798	0.71898	ZGLP1
	ENSG00000130544	19	7068455	7088979	98	21	1315845	-0.57996	0.71903	ZNF557
	ENSG00000131152	16	87335482	87368879	142	26	1315845	-0.58023	0.71912	RP11-178L8.4
	ENSG00000196109	19	22360893	22380753	82	10	1315845	-0.58033	0.71915	ZNF676
	ENSG00000204904	X	46745852	46760138	5	3	1315845	-0.58041	0.71918	CXorf31
	ENSG00000204909	5	148000000	148000000	87	13	1315845	-0.58056	0.71923	SPINK9
	ENSG00000197415	3	157000000	157000000	956	51	1315845	-0.58062	0.71925	VEPH1
	ENSG00000149742	11	63136261	63178766	154	33	1315845	-0.58065	0.71926	SLC22A9
	ENSG00000155975	8	17103080	17160936	293	39	1315845	-0.5807	0.71928	VPS37A
	ENSG00000133116	13	33589207	33641282	255	21	1315845	-0.58094	0.71936	KL
	ENSG00000163069	4	52885872	52905648	47	11	1315845	-0.5814	0.71952	SGCB
	ENSG00000122692	9	33040762	33077665	131	20	1315845	-0.58152	0.71956	SMU1
	ENSG00000109971	11	123000000	123000000	30	7	1315845	-0.58161	0.71959	HSPA8
	ENSG00000189362	2	191000000	191000000	92	19	1315845	-0.58172	0.71962	TMEM194B
	ENSG00000188811	13	39611443	39625246	29	15	1315845	-0.58186	0.71967	NHLRC3
	ENSG00000040531	17	3538762	3565836	138	16	1315845	-0.58213	0.71976	CTNS
	ENSG00000198829	3	152000000	152000000	41	12	1315845	-0.58233	0.71983	SUCNR1
	ENSG00000132963	13	29232241	29254062	110	14	1315845	-0.58241	0.71985	POMP
	ENSG00000038219	4	13569362	13630347	178	40	1315845	-0.58247	0.71987	BOD1L1
	ENSG00000113916	3	187000000	187000000	99	22	1315845	-0.58261	0.71992	BCL6
	ENSG00000198885	2	96990069	96995091	5	2	1315845	-0.58282	0.71999	ITPRIPL1
	ENSG00000083097	6	83776385	83882069	242	33	1315845	-0.58308	0.72008	DOPEY1
	ENSG00000136451	17	56047910	56066620	62	18	1315845	-0.58317	0.72011	VEZF1
	ENSG00000176340	11	63741079	63745015	13	3	1315845	-0.58319	0.72012	COX8A
	ENSG00000132640	20	11870371	11908257	142	21	1315845	-0.5834	0.72019	BTBD3
	ENSG00000116497	1	33281368	33325476	118	33	1315845	-0.58345	0.7202	S100PBP
	ENSG00000162735	1	160000000	160000000	22	12	1315845	-0.58369	0.72028	PEX19
	ENSG00000160282	21	47555176	47576481	104	34	1315845	-0.58369	0.72028	FTCD
	ENSG00000268194	2	121000000	121000000	10	3	1315845	-0.58393	0.72037	LINC01101
	ENSG00000107902	10	126000000	126000000	928	67	1315845	-0.58395	0.72037	LHPP
	ENSG00000253831	1	157000000	157000000	43	14	1315845	-0.58399	0.72039	ETV3L
	ENSG00000143149	1	166000000	166000000	228	31	1315845	-0.58403	0.7204	ALDH9A1
	ENSG00000177105	11	3847208	3863213	81	17	1315845	-0.5841	0.72042	RHOG
	ENSG00000204071	X	101000000	101000000	6	2	1315845	-0.5845	0.72056	TCEAL6
	ENSG00000185842	1	225000000	226000000	2098	51	1315845	-0.58463	0.7206	DNAH14
	ENSG00000106538	7	150000000	150000000	16	4	1315845	-0.58465	0.72061	RARRES2
	ENSG00000118971	12	4381938	4415516	78	24	1315845	-0.58467	0.72062	CCND2
	ENSG00000173908	17	38947455	38957211	43	13	1315845	-0.58492	0.7207	KRT28
	ENSG00000148677	10	92670853	92682033	36	16	1315845	-0.58496	0.72071	ANKRD1
	ENSG00000268797	19	41306202	41405187	593	58	1315845	-0.58502	0.72073	CTC-490E21.12
	ENSG00000134333	11	18414935	18430972	73	10	1315845	-0.58503	0.72074	LDHA
	ENSG00000124772	6	36707552	36808778	422	75	1315845	-0.5851	0.72076	CPNE5
	ENSG00000183808	8	94740584	94754245	29	7	1315845	-0.58522	0.7208	RBM12B
	ENSG00000070985	11	2424745	2445275	82	16	1315845	-0.58521	0.7208	TRPM5
	ENSG00000183077	17	76182398	76204782	101	23	1315845	-0.58523	0.7208	AFMID
	ENSG00000150783	11	112000000	112000000	34	12	1315845	-0.58576	0.72098	TEX12
	ENSG00000197360	19	22572821	22716287	653	58	1315845	-0.58579	0.72099	ZNF98
	ENSG00000132481	17	73869242	73875656	26	6	1315845	-0.58581	0.721	TRIM47
	ENSG00000157593	6	44220833	44226291	11	6	1315845	-0.58596	0.72105	SLC35B2
	ENSG00000179409	17	646654	658239	54	15	1315845	-0.58607	0.72108	GEMIN4
	ENSG00000148200	9	127000000	128000000	497	78	1315845	-0.58629	0.72116	NR6A1
	ENSG00000133105	13	32312674	32378009	252	21	1315845	-0.58632	0.72117	RXFP2
	ENSG00000163501	2	220000000	220000000	21	6	1315845	-0.58639	0.72119	IHH
	ENSG00000102349	X	56257854	56315322	68	20	1315845	-0.58639	0.72119	KLF8
	ENSG00000163218	1	153000000	153000000	113	11	1315845	-0.58646	0.72122	PGLYRP4
	ENSG00000205832	16	4605491	4651715	92	18	1315845	-0.58683	0.72134	C16orf96
	ENSG00000011260	17	49336889	49376297	135	24	1315845	-0.58694	0.72138	UTP18
	ENSG00000179294	17	36826961	36832187	8	4	1315845	-0.58772	0.72164	C17orf96
	ENSG00000196167	11	111000000	111000000	57	11	1315845	-0.58784	0.72168	COLCA1
	ENSG00000122642	7	32996017	33047543	205	39	1315845	-0.58799	0.72173	FKBP9
	ENSG00000136237	7	22156856	22397763	934	82	1315845	-0.58814	0.72178	RAPGEF5
	ENSG00000156853	16	30612879	30636333	35	14	1315845	-0.58816	0.72179	ZNF689
	ENSG00000177947	11	195738	201261	22	11	1315845	-0.58849	0.7219	ODF3
	ENSG00000213828	2	240000000	240000000	13	5	1315845	-0.58852	0.72191	AC017028.1
	ENSG00000184492	2	114000000	114000000	16	8	1315845	-0.58865	0.72195	FOXD4L1
	ENSG00000068383	10	134000000	135000000	761	56	1315845	-0.58864	0.72195	INPP5A
	ENSG00000076662	19	10443452	10451499	40	8	1315845	-0.58895	0.72205	ICAM3
	ENSG00000104231	8	82612569	82646138	124	25	1315845	-0.58914	0.72212	ZFAND1
	ENSG00000181544	X	14860529	14892191	43	10	1315845	-0.58932	0.72218	FANCB
	ENSG00000171055	2	36777570	36874230	456	46	1315845	-0.58993	0.72238	FEZ2
	ENSG00000253626	10	81271357	81277188	24	6	1315845	-0.59029	0.7225	EIF5AL1
	ENSG00000107223	9	140000000	140000000	19	6	1315845	-0.59083	0.72268	EDF1
	ENSG00000184923	10	88984205	88997665	24	7	1315845	-0.59091	0.72271	NUTM2A
	ENSG00000131236	1	40504905	40539321	164	17	1315845	-0.59097	0.72273	CAP1
	ENSG00000089060	12	114000000	114000000	181	24	1315845	-0.59107	0.72276	SLC8B1
	ENSG00000131650	16	3012945	3019384	17	6	1315845	-0.59111	0.72278	KREMEN2
	ENSG00000154114	11	121000000	121000000	213	32	1315845	-0.59119	0.7228	TBCEL
	ENSG00000065320	17	8923859	9148317	1029	110	1315845	-0.59136	0.72286	NTN1
	ENSG00000136861	9	123000000	123000000	357	54	1315845	-0.59146	0.72289	CDK5RAP2
	ENSG00000092096	14	23814515	23823121	18	7	1315845	-0.59194	0.72306	SLC22A17
	ENSG00000196074	20	58437618	58509710	167	32	1315845	-0.59209	0.7231	SYCP2
	ENSG00000101004	20	25432341	25567153	377	36	1315845	-0.59221	0.72314	NINL
	ENSG00000102053	X	64707615	64728767	10	5	1315845	-0.59225	0.72316	ZC3H12B
	ENSG00000131773	8	136000000	137000000	604	45	1315845	-0.59238	0.7232	KHDRBS3
	ENSG00000149657	20	60696517	60711434	35	7	1315845	-0.59262	0.72328	LSM14B
	ENSG00000129235	17	6543078	6548861	21	4	1315845	-0.59265	0.72329	TXNDC17
	ENSG00000204839	8	145000000	145000000	46	12	1315845	-0.59267	0.7233	MROH6
	ENSG00000108344	17	38136050	38155213	90	13	1315845	-0.59287	0.72336	PSMD3
	ENSG00000066336	11	47375411	47401127	88	13	1315845	-0.59314	0.72346	SPI1
	ENSG00000187013	17	59488112	59491641	5	2	1315845	-0.59344	0.72356	C17orf82
	ENSG00000099203	19	10942114	10947994	9	4	1315845	-0.59344	0.72356	TMED1
	ENSG00000268965	17	76421409	76423834	28	4	1315845	-0.59363	0.72362	AC061992.1
	ENSG00000012822	12	54103903	54122529	59	15	1315845	-0.59402	0.72375	CALCOCO1
	ENSG00000168591	17	42263338	42270099	10	3	1315845	-0.59401	0.72375	TMUB2
	ENSG00000105278	19	3803022	3870030	252	24	1315845	-0.59412	0.72378	ZFR2
	ENSG00000204807	9	45732559	45735896	2	1	1315845	-0.59422	0.72382	FAM27E2
	ENSG00000170615	7	103000000	103000000	291	48	1315845	-0.59446	0.7239	SLC26A5
	ENSG00000163539	3	33536737	33760848	592	51	1315845	-0.59453	0.72392	CLASP2
	ENSG00000206190	15	25921420	26111317	922	101	1315845	-0.59454	0.72393	ATP10A
	ENSG00000104880	19	7458999	7538363	460	26	1315845	-0.59455	0.72393	ARHGEF18
	ENSG00000267857	21	46519728	46535873	42	13	1315845	-0.5947	0.72398	PRED58
	ENSG00000176623	8	87479486	87527586	190	23	1315845	-0.59474	0.72399	RMDN1
	ENSG00000137513	11	78146007	78286919	576	18	1315845	-0.59493	0.72406	NARS2
	ENSG00000103160	16	84154886	84179797	77	17	1315845	-0.59495	0.72406	HSDL1
	ENSG00000156466	8	97153562	97174020	46	16	1315845	-0.5952	0.72415	GDF6
	ENSG00000124486	X	40943888	41096832	308	20	1315845	-0.59547	0.72424	USP9X
	ENSG00000151233	12	42474647	42539681	265	28	1315845	-0.59552	0.72425	GXYLT1
	ENSG00000204851	19	46989163	47000755	35	9	1315845	-0.59557	0.72427	PNMAL2
	ENSG00000170807	7	123000000	123000000	26	8	1315845	-0.59597	0.7244	LMOD2
	ENSG00000198060	10	94049920	94114721	143	27	1315845	-0.596	0.72441	2026-03-05
	ENSG00000157703	7	138000000	138000000	459	80	1315845	-0.59614	0.72446	SVOPL
	ENSG00000095397	9	117000000	117000000	416	35	1315845	-0.59623	0.72449	DFNB31
	ENSG00000126070	1	36395319	36539101	249	50	1315845	-0.59645	0.72456	AGO3
	ENSG00000215421	18	72264106	72778627	1490	79	1315845	-0.59694	0.72473	ZNF407
	ENSG00000106993	9	4678559	4709398	120	16	1315845	-0.59697	0.72474	CDC37L1
	ENSG00000168385	2	242000000	242000000	153	32	1315845	-0.59744	0.72489	2026-09-02
	ENSG00000243440	21	15963251	16032142	265	30	1315845	-0.59768	0.72497	AF165138.7
	ENSG00000184432	3	139000000	139000000	115	18	1315845	-0.5977	0.72498	COPB2
	ENSG00000086061	9	33024209	33040905	90	15	1315845	-0.59778	0.72501	DNAJA1
	ENSG00000182141	19	21472962	21513227	144	18	1315845	-0.59788	0.72504	ZNF708
	ENSG00000214872	11	57307979	57319108	40	10	1315845	-0.59802	0.72509	SMTNL1
	ENSG00000233539	7	46712383	46800449	395	43	1315845	-0.59817	0.72514	AC011294.3
	ENSG00000161217	3	196000000	196000000	253	23	1315845	-0.59826	0.72517	PCYT1A
	ENSG00000185668	1	38508523	38513450	6	3	1315845	-0.5983	0.72518	POU3F1
	ENSG00000168710	1	111000000	111000000	78	24	1315845	-0.59839	0.72521	AHCYL1
	ENSG00000100523	14	53509686	53621000	293	31	1315845	-0.59847	0.72524	DDHD1
	ENSG00000044574	9	128000000	128000000	20	8	1315845	-0.5988	0.72535	HSPA5
	ENSG00000175906	17	41475327	41479505	16	6	1315845	-0.59884	0.72536	ARL4D
	ENSG00000141194	17	56231494	56234517	15	4	1315845	-0.59912	0.72545	OR4D1
	ENSG00000099953	22	24109413	24127503	52	14	1315845	-0.5991	0.72545	MMP11
	ENSG00000262874	19	51890543	51894828	31	2	1315845	-0.59918	0.72547	C19orf84
	ENSG00000187550	19	56040100	56049456	48	13	1315845	-0.59918	0.72547	SBK2
	ENSG00000166347	18	71919530	71960251	211	25	1315845	-0.5994	0.72555	CYB5A
	ENSG00000183206	18	14506338	14544584	138	27	1315845	-0.59968	0.72564	POTEC
	ENSG00000175793	1	27188633	27191947	2	1	1315845	-0.59983	0.72569	SFN
	ENSG00000160183	21	43790999	43817955	127	36	1315845	-0.59986	0.7257	TMPRSS3
	ENSG00000127399	7	150000000	150000000	66	7	1315845	-0.60004	0.72576	LRRC61
	ENSG00000141519	17	78009435	78075412	374	38	1315845	-0.60021	0.72582	CCDC40
	ENSG00000108829	17	48451420	48475914	78	16	1315845	-0.60036	0.72587	LRRC59
	ENSG00000213064	1	168000000	168000000	89	23	1315845	-0.60055	0.72593	SFT2D2
	ENSG00000116882	1	120000000	120000000	90	22	1315845	-0.6007	0.72598	HAO2
	ENSG00000089248	12	112000000	112000000	23	9	1315845	-0.60138	0.72621	ERP29
	ENSG00000187642	1	909579	918497	33	8	1315845	-0.60141	0.72622	C1orf170
	ENSG00000164164	4	146000000	146000000	136	65	1315845	-0.60174	0.72633	OTUD4
	ENSG00000204220	6	33256079	33267178	24	10	1315845	-0.60177	0.72634	PFDN6
	ENSG00000128298	22	38479896	38507677	91	17	1315845	-0.60188	0.72637	BAIAP2L2
	ENSG00000147488	8	53022399	53374519	1126	123	1315845	-0.60204	0.72643	ST18
	ENSG00000254469	11	71575555	71640700	250	21	1315845	-0.60225	0.7265	RP11-849H4.2
	ENSG00000176225	18	67670029	67874181	617	49	1315845	-0.60247	0.72657	RTTN
	ENSG00000186111	19	3629181	3701477	195	30	1315845	-0.60255	0.7266	PIP5K1C
	ENSG00000197168	13	52610093	52704214	245	28	1315845	-0.60271	0.72665	NEK5
	ENSG00000171017	19	7952390	7967901	58	12	1315845	-0.60276	0.72667	LRRC8E
	ENSG00000265681	18	47013851	47019906	19	6	1315845	-0.60316	0.7268	RPL17
	ENSG00000267496	17	41993576	41996326	11	3	1315845	-0.60334	0.72686	FAM215A
	ENSG00000174276	11	64882875	64886170	9	6	1315845	-0.60338	0.72687	ZNHIT2
	ENSG00000180035	16	30388427	30412429	50	12	1315845	-0.60374	0.72699	ZNF48
	ENSG00000166913	20	43513317	43538173	88	17	1315845	-0.60373	0.72699	YWHAB
	ENSG00000184792	22	31088769	31304811	680	64	1315845	-0.60374	0.72699	OSBP2
	ENSG00000119973	10	120000000	120000000	13	4	1315845	-0.60381	0.72701	PRLHR
	ENSG00000023330	3	52231102	52249343	46	17	1315845	-0.60384	0.72703	ALAS1
	ENSG00000139289	12	76418227	76428712	22	11	1315845	-0.60389	0.72704	PHLDA1
	ENSG00000147896	9	27523312	27527496	21	9	1315845	-0.60406	0.7271	IFNK
	ENSG00000123636	2	160000000	160000000	1071	78	1315845	-0.6044	0.72721	BAZ2B
	ENSG00000162552	1	22442798	22471462	90	17	1315845	-0.60453	0.72725	WNT4
	ENSG00000185271	14	20895970	20904801	48	11	1315845	-0.6046	0.72728	KLHL33
	ENSG00000153560	3	33428828	33483863	178	27	1315845	-0.60469	0.72731	UBP1
	ENSG00000106105	7	30633297	30674649	122	30	1315845	-0.6047	0.72731	GARS
	ENSG00000214189	19	12202078	12249050	106	18	1315845	-0.60516	0.72746	ZNF788
	ENSG00000130560	9	139000000	139000000	105	16	1315845	-0.60526	0.7275	UBAC1
	ENSG00000269897	10	22604317	22619471	25	16	1315845	-0.60542	0.72755	COMMD3-BMI1
	ENSG00000163291	4	79807281	79861592	145	21	1315845	-0.60557	0.7276	PAQR3
	ENSG00000150764	11	112000000	112000000	163	33	1315845	-0.60564	0.72762	DIXDC1
	ENSG00000039068	16	68770128	68870451	369	33	1315845	-0.60599	0.72774	CDH1
	ENSG00000181481	17	29294803	29327929	66	21	1315845	-0.60632	0.72785	RNF135
	ENSG00000123737	4	123000000	123000000	53	15	1315845	-0.60637	0.72786	EXOSC9
	ENSG00000239789	7	56018512	56025192	23	8	1315845	-0.60639	0.72787	MRPS17
	ENSG00000198743	21	35444870	35479559	95	21	1315845	-0.60667	0.72796	SLC5A3
	ENSG00000272962	21	35444870	35479561	95	21	1315845	-0.60667	0.72796	SLC5A3
	ENSG00000188626	15	28946100	28984530	142	27	1315845	-0.60668	0.72797	GOLGA8M
	ENSG00000189334	1	154000000	154000000	10	2	1315845	-0.60672	0.72798	S100A14
	ENSG00000144401	2	208000000	208000000	129	22	1315845	-0.60677	0.728	METTL21A
	ENSG00000269766	11	35149091	35151215	12	5	1315845	-0.60678	0.728	AL356215.1
	ENSG00000147123	X	47000615	47005903	2	1	1315845	-0.60684	0.72802	NDUFB11
	ENSG00000180573	6	26123373	26140344	95	25	1315845	-0.60751	0.72824	HIST1H2AC
	ENSG00000176383	12	123000000	123000000	26	13	1315845	-0.60767	0.7283	B3GNT4
	ENSG00000180878	11	6225796	6233362	13	7	1315845	-0.6078	0.72834	C11orf42
	ENSG00000158008	1	26345375	26363955	34	9	1315845	-0.60798	0.7284	EXTL1
	ENSG00000122435	1	101000000	101000000	59	21	1315845	-0.60828	0.7285	TRMT13
	ENSG00000205307	7	100000000	100000000	6	3	1315845	-0.60845	0.72855	SAP25
	ENSG00000175054	3	142000000	142000000	383	37	1315845	-0.60851	0.72858	ATR
	ENSG00000163681	3	57740177	57915895	449	55	1315845	-0.60903	0.72875	SLMAP
	ENSG00000152475	19	58877985	58893427	53	9	1315845	-0.60906	0.72876	ZNF837
	ENSG00000107371	9	37765975	37802434	128	17	1315845	-0.60909	0.72877	EXOSC3
	ENSG00000197372	19	23707433	23871022	648	36	1315845	-0.60912	0.72878	ZNF675
	ENSG00000269417	2	85121209	85123345	11	1	1315845	-0.60928	0.72883	AC022210.1
	ENSG00000205858	7	16565505	16622193	248	47	1315845	-0.60957	0.72893	LRRC72
	ENSG00000085265	9	138000000	138000000	46	7	1315845	-0.60976	0.72899	FCN1
	ENSG00000126353	17	38709021	38722724	22	11	1315845	-0.61013	0.72911	CCR7
	ENSG00000026036	20	62289653	62331037	218	28	1315845	-0.61024	0.72915	RTEL1-TNFRSF6B
	ENSG00000145975	6	4048668	4088578	151	20	1315845	-0.6103	0.72917	FAM217A
	ENSG00000173950	3	195000000	195000000	843	64	1315845	-0.61036	0.72919	XXYLT1
	ENSG00000122359	10	81909645	81966328	230	26	1315845	-0.61055	0.72925	ANXA11
	ENSG00000007516	16	1382602	1400439	50	14	1315845	-0.61059	0.72926	BAIAP3
	ENSG00000115866	2	137000000	137000000	168	22	1315845	-0.61062	0.72927	DARS
	ENSG00000124784	6	7388729	7419270	107	20	1315845	-0.6106	0.72927	RIOK1
	ENSG00000112531	6	164000000	164000000	511	43	1315845	-0.61067	0.72929	QKI
	ENSG00000183117	8	2791875	4853494	21037	682	1315845	-0.61081	0.72934	CSMD1
	ENSG00000163026	2	24251210	24273445	62	15	1315845	-0.61091	0.72937	C2orf44
	ENSG00000106113	7	30691200	30740745	149	34	1315845	-0.61124	0.72948	CRHR2
	ENSG00000204919	13	57714052	57719073	7	2	1315845	-0.61129	0.7295	PRR20A
	ENSG00000244045	17	26683604	26709716	60	8	1315845	-0.61133	0.72951	TMEM199
	ENSG00000091732	7	130000000	130000000	101	18	1315845	-0.61141	0.72954	ZC3HC1
	ENSG00000196834	2	131000000	131000000	69	12	1315845	-0.61161	0.7296	POTEI
	ENSG00000196924	X	154000000	154000000	41	6	1315845	-0.61167	0.72962	FLNA
	ENSG00000124731	6	41234664	41255457	102	29	1315845	-0.61172	0.72964	TREM1
	ENSG00000196586	6	76457909	76630254	524	43	1315845	-0.61182	0.72967	MYO6
	ENSG00000110975	12	33526173	33593754	293	28	1315845	-0.61185	0.72968	SYT10
	ENSG00000118308	12	25172936	25262268	417	61	1315845	-0.6119	0.7297	LRMP
	ENSG00000152430	2	199000000	199000000	133	24	1315845	-0.61226	0.72982	BOLL
	ENSG00000136048	12	102000000	102000000	643	71	1315845	-0.61228	0.72982	DRAM1
	ENSG00000185982	20	167494	171322	29	9	1315845	-0.61236	0.72985	DEFB128
	ENSG00000182111	7	57508883	57534252	158	15	1315845	-0.61242	0.72987	ZNF716
	ENSG00000234284	5	178000000	178000000	79	8	1315845	-0.61267	0.72995	ZNF879
	ENSG00000155561	7	135000000	135000000	405	39	1315845	-0.61276	0.72998	NUP205
	ENSG00000117751	1	28156289	28179187	43	24	1315845	-0.61307	0.73009	PPP1R8
	ENSG00000173020	11	67032881	67055027	28	15	1315845	-0.61342	0.7302	ADRBK1
	ENSG00000100985	20	44636547	44646200	30	8	1315845	-0.61342	0.7302	MMP9
	ENSG00000197405	19	47792280	47826323	114	15	1315845	-0.61356	0.73025	C5AR1
	ENSG00000110911	12	51372184	51423349	140	19	1315845	-0.61383	0.73034	SLC11A2
	ENSG00000127184	5	85912721	85917779	13	9	1315845	-0.61395	0.73037	COX7C
	ENSG00000197870	12	11417857	11423739	20	11	1315845	-0.61397	0.73038	PRB3
	ENSG00000132465	4	71520258	71548534	59	17	1315845	-0.61412	0.73043	IGJ
	ENSG00000221909	7	99142931	99157159	24	9	1315845	-0.61424	0.73047	FAM200A
	ENSG00000100156	22	38473141	38481100	28	12	1315845	-0.61425	0.73047	SLC16A8
	ENSG00000165675	X	130000000	130000000	174	67	1315845	-0.61423	0.73047	ENOX2
	ENSG00000269700	10	52151766	52155321	7	4	1315845	-0.6148	0.73066	AC069547.2
	ENSG00000164654	7	7605503	7649560	240	39	1315845	-0.61498	0.73072	MIOS
	ENSG00000170310	17	9152788	9480908	1376	167	1315845	-0.61508	0.73075	STX8
	ENSG00000110442	11	36294051	36311999	117	18	1315845	-0.61512	0.73076	COMMD9
	ENSG00000151131	12	105000000	105000000	304	26	1315845	-0.61534	0.73084	C12orf45
	ENSG00000268975	19	41276553	41293590	56	16	1315845	-0.6155	0.73089	MIA-RAB4B
	ENSG00000221855	7	143000000	143000000	11	3	1315845	-0.61555	0.7309	TAS2R41
	ENSG00000052795	4	160000000	160000000	313	30	1315845	-0.61632	0.73116	FNIP2
	ENSG00000110328	11	11291423	11644552	1912	201	1315845	-0.61636	0.73117	GALNT18
	ENSG00000161270	19	36315866	36361189	93	31	1315845	-0.61669	0.73128	NPHS1
	ENSG00000204920	19	44471014	44503477	158	19	1315845	-0.61669	0.73128	ZNF155
	ENSG00000164307	5	96095521	96144803	286	22	1315845	-0.6169	0.73135	ERAP1
	ENSG00000255798	11	103000000	103000000	22	13	1315845	-0.61694	0.73136	RP11-817J15.3
	ENSG00000079557	4	74346400	74370691	62	13	1315845	-0.61705	0.7314	AFM
	ENSG00000166743	16	20633559	20711212	254	23	1315845	-0.61706	0.7314	ACSM1
	ENSG00000125998	20	33872534	33881204	24	9	1315845	-0.6171	0.73141	FAM83C
	ENSG00000197122	20	35972088	36035453	203	36	1315845	-0.6175	0.73155	SRC
	ENSG00000089234	12	112000000	112000000	68	22	1315845	-0.6176	0.73158	BRAP
	ENSG00000269279	1	117000000	117000000	31	14	1315845	-0.61763	0.73159	AL136376.1
	ENSG00000115816	2	37427755	37459856	103	33	1315845	-0.6178	0.73165	CEBPZ
	ENSG00000205642	X	8431871	8435550	2	1	1315845	-0.61786	0.73167	VCX3B
	ENSG00000155256	10	99495878	99521664	106	15	1315845	-0.61821	0.73178	ZFYVE27
	ENSG00000256515	17	34521268	34525157	7	4	1315845	-0.6182	0.73178	CCL3L3
	ENSG00000101363	20	35917041	35946663	54	20	1315845	-0.6185	0.73188	MANBAL
	ENSG00000135899	2	231000000	231000000	294	23	1315845	-0.61864	0.73192	SP110
	ENSG00000168124	16	3253247	3256188	11	6	1315845	-0.6193	0.73214	OR1F1
	ENSG00000197683	21	31690452	31693607	13	6	1315845	-0.61966	0.73226	KRTAP26-1
	ENSG00000156515	10	71028740	71162638	552	90	1315845	-0.62	0.73237	HK1
	ENSG00000151500	11	134000000	134000000	23	14	1315845	-0.62004	0.73239	THYN1
	ENSG00000161973	17	8632252	8649537	57	8	1315845	-0.62007	0.73239	CCDC42
	ENSG00000215529	20	31445729	31550006	357	38	1315845	-0.62007	0.73239	EFCAB8
	ENSG00000174100	17	36451989	36480101	59	21	1315845	-0.6201	0.7324	MRPL45
	ENSG00000023572	1	193000000	193000000	24	9	1315845	-0.62016	0.73242	GLRX2
	ENSG00000152254	2	170000000	170000000	43	18	1315845	-0.62042	0.73251	G6PC2
	ENSG00000134283	12	42631249	42854517	875	37	1315845	-0.62045	0.73252	PPHLN1
	ENSG00000185361	19	4638530	4656580	54	17	1315845	-0.62064	0.73258	TNFAIP8L1
	ENSG00000205937	16	2302117	2319413	38	12	1315845	-0.62066	0.73259	RNPS1
	ENSG00000115310	2	55198325	55340757	556	45	1315845	-0.62075	0.73262	RTN4
	ENSG00000197822	5	68787119	68854931	96	26	1315845	-0.62097	0.73269	OCLN
	ENSG00000151023	10	25269908	25306089	121	29	1315845	-0.62123	0.73278	ENKUR
	ENSG00000101189	20	61426805	61432945	17	5	1315845	-0.62133	0.73281	MRGBP
	ENSG00000188710	9	134000000	134000000	10	7	1315845	-0.6214	0.73283	QRFP
	ENSG00000140396	8	71020997	71317040	699	45	1315845	-0.62184	0.73298	NCOA2
	ENSG00000112212	6	41009293	41013076	16	3	1315845	-0.62217	0.73308	TSPO2
	ENSG00000115657	2	220000000	220000000	14	9	1315845	-0.62236	0.73315	ABCB6
	ENSG00000112062	6	35994488	36080013	285	29	1315845	-0.62289	0.73332	MAPK14
	ENSG00000169288	4	78782674	78874944	261	23	1315845	-0.62295	0.73334	MRPL1
	ENSG00000169271	5	53750445	53753207	16	2	1315845	-0.6237	0.73359	HSPB3
	ENSG00000186063	1	223000000	223000000	108	31	1315845	-0.62382	0.73363	AIDA
	ENSG00000257138	7	142000000	142000000	8	4	1315845	-0.62388	0.73365	TAS2R38
	ENSG00000100124	22	38225862	38246334	47	15	1315845	-0.62388	0.73365	ANKRD54
	ENSG00000214479	6	83781692	83783854	5	2	1315845	-0.62409	0.73371	AL139333.1
	ENSG00000152409	5	78531012	78624038	253	25	1315845	-0.62418	0.73375	JMY
	ENSG00000170522	4	111000000	111000000	642	75	1315845	-0.62434	0.7338	ELOVL6
	ENSG00000270466	16	30388755	30394863	9	3	1315845	-0.62456	0.73387	2026-09-01
	ENSG00000102452	13	102000000	102000000	1584	101	1315845	-0.6247	0.73391	NALCN
	ENSG00000054282	1	243000000	244000000	599	58	1315845	-0.62483	0.73396	SDCCAG8
	ENSG00000099797	19	14626897	14677792	185	35	1315845	-0.62494	0.73399	TECR
	ENSG00000185567	14	105000000	105000000	279	26	1315845	-0.62509	0.73404	AHNAK2
	ENSG00000117480	1	46858937	46880520	56	16	1315845	-0.62522	0.73409	FAAH
	ENSG00000135577	6	142000000	142000000	105	23	1315845	-0.62542	0.73415	NMBR
	ENSG00000172830	11	67069919	67081078	18	7	1315845	-0.62541	0.73415	SSH3
	ENSG00000169484	14	20481419	20484352	17	5	1315845	-0.62542	0.73415	OR4K14
	ENSG00000189252	X	143000000	143000000	72	11	1315845	-0.62551	0.73418	SPANXN3
	ENSG00000155868	5	157000000	157000000	96	14	1315845	-0.62566	0.73423	MED7
	ENSG00000114279	3	192000000	192000000	2529	205	1315845	-0.62579	0.73427	FGF12
	ENSG00000124222	20	57225328	57255582	89	22	1315845	-0.62584	0.73429	STX16
	ENSG00000172301	17	30177883	30187356	19	5	1315845	-0.62591	0.73431	COPRS
	ENSG00000115598	2	103000000	103000000	268	18	1315845	-0.62629	0.73444	IL1RL2
	ENSG00000185873	4	69091371	69112438	67	15	1315845	-0.62638	0.73447	TMPRSS11B
	ENSG00000164794	8	111000000	111000000	23	13	1315845	-0.62644	0.73449	KCNV1
	ENSG00000140326	15	43014757	43030324	38	7	1315845	-0.62658	0.73453	CDAN1
	ENSG00000103355	16	2832954	2838949	19	5	1315845	-0.62659	0.73454	PRSS33
	ENSG00000236311	10	103000000	103000000	143	21	1315845	-0.62665	0.73455	TLX1NB
	ENSG00000115548	2	86666770	86720839	165	33	1315845	-0.62665	0.73456	KDM3A
	ENSG00000134108	3	5162905	5223596	202	23	1315845	-0.6271	0.7347	ARL8B
	ENSG00000204169	10	51463162	51487327	39	7	1315845	-0.62716	0.73472	AGAP7
	ENSG00000103479	16	53466889	53526561	175	20	1315845	-0.62722	0.73474	RBL2
	ENSG00000224854	9	21966137	21968738	11	7	1315845	-0.62756	0.73485	C9orf53
	ENSG00000155026	7	5964181	6011314	70	29	1315845	-0.62809	0.73503	RSPH10B
	ENSG00000197121	2	198000000	198000000	232	22	1315845	-0.62842	0.73514	PGAP1
	ENSG00000128335	22	36621256	36637000	85	18	1315845	-0.62849	0.73516	APOL2
	ENSG00000157625	X	30844559	30994201	282	38	1315845	-0.6285	0.73516	TAB3
	ENSG00000113638	5	40713577	40757077	132	24	1315845	-0.62855	0.73518	TTC33
	ENSG00000268175	3	150000000	150000000	6	4	1315845	-0.62873	0.73524	AC117395.1
	ENSG00000171522	5	40678600	40694837	32	7	1315845	-0.62885	0.73528	PTGER4
	ENSG00000135111	12	115000000	115000000	39	14	1315845	-0.62922	0.7354	TBX3
	ENSG00000138758	4	77869856	77962537	317	26	1315845	-0.62927	0.73541	2026-09-11
	ENSG00000086619	1	236000000	236000000	367	17	1315845	-0.62929	0.73542	ERO1LB
	ENSG00000151229	12	40147823	40500891	1080	79	1315845	-0.62935	0.73544	SLC2A13
	ENSG00000019485	11	45114564	45248734	375	39	1315845	-0.62955	0.73551	PRDM11
	ENSG00000172500	11	65650212	65657010	16	4	1315845	-0.62996	0.73564	FIBP
	ENSG00000135392	12	56213744	56225608	22	12	1315845	-0.63027	0.73574	DNAJC14
	ENSG00000234068	X	55114441	55120275	5	3	1315845	-0.63037	0.73577	PAGE2
	ENSG00000151466	4	130000000	130000000	742	47	1315845	-0.63037	0.73578	SCLT1
	ENSG00000171311	10	99194899	99206774	39	15	1315845	-0.63052	0.73582	EXOSC1
	ENSG00000162511	1	31204316	31231667	89	29	1315845	-0.63071	0.73588	LAPTM5
	ENSG00000128923	15	59062391	59155099	337	42	1315845	-0.63069	0.73588	FAM63B
	ENSG00000155850	5	149000000	149000000	95	24	1315845	-0.63072	0.73589	SLC26A2
	ENSG00000138756	4	79696496	79838526	322	43	1315845	-0.63079	0.73591	BMP2K
	ENSG00000260092	16	75561430	75580326	85	11	1315845	-0.6308	0.73591	RP11-77K12.7
	ENSG00000100410	22	41854721	41865729	38	11	1315845	-0.63096	0.73597	PHF5A
	ENSG00000167447	17	57285761	57293608	18	6	1315845	-0.63118	0.73604	SMG8
	ENSG00000128917	15	41220538	41232237	16	8	1315845	-0.63175	0.73622	DLL4
	ENSG00000105472	19	51225586	51229974	13	5	1315845	-0.63183	0.73625	CLEC11A
	ENSG00000158865	16	24856162	24923949	276	37	1315845	-0.63185	0.73626	SLC5A11
	ENSG00000160746	3	43395351	43734086	790	51	1315845	-0.63202	0.73631	ANO10
	ENSG00000134202	1	110000000	110000000	29	9	1315845	-0.63229	0.7364	GSTM3
	ENSG00000169313	3	151000000	151000000	213	40	1315845	-0.63244	0.73645	P2RY12
	ENSG00000198668	14	90861846	90875605	46	14	1315845	-0.63253	0.73648	CALM1
	ENSG00000019186	20	52768988	52791512	126	27	1315845	-0.63255	0.73648	CYP24A1
	ENSG00000196350	19	22468210	22500978	79	22	1315845	-0.63295	0.73662	ZNF729
	ENSG00000140992	16	2586965	2654189	75	18	1315845	-0.63318	0.73669	PDPK1
	ENSG00000162227	11	62537775	62555814	36	13	1315845	-0.6333	0.73673	TAF6L
	ENSG00000198010	8	1448532	1657642	1306	68	1315845	-0.63356	0.73681	DLGAP2
	ENSG00000184809	21	40968074	40985748	63	21	1315845	-0.63355	0.73681	C21orf88
	ENSG00000168913	9	34520038	34524039	7	4	1315845	-0.63379	0.73689	ENHO
	ENSG00000141934	19	280040	292393	53	15	1315845	-0.6338	0.73689	PPAP2C
	ENSG00000137364	6	18127542	18156305	103	23	1315845	-0.63381	0.7369	TPMT
	ENSG00000137996	1	101000000	101000000	84	9	1315845	-0.63385	0.73691	RTCA
	ENSG00000139174	12	42851140	42985157	525	70	1315845	-0.63384	0.73691	PRICKLE1
	ENSG00000175093	3	141000000	141000000	271	28	1315845	-0.63418	0.73702	SPSB4
	ENSG00000164169	4	149000000	149000000	81	24	1315845	-0.63443	0.7371	PRMT10
	ENSG00000221996	11	4387493	4390616	8	3	1315845	-0.63449	0.73712	OR52B4
	ENSG00000170545	12	51637342	51665674	80	13	1315845	-0.63455	0.73714	SMAGP
	ENSG00000123685	1	213000000	213000000	58	16	1315845	-0.63459	0.73715	BATF3
	ENSG00000108688	17	32596240	32600261	14	9	1315845	-0.63519	0.73735	CCL7
	ENSG00000155744	2	202000000	202000000	186	40	1315845	-0.63525	0.73737	FAM126B
	ENSG00000171115	7	150000000	150000000	63	15	1315845	-0.63533	0.73739	GIMAP8
	ENSG00000169208	14	22036934	22039875	22	10	1315845	-0.63537	0.73741	OR10G3
	ENSG00000166800	11	18476371	18502147	98	25	1315845	-0.63542	0.73742	LDHAL6A
	ENSG00000013364	16	29830715	29860355	66	11	1315845	-0.63575	0.73753	MVP
	ENSG00000115155	2	26679071	26782566	366	46	1315845	-0.63582	0.73755	OTOF
	ENSG00000102125	X	154000000	154000000	10	2	1315845	-0.63582	0.73755	TAZ
	ENSG00000032389	2	3191696	3382653	862	37	1315845	-0.63589	0.73758	TSSC1
	ENSG00000075391	1	178000000	178000000	982	53	1315845	-0.63594	0.73759	RASAL2
	ENSG00000172243	12	10268376	10283857	86	10	1315845	-0.63611	0.73765	CLEC7A
	ENSG00000118680	18	3260907	3279282	82	11	1315845	-0.63612	0.73765	MYL12B
	ENSG00000163521	2	220000000	220000000	32	13	1315845	-0.63616	0.73766	GLB1L
	ENSG00000081386	9	99517147	99541411	117	16	1315845	-0.63623	0.73769	ZNF510
	ENSG00000134900	13	103000000	103000000	353	20	1315845	-0.6364	0.73774	TPP2
	ENSG00000228273	7	101000000	101000000	42	21	1315845	-0.63668	0.73783	MUC3A
	ENSG00000149531	20	29610857	29635010	99	23	1315845	-0.63674	0.73785	FRG1B
	ENSG00000198626	1	237000000	238000000	3458	268	1315845	-0.63676	0.73786	RYR2
	ENSG00000145386	4	123000000	123000000	18	4	1315845	-0.63701	0.73794	CCNA2
	ENSG00000109184	4	52708166	52784003	163	30	1315845	-0.63703	0.73795	DCUN1D4
	ENSG00000115648	2	238000000	238000000	416	23	1315845	-0.63716	0.73799	MLPH
	ENSG00000057935	2	42720709	42985087	828	32	1315845	-0.63728	0.73803	MTA3
	ENSG00000108055	10	112000000	112000000	172	29	1315845	-0.63744	0.73808	SMC3
	ENSG00000176014	18	12306668	12345319	152	15	1315845	-0.63745	0.73808	TUBB6
	ENSG00000231861	3	98215448	98218496	9	5	1315845	-0.63759	0.73813	OR5K2
	ENSG00000108578	17	28574218	28620074	98	27	1315845	-0.63761	0.73814	BLMH
	ENSG00000134910	11	125000000	125000000	186	16	1315845	-0.63767	0.73816	STT3A
	ENSG00000163349	1	114000000	115000000	125	39	1315845	-0.63792	0.73824	HIPK1
	ENSG00000119397	9	124000000	124000000	339	34	1315845	-0.63795	0.73825	CNTRL
	ENSG00000239961	19	54843456	54851421	63	25	1315845	-0.63801	0.73827	LILRA4
	ENSG00000158473	1	158000000	158000000	17	6	1315845	-0.63813	0.7383	CD1D
	ENSG00000142192	21	27251861	27544446	1000	102	1315845	-0.63837	0.73838	APP
	ENSG00000163960	3	196000000	196000000	209	34	1315845	-0.63867	0.73848	UBXN7
	ENSG00000165494	11	82867030	82899493	89	30	1315845	-0.63872	0.7385	PCF11
	ENSG00000182551	2	3500132	3524507	147	13	1315845	-0.6388	0.73852	ADI1
	ENSG00000170035	2	182000000	182000000	514	22	1315845	-0.63883	0.73853	UBE2E3
	ENSG00000138398	2	170000000	170000000	272	19	1315845	-0.63931	0.73869	PPIG
	ENSG00000150401	13	114000000	114000000	112	25	1315845	-0.63944	0.73873	DCUN1D2
	ENSG00000108474	17	16119505	16253115	337	25	1315845	-0.63979	0.73885	PIGL
	ENSG00000178171	2	132000000	132000000	28	11	1315845	-0.63988	0.73887	AMER3
	ENSG00000120913	8	22434792	22456538	79	20	1315845	-0.63994	0.73889	PDLIM2
	ENSG00000184774	1	203000000	203000000	21	6	1315845	-0.64008	0.73894	RP11-480I12.4
	ENSG00000148600	10	85953410	85980377	102	19	1315845	-0.6402	0.73898	CDHR1
	ENSG00000198939	5	178000000	178000000	207	22	1315845	-0.64027	0.739	ZFP2
	ENSG00000148444	10	22603903	22610235	14	9	1315845	-0.64026	0.739	COMMD3
	ENSG00000162365	1	47602107	47616413	79	12	1315845	-0.64077	0.73916	CYP4A22
	ENSG00000136932	9	101000000	101000000	69	14	1315845	-0.64098	0.73923	C9orf156
	ENSG00000175318	15	72451148	72491126	80	24	1315845	-0.64115	0.73929	GRAMD2
	ENSG00000182263	2	164000000	165000000	367	64	1315845	-0.64166	0.73945	FIGN
	ENSG00000010539	16	3271325	3287221	49	14	1315845	-0.64189	0.73953	ZNF200
	ENSG00000117228	1	89517002	89532043	77	19	1315845	-0.64236	0.73968	GBP1
	ENSG00000170871	4	6782102	6886897	250	52	1315845	-0.64235	0.73968	KIAA0232
	ENSG00000113645	5	168000000	168000000	784	107	1315845	-0.64236	0.73968	WWC1
	ENSG00000167130	9	132000000	132000000	18	6	1315845	-0.64245	0.73971	DOLPP1
	ENSG00000254692	14	24657363	24683679	83	16	1315845	-0.64256	0.73974	TM9SF1
	ENSG00000258366	20	62288163	62329416	223	28	1315845	-0.64266	0.73978	RTEL1
	ENSG00000136108	13	53028564	53051763	84	15	1315845	-0.64328	0.73998	CKAP2
	ENSG00000153291	6	46619678	46646930	62	18	1315845	-0.64335	0.74	SLC25A27
	ENSG00000148357	9	133000000	133000000	478	94	1315845	-0.64341	0.74002	HMCN2
	ENSG00000127314	12	69003619	69055372	172	51	1315845	-0.64369	0.74011	RAP1B
	ENSG00000099219	9	5764076	5834117	254	26	1315845	-0.64399	0.74021	ERMP1
	ENSG00000198150	17	8260731	8264538	8	4	1315845	-0.64441	0.74035	AC135178.1
	ENSG00000147454	8	23385318	23433976	278	22	1315845	-0.6445	0.74038	SLC25A37
	ENSG00000128311	22	37405900	37416681	44	8	1315845	-0.6446	0.74041	TST
	ENSG00000178971	17	8129191	8152362	80	18	1315845	-0.64479	0.74047	CTC1
	ENSG00000185681	9	125000000	125000000	138	28	1315845	-0.64483	0.74048	MORN5
	ENSG00000197548	3	11312995	11600139	855	31	1315845	-0.64485	0.74049	ATG7
	ENSG00000147381	X	151000000	151000000	20	4	1315845	-0.64488	0.7405	MAGEA4
	ENSG00000082556	8	54137284	54165257	148	17	1315845	-0.64568	0.74076	OPRK1
	ENSG00000141141	17	35968787	36004493	105	31	1315845	-0.6457	0.74076	DDX52
	ENSG00000148498	10	34397488	35105253	2415	101	1315845	-0.64603	0.74087	PARD3
	ENSG00000119457	9	116000000	116000000	56	19	1315845	-0.64632	0.74096	SLC46A2
	ENSG00000172724	9	34688564	34692274	10	6	1315845	-0.64648	0.74101	CCL19
	ENSG00000222017	2	199000000	199000000	195	25	1315845	-0.64654	0.74103	AC011997.1
	ENSG00000171310	12	105000000	105000000	1309	141	1315845	-0.64672	0.74109	CHST11
	ENSG00000185324	16	89746145	89763772	101	17	1315845	-0.64676	0.74111	CDK10
	ENSG00000177800	1	229000000	229000000	11	5	1315845	-0.64681	0.74112	TMEM78
	ENSG00000187266	19	11487236	11496018	11	8	1315845	-0.64679	0.74112	EPOR
	ENSG00000173465	11	65336901	65342413	10	3	1315845	-0.64711	0.74122	SSSCA1
	ENSG00000139182	12	7281294	7312541	72	15	1315845	-0.64714	0.74123	CLSTN3
	ENSG00000167703	17	1471561	1533180	260	57	1315845	-0.64731	0.74128	SLC43A2
	ENSG00000071205	4	149000000	149000000	1033	98	1315845	-0.64746	0.74133	ARHGAP10
	ENSG00000273088	1	155000000	155000000	31	9	1315845	-0.6479	0.74147	RP11-201K10.3
	ENSG00000158985	5	131000000	131000000	436	49	1315845	-0.64822	0.74158	CDC42SE2
	ENSG00000109103	17	26872725	26880686	11	8	1315845	-0.64823	0.74158	UNC119
	ENSG00000184903	7	110000000	111000000	2784	122	1315845	-0.64843	0.74165	IMMP2L
	ENSG00000095066	19	12872817	12984554	245	41	1315845	-0.64862	0.74171	HOOK2
	ENSG00000164691	6	159000000	159000000	54	9	1315845	-0.64893	0.74181	TAGAP
	ENSG00000204659	5	179000000	179000000	15	6	1315845	-0.64904	0.74184	CBY3
	ENSG00000163638	3	64500333	64674676	742	72	1315845	-0.64919	0.74189	ADAMTS9
	ENSG00000268996	9	140000000	140000000	8	5	1315845	-0.64925	0.74191	AL807752.1
	ENSG00000077097	3	25638475	25707398	201	26	1315845	-0.64944	0.74197	TOP2B
	ENSG00000094916	12	54623724	54674886	87	26	1315845	-0.64949	0.74199	CBX5
	ENSG00000102241	X	136000000	136000000	14	9	1315845	-0.64951	0.74199	HTATSF1
	ENSG00000153391	18	33031194	33078955	115	26	1315845	-0.64987	0.74211	INO80C
	ENSG00000182197	8	119000000	119000000	1049	83	1315845	-0.65023	0.74223	EXT1
	ENSG00000166747	16	71761913	71844104	278	29	1315845	-0.65032	0.74226	AP1G1
	ENSG00000185499	1	155000000	155000000	8	3	1315845	-0.6506	0.74235	MUC1
	ENSG00000100678	14	70509934	70656787	646	47	1315845	-0.65117	0.74253	SLC8A3
	ENSG00000124532	6	24402153	24426810	155	19	1315845	-0.65156	0.74266	MRS2
	ENSG00000180777	18	14727271	14853737	494	40	1315845	-0.65176	0.74272	ANKRD30B
	ENSG00000165046	8	38242725	38268045	51	12	1315845	-0.65198	0.74279	LETM2
	ENSG00000100604	14	93388425	93402638	56	11	1315845	-0.65219	0.74286	CHGA
	ENSG00000126950	X	100000000	100000000	28	11	1315845	-0.65237	0.74292	TMEM35
	ENSG00000064309	11	126000000	126000000	478	60	1315845	-0.65256	0.74298	CDON
	ENSG00000102271	X	86771752	86926050	447	23	1315845	-0.65294	0.7431	KLHL4
	ENSG00000107960	10	106000000	106000000	123	16	1315845	-0.6532	0.74319	OBFC1
	ENSG00000133138	X	106000000	106000000	57	27	1315845	-0.65353	0.74329	TBC1D8B
	ENSG00000170178	2	177000000	177000000	7	3	1315845	-0.65386	0.7434	HOXD12
	ENSG00000189186	X	27607499	27767908	315	26	1315845	-0.654	0.74344	DCAF8L2
	ENSG00000103253	16	775936	786525	45	10	1315845	-0.65427	0.74353	HAGHL
	ENSG00000132879	1	11713432	11724384	32	12	1315845	-0.65435	0.74356	FBXO44
	ENSG00000187091	3	38047987	38072253	68	19	1315845	-0.65471	0.74367	PLCD1
	ENSG00000271303	20	626259	635014	43	15	1315845	-0.65473	0.74368	SRXN1
	ENSG00000105048	19	55643162	55661722	58	24	1315845	-0.65485	0.74372	TNNT1
	ENSG00000105894	7	137000000	137000000	410	69	1315845	-0.65493	0.74374	PTN
	ENSG00000171368	5	659883	694510	197	23	1315845	-0.6554	0.74389	TPPP
	ENSG00000123091	1	51700943	51740127	110	21	1315845	-0.65548	0.74392	RNF11
	ENSG00000188987	6	26187938	26190304	10	4	1315845	-0.65549	0.74392	HIST1H4D
	ENSG00000106128	7	30977284	31033869	211	42	1315845	-0.65551	0.74393	GHRHR
	ENSG00000117983	11	1243296	1284406	209	22	1315845	-0.65553	0.74394	MUC5B
	ENSG00000100888	14	21852353	21925285	187	40	1315845	-0.65561	0.74396	CHD8
	ENSG00000234972	17	34579902	34758050	65	26	1315845	-0.65564	0.74397	TBC1D3C
	ENSG00000178395	1	224000000	224000000	10	5	1315845	-0.65605	0.74411	C1orf65
	ENSG00000115286	19	1382526	1396583	45	12	1315845	-0.65627	0.74417	NDUFS7
	ENSG00000145912	5	178000000	178000000	18	7	1315845	-0.65641	0.74422	NHP2
	ENSG00000158828	1	20958948	20979004	105	17	1315845	-0.65644	0.74423	PINK1
	ENSG00000102962	16	57391684	57401102	39	14	1315845	-0.65645	0.74423	CCL22
	ENSG00000087076	19	49315274	49340935	96	22	1315845	-0.65681	0.74435	HSD17B14
	ENSG00000138769	4	76502215	76556900	203	27	1315845	-0.65684	0.74436	CDKL2
	ENSG00000143627	1	155000000	155000000	26	6	1315845	-0.65696	0.7444	PKLR
	ENSG00000165556	13	28535274	28546276	25	7	1315845	-0.65723	0.74448	CDX2
	ENSG00000144583	2	217000000	217000000	377	53	1315845	-0.65735	0.74452	2026-03-04
	ENSG00000162695	1	101000000	101000000	244	37	1315845	-0.65742	0.74454	SLC30A7
	ENSG00000205639	2	24231951	24287191	168	34	1315845	-0.65739	0.74454	MFSD2B
	ENSG00000160716	1	155000000	155000000	33	16	1315845	-0.65744	0.74455	CHRNB2
	ENSG00000110723	11	108000000	108000000	288	37	1315845	-0.65817	0.74479	EXPH5
	ENSG00000102858	16	4665494	4741975	310	39	1315845	-0.65846	0.74488	MGRN1
	ENSG00000170448	4	47848257	47917653	232	26	1315845	-0.65849	0.74489	NFXL1
	ENSG00000164879	8	86284665	86362269	164	29	1315845	-0.65864	0.74494	CA3
	ENSG00000165699	9	136000000	136000000	163	31	1315845	-0.65865	0.74494	TSC1
	ENSG00000158497	5	143000000	143000000	40	16	1315845	-0.65924	0.74513	HMHB1
	ENSG00000170540	16	18801991	18814000	37	10	1315845	-0.65931	0.74515	ARL6IP1
	ENSG00000203705	1	213000000	213000000	125	21	1315845	-0.65936	0.74517	TATDN3
	ENSG00000163515	3	108000000	108000000	60	13	1315845	-0.65949	0.74521	RETNLB
	ENSG00000268861	19	7444850	7536131	492	27	1315845	-0.65966	0.74526	CTD-2207O23.3
	ENSG00000117262	1	146000000	146000000	47	30	1315845	-0.65974	0.74529	GPR89A
	ENSG00000122728	9	32628452	32636667	11	7	1315845	-0.65998	0.74537	TAF1L
	ENSG00000139517	13	28119050	28195541	320	32	1315845	-0.66001	0.74538	LNX2
	ENSG00000188859	1	166000000	166000000	408	36	1315845	-0.66107	0.74571	FAM78B
	ENSG00000104419	8	134000000	134000000	272	43	1315845	-0.66113	0.74574	NDRG1
	ENSG00000175393	11	7948180	7951209	24	6	1315845	-0.66119	0.74576	OR10A6
	ENSG00000134588	X	132000000	132000000	95	15	1315845	-0.6612	0.74576	USP26
	ENSG00000100294	22	43527212	43540400	43	14	1315845	-0.66144	0.74583	MCAT
	ENSG00000025423	12	57144945	57182574	71	20	1315845	-0.66179	0.74595	HSD17B6
	ENSG00000214367	4	2228191	2244891	48	13	1315845	-0.6619	0.74598	HAUS3
	ENSG00000261857	19	41276553	41284395	18	5	1315845	-0.66194	0.74599	MIA
	ENSG00000163673	3	36752913	36782352	79	24	1315845	-0.66248	0.74617	DCLK3
	ENSG00000110717	11	67797084	67805111	27	11	1315845	-0.66274	0.74625	NDUFS8
	ENSG00000044012	1	42618092	42622495	14	5	1315845	-0.66314	0.74638	GUCA2B
	ENSG00000111863	6	11711287	11808279	378	49	1315845	-0.66328	0.74642	ADTRP
	ENSG00000160767	1	155000000	155000000	30	4	1315845	-0.66381	0.74659	FAM189B
	ENSG00000162062	16	2509081	2515964	14	8	1315845	-0.6639	0.74662	C16orf59
	ENSG00000155719	16	21688835	21773050	160	30	1315845	-0.66396	0.74664	OTOA
	ENSG00000144036	2	72402113	73054170	1429	54	1315845	-0.664	0.74666	EXOC6B
	ENSG00000243678	17	49229920	49250108	67	13	1315845	-0.664	0.74666	NME1-NME2
	ENSG00000011052	17	49229951	49250105	67	13	1315845	-0.664	0.74666	NME2
	ENSG00000187714	10	50817347	50821765	9	5	1315845	-0.66415	0.7467	SLC18A3
	ENSG00000066468	10	123000000	123000000	344	66	1315845	-0.66474	0.74689	FGFR2
	ENSG00000110721	11	67819326	67889911	136	27	1315845	-0.665	0.74697	CHKA
	ENSG00000152558	11	102000000	102000000	200	49	1315845	-0.66522	0.74704	TMEM123
	ENSG00000138134	10	90638491	90735910	330	41	1315845	-0.66581	0.74723	STAMBPL1
	ENSG00000171401	17	39656233	39662957	15	6	1315845	-0.66605	0.74731	KRT13
	ENSG00000151276	3	65338200	66025509	2847	219	1315845	-0.66626	0.74738	MAGI1
	ENSG00000150893	13	39260266	39461074	747	91	1315845	-0.66642	0.74743	FREM2
	ENSG00000062194	5	56468775	56561506	274	43	1315845	-0.66649	0.74745	GPBP1
	ENSG00000132164	3	10856885	10983419	436	59	1315845	-0.66652	0.74746	SLC6A11
	ENSG00000248487	3	52004442	52016212	15	10	1315845	-0.66677	0.74754	ABHD14A
	ENSG00000006075	17	34414602	34418515	24	6	1315845	-0.66704	0.74763	CCL3
	ENSG00000141655	18	59991520	60059516	308	46	1315845	-0.66736	0.74773	TNFRSF11A
	ENSG00000105849	7	19734085	19749710	56	22	1315845	-0.66776	0.74786	TWISTNB
	ENSG00000170748	11	7109165	7113379	16	8	1315845	-0.6682	0.748	RBMXL2
	ENSG00000106948	9	117000000	117000000	164	31	1315845	-0.66834	0.74804	AKNA
	ENSG00000143341	1	186000000	186000000	1497	71	1315845	-0.66837	0.74805	HMCN1
	ENSG00000163915	3	185000000	185000000	37	17	1315845	-0.66853	0.7481	C3orf65
	ENSG00000127418	4	1002724	1021685	71	17	1315845	-0.66917	0.74831	FGFRL1
	ENSG00000101955	X	38007589	38081696	132	24	1315845	-0.66921	0.74832	SRPX
	ENSG00000197262	17	34638793	34642846	6	4	1315845	-0.66945	0.7484	CCL4L2
	ENSG00000268552	1	28176085	28178255	4	2	1315845	-0.66954	0.74842	AL109927.1
	ENSG00000149968	11	103000000	103000000	42	11	1315845	-0.66955	0.74843	MMP3
	ENSG00000114978	2	74378655	74407025	92	13	1315845	-0.66959	0.74844	MOB1A
	ENSG00000120008	10	123000000	123000000	288	15	1315845	-0.66963	0.74845	WDR11
	ENSG00000155858	5	157000000	157000000	55	10	1315845	-0.66976	0.74849	LSM11
	ENSG00000110200	11	71816424	71824826	14	7	1315845	-0.66975	0.74849	ANAPC15
	ENSG00000116898	1	36920319	36931038	57	8	1315845	-0.67026	0.74865	MRPS15
	ENSG00000197697	6	26182958	26185454	15	5	1315845	-0.67032	0.74867	HIST1H2BE
	ENSG00000165028	9	108000000	108000000	69	19	1315845	-0.67034	0.74868	NIPSNAP3B
	ENSG00000077152	1	202000000	202000000	30	12	1315845	-0.67042	0.7487	UBE2T
	ENSG00000270011	19	9433850	9494293	226	27	1315845	-0.67052	0.74874	ZNF559-ZNF177
	ENSG00000188629	19	9434021	9494293	226	27	1315845	-0.67052	0.74874	ZNF177
	ENSG00000134042	18	48323574	48352772	169	38	1315845	-0.67089	0.74886	MRO
	ENSG00000122068	3	197000000	198000000	180	35	1315845	-0.67116	0.74894	FYTTD1
	ENSG00000113504	5	1049499	1113150	236	40	1315845	-0.67173	0.74912	SLC12A7
	ENSG00000198780	5	74072399	74163776	273	23	1315845	-0.67178	0.74914	FAM169A
	ENSG00000142208	14	105000000	105000000	85	21	1315845	-0.67181	0.74915	AKT1
	ENSG00000197901	11	62702857	62753455	132	22	1315845	-0.67212	0.74925	SLC22A6
	ENSG00000261459	16	30536244	30547173	16	8	1315845	-0.67218	0.74927	ZNF747
	ENSG00000169955	16	30536244	30547668	16	8	1315845	-0.67218	0.74927	ZNF747
	ENSG00000130224	X	114000000	114000000	169	20	1315845	-0.67244	0.74935	LRCH2
	ENSG00000165025	9	93563069	93661831	553	62	1315845	-0.67274	0.74944	SYK
	ENSG00000163170	2	74361525	74376121	47	9	1315845	-0.67278	0.74946	BOLA3
	ENSG00000171763	15	45693529	45714617	50	11	1315845	-0.67286	0.74948	SPATA5L1
	ENSG00000064995	6	34844555	34856866	37	13	1315845	-0.67294	0.74951	TAF11
	ENSG00000188725	5	60452536	60459301	12	5	1315845	-0.67303	0.74954	SMIM15
	ENSG00000168653	1	39490990	39501308	47	7	1315845	-0.67338	0.74965	NDUFS5
	ENSG00000231925	6	33266471	33283164	53	14	1315845	-0.67379	0.74978	TAPBP
	ENSG00000180113	6	46654612	46673056	53	31	1315845	-0.67378	0.74978	TDRD6
	ENSG00000197927	2	132000000	133000000	173	20	1315845	-0.67383	0.74979	C2orf27A
	ENSG00000124490	6	49659073	49682274	101	26	1315845	-0.67383	0.74979	CRISP2
	ENSG00000132837	5	78292438	78532861	787	47	1315845	-0.67397	0.74984	DMGDH
	ENSG00000214562	10	89116425	89131452	22	8	1315845	-0.6744	0.74997	NUTM2D
	ENSG00000068878	2	54090204	54198977	412	35	1315845	-0.67441	0.74998	PSME4
	ENSG00000121281	16	50279048	50353046	217	42	1315845	-0.67451	0.75001	ADCY7
	ENSG00000186298	12	111000000	111000000	76	18	1315845	-0.67457	0.75002	PPP1CC
	ENSG00000174527	12	110000000	110000000	500	32	1315845	-0.67466	0.75005	MYO1H
	ENSG00000095464	10	95371345	95426767	242	42	1315845	-0.67475	0.75008	PDE6C
	ENSG00000160993	7	102000000	102000000	37	10	1315845	-0.67486	0.75012	ALKBH4
	ENSG00000127586	16	837046	851737	75	15	1315845	-0.67519	0.75022	CHTF18
	ENSG00000147684	8	126000000	126000000	154	30	1315845	-0.6753	0.75026	NDUFB9
	ENSG00000125531	20	62183373	62189061	15	4	1315845	-0.67544	0.7503	C20orf195
	ENSG00000118515	6	134000000	135000000	496	85	1315845	-0.67569	0.75038	SGK1
	ENSG00000176900	11	4902049	4905113	10	6	1315845	-0.67609	0.75051	OR51T1
	ENSG00000162591	1	3405484	3529059	497	87	1315845	-0.67637	0.7506	MEGF6
	ENSG00000196119	11	124000000	124000000	15	5	1315845	-0.67638	0.7506	OR8A1
	ENSG00000197079	17	39631941	39638392	28	8	1315845	-0.67657	0.75066	KRT35
	ENSG00000178921	17	8149936	8174809	74	19	1315845	-0.67663	0.75068	PFAS
	ENSG00000154957	17	11879756	11901827	101	13	1315845	-0.67672	0.75071	ZNF18
	ENSG00000068400	X	48829134	48859675	29	13	1315845	-0.67712	0.75083	GRIPAP1
	ENSG00000261652	15	55699746	55711962	68	13	1315845	-0.67769	0.75102	C15orf65
	ENSG00000027697	6	138000000	138000000	65	21	1315845	-0.67798	0.75111	IFNGR1
	ENSG00000197461	7	535895	560933	125	19	1315845	-0.67837	0.75123	PDGFA
	ENSG00000172057	17	38076294	38084854	22	11	1315845	-0.67857	0.75129	ORMDL3
	ENSG00000267901	14	71682031	71684462	7	3	1315845	-0.67864	0.75132	AC004817.1
	ENSG00000124789	6	17614269	17707656	366	53	1315845	-0.67883	0.75138	NUP153
	ENSG00000116871	1	36620180	36647450	47	13	1315845	-0.67947	0.75158	MAP7D1
	ENSG00000149483	11	61128473	61137981	16	8	1315845	-0.67969	0.75165	TMEM138
	ENSG00000232056	2	10986703	10996081	52	10	1315845	-0.68	0.75175	AC092687.4
	ENSG00000176834	12	119000000	119000000	276	42	1315845	-0.68007	0.75177	VSIG10
	ENSG00000177108	14	77596613	77610077	42	17	1315845	-0.68027	0.75183	ZDHHC22
	ENSG00000119471	9	115000000	115000000	350	26	1315845	-0.68035	0.75186	HSDL2
	ENSG00000105855	7	20369325	20456377	400	30	1315845	-0.6805	0.75191	ITGB8
	ENSG00000198633	19	52931440	52956568	168	21	1315845	-0.6807	0.75197	ZNF534
	ENSG00000232671	1	151000000	151000000	8	4	1315845	-0.68072	0.75198	RP11-126K1.2
	ENSG00000143195	1	167000000	167000000	133	33	1315845	-0.68095	0.75205	ILDR2
	ENSG00000072818	17	7238848	7255797	34	14	1315845	-0.68162	0.75226	ACAP1
	ENSG00000223496	16	70283134	70286833	9	6	1315845	-0.68167	0.75228	EXOSC6
	ENSG00000070601	9	37649997	37747901	399	50	1315845	-0.68181	0.75232	FRMPD1
	ENSG00000188000	19	9295279	9300493	22	5	1315845	-0.68198	0.75237	OR7D2
	ENSG00000137976	1	84863215	84881701	82	12	1315845	-0.68216	0.75243	DNASE2B
	ENSG00000168675	18	13216497	13653754	1649	190	1315845	-0.68223	0.75245	LDLRAD4
	ENSG00000186132	2	120000000	120000000	288	32	1315845	-0.68228	0.75247	C2orf76
	ENSG00000173588	12	94699225	94854764	440	53	1315845	-0.68241	0.75251	CCDC41
	ENSG00000153814	7	27869192	28221362	1222	133	1315845	-0.68247	0.75253	JAZF1
	ENSG00000183814	1	226000000	226000000	187	35	1315845	-0.6825	0.75254	LIN9
	ENSG00000100926	14	24657349	24683679	84	17	1315845	-0.68262	0.75258	TM9SF1
	ENSG00000267873	12	52708128	52710790	22	3	1315845	-0.68267	0.75259	AC121757.1
	ENSG00000124935	11	62008682	62013280	16	7	1315845	-0.68273	0.75261	SCGB1D2
	ENSG00000136928	9	101000000	101000000	1744	172	1315845	-0.68293	0.75268	GABBR2
	ENSG00000167699	17	659337	686581	88	26	1315845	-0.68319	0.75276	GLOD4
	ENSG00000141526	17	80185273	80220005	95	33	1315845	-0.6832	0.75276	SLC16A3
	ENSG00000213015	19	56145382	56155835	25	7	1315845	-0.68328	0.75279	ZNF580
	ENSG00000141979	19	16588878	16740015	404	43	1315845	-0.68366	0.75291	CTD-3222D19.2
	ENSG00000172318	2	169000000	169000000	150	40	1315845	-0.68399	0.75301	B3GALT1
	ENSG00000146842	7	130000000	130000000	150	31	1315845	-0.68408	0.75304	TMEM209
	ENSG00000198841	1	52496775	52500488	7	3	1315845	-0.68416	0.75306	KTI12
	ENSG00000230778	15	40572645	40575787	5	2	1315845	-0.68428	0.7531	ANKRD63
	ENSG00000163932	3	53189025	53227733	85	15	1315845	-0.68447	0.75316	PRKCD
	ENSG00000181523	17	78179515	78195722	76	10	1315845	-0.6846	0.7532	SGSH
	ENSG00000152022	1	145000000	146000000	44	19	1315845	-0.68468	0.75323	LIX1L
	ENSG00000143570	1	154000000	154000000	17	7	1315845	-0.68486	0.75328	SLC39A1
	ENSG00000171490	16	11928056	11946442	61	17	1315845	-0.68487	0.75329	RSL1D1
	ENSG00000248458	1	67130547	67143710	59	16	1315845	-0.68494	0.75331	AL139147.1
	ENSG00000146872	17	60535019	60693842	337	43	1315845	-0.68505	0.75334	TLK2
	ENSG00000188290	1	933342	936552	19	5	1315845	-0.68517	0.75338	HES4
	ENSG00000147614	8	86998552	87167457	674	47	1315845	-0.68515	0.75338	ATP6V0D2
	ENSG00000136816	9	133000000	133000000	33	7	1315845	-0.68524	0.7534	TOR1B
	ENSG00000109501	4	6270576	6305992	190	13	1315845	-0.68595	0.75363	WFS1
	ENSG00000269510	9	35041390	35043824	9	5	1315845	-0.68596	0.75363	FLJ00273
	ENSG00000172640	12	48595081	48598170	36	5	1315845	-0.68618	0.7537	OR10AD1
	ENSG00000167578	19	41283121	41303847	80	20	1315845	-0.6866	0.75383	RAB4B
	ENSG00000132703	1	160000000	160000000	18	5	1315845	-0.687	0.75396	APCS
	ENSG00000115604	2	103000000	103000000	479	33	1315845	-0.68726	0.75404	IL18R1
	ENSG00000081237	1	199000000	199000000	414	61	1315845	-0.68751	0.75412	PTPRC
	ENSG00000164244	5	127000000	127000000	138	15	1315845	-0.68763	0.75416	PRRC1
	ENSG00000112739	6	4020501	4066217	174	21	1315845	-0.68771	0.75418	PRPF4B
	ENSG00000239704	17	15338332	15407922	235	43	1315845	-0.68795	0.75426	CDRT4
	ENSG00000196511	7	144000000	145000000	1358	125	1315845	-0.68806	0.75429	TPK1
	ENSG00000180660	13	36046926	36051832	11	6	1315845	-0.6882	0.75434	MAB21L1
	ENSG00000147155	X	48378546	48388104	16	8	1315845	-0.68903	0.7546	EBP
	ENSG00000139625	12	53873274	53894847	34	22	1315845	-0.68957	0.75477	MAP3K12
	ENSG00000100505	14	51440980	51563779	547	46	1315845	-0.68979	0.75484	TRIM9
	ENSG00000123496	X	114000000	114000000	38	5	1315845	-0.68984	0.75485	IL13RA2
	ENSG00000119402	9	124000000	124000000	108	24	1315845	-0.68998	0.7549	FBXW2
	ENSG00000173065	17	27081996	27183250	245	23	1315845	-0.69004	0.75491	FAM222B
	ENSG00000118197	1	201000000	201000000	158	27	1315845	-0.69011	0.75494	DDX59
	ENSG00000254873	11	118000000	118000000	18	9	1315845	-0.69042	0.75503	RP11-770J1.5
	ENSG00000105701	19	18641561	18655887	29	10	1315845	-0.69042	0.75504	FKBP8
	ENSG00000167178	15	74391652	74431881	43	28	1315845	-0.69053	0.75507	ISLR2
	ENSG00000084234	11	130000000	130000000	314	39	1315845	-0.69061	0.75509	APLP2
	ENSG00000101928	X	134000000	134000000	47	9	1315845	-0.69101	0.75522	MOSPD1
	ENSG00000118513	6	136000000	136000000	99	22	1315845	-0.69109	0.75525	MYB
	ENSG00000130787	12	123000000	123000000	85	10	1315845	-0.69151	0.75538	HIP1R
	ENSG00000165972	12	96259826	96337752	360	40	1315845	-0.69163	0.75541	CCDC38
	ENSG00000134757	18	29026758	29059665	152	22	1315845	-0.69163	0.75542	DSG3
	ENSG00000177150	18	13662346	13727662	244	36	1315845	-0.69176	0.75546	FAM210A
	ENSG00000071994	6	171000000	171000000	35	10	1315845	-0.6918	0.75547	PDCD2
	ENSG00000137558	8	75735772	75768264	107	23	1315845	-0.69183	0.75548	PI15
	ENSG00000167283	11	118000000	118000000	84	19	1315845	-0.69193	0.75551	ATP5L
	ENSG00000042062	20	49201645	49309065	407	59	1315845	-0.69203	0.75554	FAM65C
	ENSG00000072657	12	72480046	73060422	1655	103	1315845	-0.69214	0.75558	TRHDE
	ENSG00000132424	6	99844927	99874207	89	19	1315845	-0.69227	0.75562	PNISR
	ENSG00000186522	2	110000000	110000000	233	35	1315845	-0.69233	0.75563	2026-09-10
	ENSG00000127241	3	187000000	187000000	269	46	1315845	-0.69239	0.75565	MASP1
	ENSG00000162063	16	2478395	2509855	104	9	1315845	-0.69242	0.75566	CCNF
	ENSG00000163297	4	80821303	81047608	716	60	1315845	-0.69255	0.7557	ANTXR2
	ENSG00000103245	16	778753	792329	49	11	1315845	-0.69323	0.75592	NARFL
	ENSG00000178206	2	132000000	132000000	34	12	1315845	-0.69329	0.75594	CYP4F31P
	ENSG00000074842	19	4640386	4671382	95	14	1315845	-0.69369	0.75606	C19orf10
	ENSG00000111799	6	75793042	75916767	271	78	1315845	-0.69405	0.75617	COL12A1
	ENSG00000119919	10	101000000	101000000	16	4	1315845	-0.69407	0.75618	NKX2-3
	ENSG00000089154	12	121000000	121000000	149	19	1315845	-0.69428	0.75625	GCN1L1
	ENSG00000145362	4	114000000	114000000	2180	219	1315845	-0.69435	0.75627	ANK2
	ENSG00000172938	11	68746490	68749455	8	5	1315845	-0.69437	0.75628	MRGPRD
	ENSG00000177990	12	63951693	64063719	575	34	1315845	-0.69444	0.7563	DPY19L2
	ENSG00000125257	13	95671083	95954687	1332	118	1315845	-0.69445	0.7563	ABCC4
	ENSG00000183281	2	87228682	87249975	11	6	1315845	-0.69461	0.75635	PLGLB1
	ENSG00000188167	3	33130913	33139293	18	8	1315845	-0.69486	0.75643	TMPPE
	ENSG00000170113	15	23042277	23101005	240	33	1315845	-0.69486	0.75643	NIPA1
	ENSG00000130783	12	123000000	123000000	165	20	1315845	-0.69526	0.75655	CCDC62
	ENSG00000168899	2	85810531	85821535	24	6	1315845	-0.69531	0.75657	VAMP5
	ENSG00000049541	7	73644829	73669774	66	16	1315845	-0.69547	0.75662	RFC2
	ENSG00000198837	1	154000000	154000000	31	6	1315845	-0.69562	0.75667	DENND4B
	ENSG00000101198	20	61871136	61905046	201	32	1315845	-0.69566	0.75668	NKAIN4
	ENSG00000124164	20	56963178	57027157	265	28	1315845	-0.6957	0.75669	VAPB
	ENSG00000108830	17	41176258	41185057	22	6	1315845	-0.69582	0.75673	RND2
	ENSG00000113658	5	135000000	136000000	184	13	1315845	-0.69594	0.75677	SMAD5
	ENSG00000055609	7	152000000	152000000	625	82	1315845	-0.69597	0.75678	KMT2C
	ENSG00000099812	19	750126	765319	50	20	1315845	-0.69598	0.75678	MISP
	ENSG00000174255	3	114000000	114000000	21	7	1315845	-0.69601	0.75679	ZNF80
	ENSG00000160791	3	46410633	46418697	29	6	1315845	-0.69652	0.75695	CCR5
	ENSG00000203832	1	148000000	148000000	19	12	1315845	-0.69667	0.75699	NBPF20
	ENSG00000108773	17	40264126	40274376	22	4	1315845	-0.69665	0.75699	KAT2A
	ENSG00000142949	1	43989858	44090343	341	30	1315845	-0.697	0.7571	PTPRF
	ENSG00000230891	3	25899024	25916191	56	12	1315845	-0.69709	0.75713	LINC00692
	ENSG00000203972	6	49466671	49495760	110	14	1315845	-0.69715	0.75715	GLYATL3
	ENSG00000254999	3	10156276	10169874	67	5	1315845	-0.6972	0.75716	BRK1
	ENSG00000171425	19	56145825	56157988	27	7	1315845	-0.69743	0.75723	ZNF581
	ENSG00000111897	6	123000000	123000000	99	18	1315845	-0.698	0.75741	SERINC1
	ENSG00000121753	1	32191718	32231494	75	22	1315845	-0.69815	0.75746	BAI2
	ENSG00000264058	17	38784049	38822393	95	21	1315845	-0.69844	0.75755	KRT222
	ENSG00000088726	3	12774024	12811956	138	31	1315845	-0.69856	0.75759	TMEM40
	ENSG00000101282	20	938095	983907	182	37	1315845	-0.699	0.75772	RSPO4
	ENSG00000181135	8	145000000	145000000	93	20	1315845	-0.69947	0.75787	ZNF707
	ENSG00000065613	10	106000000	106000000	248	25	1315845	-0.6997	0.75794	SLK
	ENSG00000132010	19	12202658	12252222	112	19	1315845	-0.70006	0.75805	ZNF20
	ENSG00000130340	6	158000000	158000000	416	30	1315845	-0.70009	0.75807	SNX9
	ENSG00000065621	10	106000000	106000000	110	22	1315845	-0.70011	0.75807	GSTO2
	ENSG00000142538	19	49924671	49927698	7	4	1315845	-0.70031	0.75813	PTH2
	ENSG00000197498	6	111000000	111000000	299	16	1315845	-0.70034	0.75814	RPF2
	ENSG00000169592	16	30005615	30018114	25	7	1315845	-0.70036	0.75815	INO80E
	ENSG00000198691	1	94457393	94587688	501	94	1315845	-0.70064	0.75824	ABCA4
	ENSG00000135945	2	100000000	100000000	280	21	1315845	-0.70123	0.75842	REV1
	ENSG00000188993	4	52858868	52884786	44	17	1315845	-0.70137	0.75846	LRRC66
	ENSG00000136286	7	45001261	45019697	43	9	1315845	-0.70138	0.75847	MYO1G
	ENSG00000213022	19	51502806	51513890	33	10	1315845	-0.70175	0.75858	KLK9
	ENSG00000158815	8	21898909	21907320	20	8	1315845	-0.70185	0.75861	FGF17
	ENSG00000269529	12	50689489	50692718	14	5	1315845	-0.70186	0.75862	AC140061.12
	ENSG00000139219	12	48365748	48399269	152	22	1315845	-0.70206	0.75868	COL2A1
	ENSG00000178585	1	9907334	9971394	142	30	1315845	-0.70243	0.75879	CTNNBIP1
	ENSG00000103310	16	21207773	21226831	68	23	1315845	-0.7026	0.75885	ZP2
	ENSG00000106526	7	150000000	150000000	284	20	1315845	-0.70278	0.7589	ACTR3C
	ENSG00000261833	16	76586314	76670520	357	81	1315845	-0.70307	0.75899	RP11-58C22.1
	ENSG00000137547	8	55046770	55061461	45	8	1315845	-0.70344	0.75911	MRPL15
	ENSG00000154582	8	74850404	74885522	112	18	1315845	-0.70352	0.75913	TCEB1
	ENSG00000131153	16	85708804	85724679	80	16	1315845	-0.70372	0.7592	GINS2
	ENSG00000222022	2	238000000	238000000	19	8	1315845	-0.70398	0.75928	AC112721.1
	ENSG00000138080	2	27300435	27310271	13	5	1315845	-0.70419	0.75934	EMILIN1
	ENSG00000076685	10	105000000	105000000	330	26	1315845	-0.70429	0.75937	NT5C2
	ENSG00000183888	1	16329731	16336302	28	10	1315845	-0.70448	0.75943	C1orf64
	ENSG00000123159	19	14587572	14607944	82	19	1315845	-0.70496	0.75958	GIPC1
	ENSG00000213390	10	98977996	99053413	269	27	1315845	-0.70518	0.75965	ARHGAP19
	ENSG00000144792	3	44618715	44642186	56	14	1315845	-0.70522	0.75966	ZNF660
	ENSG00000177459	8	99075539	99106838	103	33	1315845	-0.70536	0.75971	C8orf47
	ENSG00000136104	13	51482814	51545592	177	42	1315845	-0.70543	0.75973	RNASEH2B
	ENSG00000100129	22	38243875	38286414	92	21	1315845	-0.70561	0.75979	EIF3L
	ENSG00000107036	9	5628025	5777557	637	50	1315845	-0.70569	0.75981	KIAA1432
	ENSG00000253159	5	141000000	141000000	272	36	1315845	-0.70605	0.75992	PCDHGA12
	ENSG00000164684	8	81539686	81788016	575	46	1315845	-0.70609	0.75993	ZNF704
	ENSG00000165140	9	97364415	97403531	169	26	1315845	-0.70625	0.75998	FBP1
	ENSG00000118307	12	25260354	25349096	407	35	1315845	-0.70625	0.75998	CASC1
	ENSG00000142583	1	9094166	9149537	241	35	1315845	-0.70627	0.75999	SLC2A5
	ENSG00000144130	2	113000000	114000000	62	11	1315845	-0.70645	0.76005	NT5DC4
	ENSG00000138759	4	78977724	79466423	2277	65	1315845	-0.70656	0.76008	FRAS1
	ENSG00000184178	4	53738149	54233242	1475	99	1315845	-0.70662	0.7601	SCFD2
	ENSG00000064201	11	2322227	2340430	80	12	1315845	-0.707	0.76022	TSPAN32
	ENSG00000128590	7	108000000	108000000	22	10	1315845	-0.70723	0.76029	DNAJB9
	ENSG00000151360	2	3704785	3751261	235	31	1315845	-0.70737	0.76033	ALLC
	ENSG00000166106	11	130000000	130000000	75	18	1315845	-0.70742	0.76035	ADAMTS15
	ENSG00000167861	17	72945838	72970261	56	16	1315845	-0.70818	0.76058	HID1
	ENSG00000142798	1	22147738	22264790	312	36	1315845	-0.70823	0.7606	HSPG2
	ENSG00000153094	2	112000000	112000000	161	33	1315845	-0.70849	0.76068	BCL2L11
	ENSG00000121775	1	32536632	32569467	65	15	1315845	-0.70899	0.76084	TMEM39B
	ENSG00000213699	2	26986152	27005099	37	7	1315845	-0.70902	0.76085	SLC35F6
	ENSG00000085511	6	161000000	162000000	430	42	1315845	-0.70932	0.76094	MAP3K4
	ENSG00000135917	2	229000000	229000000	176	28	1315845	-0.70947	0.76099	SLC19A3
	ENSG00000112992	5	43601794	43708507	288	30	1315845	-0.70981	0.76109	NNT
	ENSG00000148602	10	85990349	86002217	45	9	1315845	-0.70982	0.76109	LRIT1
	ENSG00000108306	17	37414384	37559776	401	21	1315845	-0.71	0.76115	FBXL20
	ENSG00000153684	15	28622767	28638170	13	7	1315845	-0.71005	0.76116	GOLGA8F
	ENSG00000013441	2	202000000	202000000	38	18	1315845	-0.71043	0.76128	CLK1
	ENSG00000167994	11	61663773	61688741	51	18	1315845	-0.71058	0.76133	RAB3IL1
	ENSG00000163687	3	58176984	58201424	104	19	1315845	-0.71064	0.76135	DNASE1L3
	ENSG00000115239	2	53758810	54088170	1375	98	1315845	-0.71097	0.76145	GPR75-ASB3
	ENSG00000205002	8	118000000	118000000	22	7	1315845	-0.71121	0.76152	AARD
	ENSG00000186529	19	15750707	15774635	194	18	1315845	-0.71221	0.76183	CYP4F3
	ENSG00000134200	1	116000000	116000000	32	5	1315845	-0.71235	0.76188	TSHB
	ENSG00000104818	19	49534169	49537495	22	9	1315845	-0.71256	0.76194	CGB2
	ENSG00000100934	14	39500123	39579850	241	34	1315845	-0.71258	0.76195	SEC23A
	ENSG00000011332	19	38700646	38721354	76	17	1315845	-0.71297	0.76207	DPF1
	ENSG00000163600	2	205000000	205000000	91	24	1315845	-0.71306	0.7621	ICOS
	ENSG00000251139	4	186000000	186000000	35	17	1315845	-0.71337	0.76219	RP11-701P16.2
	ENSG00000049540	7	73441119	73485237	93	30	1315845	-0.71355	0.76225	ELN
	ENSG00000100852	14	32544320	32629934	190	51	1315845	-0.7138	0.76232	ARHGAP5
	ENSG00000151224	10	82030576	82050440	68	14	1315845	-0.71391	0.76236	MAT1A
	ENSG00000108590	17	6545635	6555954	48	8	1315845	-0.71398	0.76238	MED31
	ENSG00000090776	X	68047840	68062990	22	9	1315845	-0.71404	0.7624	EFNB1
	ENSG00000158079	9	96792076	96873138	219	44	1315845	-0.71447	0.76253	PTPDC1
	ENSG00000132153	3	47843399	47892685	61	13	1315845	-0.71461	0.76257	DHX30
	ENSG00000198740	17	47365568	47440835	219	27	1315845	-0.71469	0.7626	ZNF652
	ENSG00000101323	20	7862628	7922121	218	45	1315845	-0.71468	0.7626	HAO1
	ENSG00000126790	14	59926081	59952148	103	17	1315845	-0.71477	0.76262	L3HYPDH
	ENSG00000170266	3	33037100	33139722	438	45	1315845	-0.71511	0.76273	GLB1
	ENSG00000065883	7	39988636	40137733	453	43	1315845	-0.71537	0.76281	CDK13
	ENSG00000139160	12	31799094	31827048	122	38	1315845	-0.7154	0.76282	METTL20
	ENSG00000065609	6	84261599	84420410	437	39	1315845	-0.71554	0.76286	SNAP91
	ENSG00000130726	19	59054458	59063089	24	14	1315845	-0.7156	0.76288	TRIM28
	ENSG00000154845	18	9545789	9616238	269	34	1315845	-0.71581	0.76295	PPP4R1
	ENSG00000143554	1	154000000	154000000	9	6	1315845	-0.71589	0.76297	SLC27A3
	ENSG00000167113	9	131000000	131000000	23	11	1315845	-0.71603	0.76301	COQ4
	ENSG00000083544	13	60969591	61149012	576	39	1315845	-0.7161	0.76304	TDRD3
	ENSG00000140406	15	81292295	81297342	14	5	1315845	-0.71721	0.76338	MESDC1
	ENSG00000100023	22	22005559	22055304	200	23	1315845	-0.7173	0.7634	PPIL2
	ENSG00000107719	10	72237577	72329205	451	50	1315845	-0.71761	0.7635	PALD1
	ENSG00000151093	3	25823408	25837025	32	11	1315845	-0.71766	0.76352	OXSM
	ENSG00000269891	10	98756795	99053413	981	115	1315845	-0.71793	0.7636	ARHGAP19-SLIT1
	ENSG00000196517	1	44456172	44498139	89	30	1315845	-0.7181	0.76365	SLC6A9
	ENSG00000104738	8	48871745	48891720	25	17	1315845	-0.71914	0.76397	MCM4
	ENSG00000214265	15	25199181	25246423	140	35	1315845	-0.71918	0.76398	SNURF
	ENSG00000188293	19	46732009	46735500	14	4	1315845	-0.71925	0.76401	IGFL1
	ENSG00000139055	12	15065969	15093016	137	12	1315845	-0.71938	0.76405	ERP27
	ENSG00000156875	1	101000000	101000000	140	28	1315845	-0.71948	0.76408	HIAT1
	ENSG00000185442	15	93159673	93354114	1017	68	1315845	-0.71996	0.76423	FAM174B
	ENSG00000110651	11	2396407	2419649	75	10	1315845	-0.72012	0.76428	CD81
	ENSG00000064102	12	27057114	27092259	107	27	1315845	-0.72027	0.76432	ASUN
	ENSG00000130402	19	39137289	39223223	243	31	1315845	-0.7203	0.76433	ACTN4
	ENSG00000136819	9	133000000	133000000	72	5	1315845	-0.72037	0.76435	C9orf78
	ENSG00000228259	5	179000000	179000000	17	7	1315845	-0.72073	0.76446	AC136604.1
	ENSG00000185252	22	20747405	20763745	77	11	1315845	-0.72076	0.76447	ZNF74
	ENSG00000159131	21	34875238	34916797	104	34	1315845	-0.72106	0.76456	GART
	ENSG00000140577	15	91072157	91189577	475	38	1315845	-0.72126	0.76463	CRTC3
	ENSG00000132849	1	62207149	62630592	1665	122	1315845	-0.72178	0.76478	INADL
	ENSG00000173338	11	65359326	65364467	16	6	1315845	-0.72187	0.76481	KCNK7
	ENSG00000105143	19	15059846	15134802	529	44	1315845	-0.72195	0.76484	SLC1A6
	ENSG00000113100	5	26879709	27122257	796	67	1315845	-0.72206	0.76487	CDH9
	ENSG00000214248	19	7962689	7969427	18	8	1315845	-0.72216	0.7649	AC010336.1
	ENSG00000120051	10	106000000	106000000	304	46	1315845	-0.72224	0.76493	CCDC147
	ENSG00000157999	7	6070007	6077017	28	10	1315845	-0.72238	0.76497	ANKRD61
	ENSG00000116133	1	55314306	55353891	161	22	1315845	-0.72242	0.76498	DHCR24
	ENSG00000140153	14	103000000	103000000	226	35	1315845	-0.72259	0.76503	WDR20
	ENSG00000175866	17	79007948	79092232	383	59	1315845	-0.72265	0.76505	BAIAP2
	ENSG00000163207	1	153000000	153000000	33	7	1315845	-0.72267	0.76506	IVL
	ENSG00000142453	19	10981189	11034453	130	21	1315845	-0.72272	0.76507	CARM1
	ENSG00000134001	14	67825714	67854233	85	23	1315845	-0.7228	0.7651	EIF2S1
	ENSG00000170369	20	23803406	23808368	36	8	1315845	-0.7231	0.76519	CST2
	ENSG00000134830	19	47834404	47847606	40	12	1315845	-0.72339	0.76528	C5AR2
	ENSG00000150907	13	41128804	41241734	302	30	1315845	-0.72454	0.76563	FOXO1
	ENSG00000258472	17	26781770	26942215	366	61	1315845	-0.72486	0.76573	RP11-192H23.4
	ENSG00000061936	12	132000000	132000000	233	41	1315845	-0.72496	0.76576	SFSWAP
	ENSG00000152591	4	88528681	88539062	73	22	1315845	-0.72537	0.76589	DSPP
	ENSG00000071073	2	99234569	99348589	312	34	1315845	-0.72575	0.766	MGAT4A
	ENSG00000104755	8	39600254	39696808	327	40	1315845	-0.72578	0.76601	ADAM2
	ENSG00000205808	9	4661298	4666256	18	10	1315845	-0.72584	0.76603	PPAPDC2
	ENSG00000102796	13	52341129	52379293	90	32	1315845	-0.72593	0.76606	DHRS12
	ENSG00000178591	20	66891	78735	15	10	1315845	-0.72612	0.76612	DEFB125
	ENSG00000269215	5	39104358	39108350	16	5	1315845	-0.72618	0.76613	AC008964.1
	ENSG00000101608	18	3246479	3257234	58	10	1315845	-0.72631	0.76618	MYL12A
	ENSG00000128656	2	176000000	176000000	497	45	1315845	-0.72641	0.76621	CHN1
	ENSG00000184271	12	51579719	51612477	88	20	1315845	-0.72642	0.76621	POU6F1
	ENSG00000116539	1	155000000	156000000	375	55	1315845	-0.7268	0.76633	ASH1L
	ENSG00000203993	9	141000000	141000000	12	7	1315845	-0.72693	0.76637	C9orf37
	ENSG00000135315	6	84832960	84938353	273	47	1315845	-0.72705	0.7664	KIAA1009
	ENSG00000138115	10	96795530	96830254	181	24	1315845	-0.72708	0.76641	CYP2C8
	ENSG00000185189	8	145000000	145000000	23	13	1315845	-0.72715	0.76643	NRBP2
	ENSG00000158062	1	26606819	26645854	169	18	1315845	-0.72757	0.76656	UBXN11
	ENSG00000164318	5	38257511	38466123	764	67	1315845	-0.72758	0.76656	EGFLAM
	ENSG00000146826	7	99751043	99757338	9	4	1315845	-0.72773	0.76661	C7orf43
	ENSG00000039560	5	34655342	34833732	719	84	1315845	-0.72786	0.76665	RAI14
	ENSG00000117724	1	215000000	215000000	251	41	1315845	-0.72833	0.76679	CENPF
	ENSG00000116985	1	40221854	40255533	142	24	1315845	-0.72835	0.7668	BMP8B
	ENSG00000228919	4	7939728	7943022	19	3	1315845	-0.72841	0.76682	AC097381.1
	ENSG00000154914	17	9547015	9634008	315	40	1315845	-0.72864	0.76689	USP43
	ENSG00000103042	16	58698013	58720008	101	18	1315845	-0.72876	0.76693	SLC38A7
	ENSG00000103248	16	86562782	86589841	123	23	1315845	-0.72893	0.76698	MTHFSD
	ENSG00000005436	2	75878126	75939115	230	31	1315845	-0.72915	0.76704	GCFC2
	ENSG00000003393	2	203000000	203000000	276	25	1315845	-0.7299	0.76728	ALS2
	ENSG00000155890	3	140000000	140000000	97	17	1315845	-0.73047	0.76745	TRIM42
	ENSG00000065665	10	12170636	12212960	162	15	1315845	-0.73057	0.76748	SEC61A2
	ENSG00000248801	8	69214703	69244726	78	21	1315845	-0.73124	0.76768	RP11-664D7.4
	ENSG00000180425	11	114000000	114000000	38	10	1315845	-0.73129	0.7677	C11orf71
	ENSG00000132386	17	1664253	1681868	75	12	1315845	-0.7322	0.76798	SERPINF1
	ENSG00000179941	12	76737254	76743222	12	6	1315845	-0.73289	0.76819	BBS10
	ENSG00000204843	2	74587281	74620214	74	25	1315845	-0.73292	0.7682	DCTN1
	ENSG00000111305	12	13235494	13257619	49	27	1315845	-0.73309	0.76825	GSG1
	ENSG00000133863	8	30688060	30749122	182	25	1315845	-0.73317	0.76827	TEX15
	ENSG00000159231	21	37506210	37519864	78	12	1315845	-0.73318	0.76827	CBR3
	ENSG00000188295	1	247000000	247000000	23	4	1315845	-0.7334	0.76834	ZNF669
	ENSG00000184304	14	30044687	30662104	2149	174	1315845	-0.73341	0.76835	PRKD1
	ENSG00000139155	12	20847289	20907320	298	47	1315845	-0.73357	0.76839	SLCO1C1
	ENSG00000080910	1	197000000	197000000	675	47	1315845	-0.7337	0.76843	CFHR2
	ENSG00000188981	4	3245096	3274465	119	13	1315845	-0.73389	0.76849	MSANTD1
	ENSG00000133488	22	30883900	30902698	67	10	1315845	-0.73393	0.7685	SEC14L4
	ENSG00000258474	14	32413059	32420588	60	10	1315845	-0.73415	0.76857	RP11-187E13.1
	ENSG00000212993	8	128000000	128000000	45	8	1315845	-0.73424	0.7686	POU5F1B
	ENSG00000184005	1	76539404	77101286	2243	204	1315845	-0.73458	0.7687	ST6GALNAC3
	ENSG00000164729	17	33518539	33522412	11	5	1315845	-0.73502	0.76884	SLC35G3
	ENSG00000253426	8	9008252	9026646	68	18	1315845	-0.73595	0.76912	RP11-10A14.4
	ENSG00000171180	1	248000000	248000000	5	3	1315845	-0.73613	0.76917	OR2M4
	ENSG00000164379	6	1311675	1315992	16	7	1315845	-0.73611	0.76917	FOXQ1
	ENSG00000122477	1	101000000	101000000	85	25	1315845	-0.73615	0.76918	LRRC39
	ENSG00000104312	8	90768975	90804291	143	24	1315845	-0.73619	0.76919	RIPK2
	ENSG00000215717	1	110000000	110000000	38	11	1315845	-0.73626	0.76921	TMEM167B
	ENSG00000140478	15	75574176	75587816	7	4	1315845	-0.73654	0.7693	GOLGA6D
	ENSG00000232119	X	120000000	120000000	36	11	1315845	-0.73654	0.7693	MCTS1
	ENSG00000163393	1	117000000	117000000	243	46	1315845	-0.73676	0.76937	SLC22A15
	ENSG00000100997	20	25274379	25372619	339	18	1315845	-0.73678	0.76937	ABHD12
	ENSG00000077935	22	45738944	45810500	273	17	1315845	-0.73699	0.76943	SMC1B
	ENSG00000145214	4	951675	981683	93	18	1315845	-0.7372	0.7695	DGKQ
	ENSG00000198399	2	24424733	24584583	384	35	1315845	-0.73758	0.76962	ITSN2
	ENSG00000206535	3	100000000	100000000	156	38	1315845	-0.7376	0.76962	LNP1
	ENSG00000186393	17	38921490	38929414	30	11	1315845	-0.73763	0.76963	KRT26
	ENSG00000181240	19	6425048	6434790	27	6	1315845	-0.73763	0.76963	SLC25A41
	ENSG00000119328	9	112000000	112000000	60	14	1315845	-0.73768	0.76965	FAM206A
	ENSG00000141252	17	410908	625957	891	48	1315845	-0.73782	0.76969	VPS53
	ENSG00000269738	9	125000000	125000000	13	3	1315845	-0.73806	0.76976	AL162424.1
	ENSG00000186792	3	50329262	50337899	16	9	1315845	-0.73818	0.7698	HYAL3
	ENSG00000233828	5	86511423	86535822	58	26	1315845	-0.73825	0.76982	AC008394.1
	ENSG00000214711	2	31394924	31457724	419	33	1315845	-0.73848	0.76989	CAPN14
	ENSG00000173418	20	19996760	20015299	52	19	1315845	-0.73847	0.76989	NAA20
	ENSG00000063127	19	49791895	49829482	73	15	1315845	-0.73865	0.76994	SLC6A16
	ENSG00000148156	9	112000000	112000000	22	5	1315845	-0.73904	0.77006	ACTL7B
	ENSG00000139178	12	7241183	7262869	72	16	1315845	-0.7398	0.77029	C1RL
	ENSG00000009307	1	115000000	115000000	132	31	1315845	-0.73991	0.77032	CSDE1
	ENSG00000233136	4	9216131	9219723	3	2	1315845	-0.74003	0.77036	USP17L11
	ENSG00000100994	20	25227705	25279650	254	20	1315845	-0.7402	0.77041	PYGB
	ENSG00000198515	4	47936994	48019689	329	23	1315845	-0.74029	0.77044	CNGA1
	ENSG00000180822	6	3230637	3304607	388	19	1315845	-0.7408	0.77059	PSMG4
	ENSG00000258643	14	23775044	23795578	32	16	1315845	-0.74133	0.77075	BCL2L2-PABPN1
	ENSG00000204152	10	51370390	51388768	4	1	1315845	-0.74174	0.77088	TIMM23B
	ENSG00000112697	6	75961640	75995684	92	28	1315845	-0.74203	0.77097	TMEM30A
	ENSG00000197157	7	127000000	128000000	1024	55	1315845	-0.74218	0.77101	SND1
	ENSG00000189403	13	31031884	31192734	548	118	1315845	-0.74218	0.77101	HMGB1
	ENSG00000175745	5	92918043	92931321	18	10	1315845	-0.7422	0.77102	NR2F1
	ENSG00000182307	8	146000000	146000000	13	4	1315845	-0.74284	0.77121	C8orf33
	ENSG00000103647	15	68870308	69021145	481	71	1315845	-0.74283	0.77121	CORO2B
	ENSG00000157191	1	16766167	16787573	56	15	1315845	-0.74298	0.77125	NECAP2
	ENSG00000229292	19	56279507	56285545	44	11	1315845	-0.74305	0.77127	RFPL4AL1
	ENSG00000136280	7	45038074	45117068	316	23	1315845	-0.74315	0.7713	CCM2
	ENSG00000103222	16	16042434	16237931	839	85	1315845	-0.74344	0.77139	ABCC1
	ENSG00000203963	1	67556848	67698536	528	43	1315845	-0.74347	0.7714	C1orf141
	ENSG00000197147	1	89989395	90064423	213	19	1315845	-0.74347	0.7714	LRRC8B
	ENSG00000008118	1	210000000	210000000	135	26	1315845	-0.74346	0.7714	CAMK1G
	ENSG00000117174	1	86114106	86175116	174	39	1315845	-0.74402	0.77157	ZNHIT6
	ENSG00000198178	12	7881011	7905201	114	13	1315845	-0.7443	0.77165	CLEC4C
	ENSG00000142149	21	33244628	33417946	705	77	1315845	-0.74466	0.77176	HUNK
	ENSG00000167191	16	19867616	19898489	90	18	1315845	-0.7449	0.77183	GPRC5B
	ENSG00000198795	18	22640890	22933154	1002	121	1315845	-0.74497	0.77185	ZNF521
	ENSG00000189326	X	142000000	142000000	32	10	1315845	-0.74504	0.77188	SPANXN4
	ENSG00000001497	X	64731462	64755655	13	5	1315845	-0.74513	0.7719	LAS1L
	ENSG00000119777	2	27254778	27265563	19	10	1315845	-0.74549	0.77201	TMEM214
	ENSG00000165376	X	106000000	106000000	19	8	1315845	-0.74555	0.77203	CLDN2
	ENSG00000186723	19	15916817	15919936	11	4	1315845	-0.74559	0.77204	OR10H1
	ENSG00000182621	20	8111824	8950003	3297	235	1315845	-0.74583	0.77212	PLCB1
	ENSG00000149571	11	126000000	127000000	2297	192	1315845	-0.74611	0.7722	KIRREL3
	ENSG00000197361	15	63888552	63895627	25	12	1315845	-0.74613	0.77221	FBXL22
	ENSG00000164309	5	78984700	79097063	447	65	1315845	-0.74625	0.77224	CMYA5
	ENSG00000174456	12	110000000	111000000	112	28	1315845	-0.74683	0.77242	C12orf76
	ENSG00000134760	18	28897052	28937992	196	17	1315845	-0.74686	0.77242	DSG1
	ENSG00000158417	2	99952816	100000000	200	30	1315845	-0.74686	0.77243	EIF5B
	ENSG00000125375	14	50778044	50803276	110	11	1315845	-0.74701	0.77247	ATP5S
	ENSG00000188321	19	9433448	9462838	104	18	1315845	-0.74722	0.77253	ZNF559
	ENSG00000167850	17	72536247	72543282	23	5	1315845	-0.74732	0.77257	CD300C
	ENSG00000123560	X	103000000	103000000	33	12	1315845	-0.74816	0.77282	PLP1
	ENSG00000205850	13	24894264	24896566	8	3	1315845	-0.7482	0.77283	AL359736.1
	ENSG00000095981	6	39281474	39291744	56	10	1315845	-0.74845	0.77291	KCNK16
	ENSG00000171487	19	56510092	56574179	548	79	1315845	-0.74846	0.77291	NLRP5
	ENSG00000154451	1	89723633	89739544	35	13	1315845	-0.74861	0.77295	GBP5
	ENSG00000220205	17	8061467	8067864	15	4	1315845	-0.74862	0.77296	VAMP2
	ENSG00000163923	3	187000000	187000000	264	45	1315845	-0.74866	0.77297	RPL39L
	ENSG00000196570	5	177000000	177000000	1	1	1315845	-0.74876	0.773	PFN3
	ENSG00000187735	8	54878112	54936089	164	37	1315845	-0.74888	0.77304	TCEA1
	ENSG00000147687	8	125000000	126000000	152	32	1315845	-0.74896	0.77306	TATDN1
	ENSG00000225940	5	55806394	55903059	430	77	1315845	-0.74899	0.77307	AC022431.2
	ENSG00000102699	13	24994064	25087948	659	22	1315845	-0.74905	0.77309	PARP4
	ENSG00000134775	18	33876677	34361018	1660	144	1315845	-0.74932	0.77317	FHOD3
	ENSG00000137434	6	10670651	10696030	57	15	1315845	-0.74936	0.77318	C6orf52
	ENSG00000141569	17	73875416	73894084	64	11	1315845	-0.74949	0.77322	TRIM65
	ENSG00000100341	22	44274558	44288893	75	13	1315845	-0.7497	0.77328	PNPLA5
	ENSG00000186675	X	75001823	75006079	4	2	1315845	-0.74972	0.77329	MAGEE2
	ENSG00000126249	19	34894289	34918073	63	17	1315845	-0.75074	0.7736	PDCD2L
	ENSG00000124227	20	56792551	56804709	47	17	1315845	-0.75108	0.7737	ANKRD60
	ENSG00000133606	7	140000000	140000000	108	13	1315845	-0.75125	0.77375	MKRN1
	ENSG00000188157	1	954503	992496	148	18	1315845	-0.75134	0.77378	AGRN
	ENSG00000130545	19	6462788	6468232	12	4	1315845	-0.75151	0.77383	CRB3
	ENSG00000105298	19	3609639	3627813	81	9	1315845	-0.75172	0.77389	CACTIN
	ENSG00000182325	8	146000000	146000000	20	8	1315845	-0.752	0.77397	FBXL6
	ENSG00000095564	10	93682526	93791082	305	29	1315845	-0.75207	0.77399	BTAF1
	ENSG00000110536	11	47585982	47596013	24	11	1315845	-0.75216	0.77402	PTPMT1
	ENSG00000109610	4	24790534	24803464	37	12	1315845	-0.75231	0.77407	SOD3
	ENSG00000023902	1	150000000	150000000	61	16	1315845	-0.75276	0.7742	PLEKHO1
	ENSG00000086991	11	89056524	89323779	877	73	1315845	-0.75297	0.77427	NOX4
	ENSG00000161036	7	102000000	102000000	67	12	1315845	-0.75302	0.77428	LRWD1
	ENSG00000213977	17	3565196	3572976	23	9	1315845	-0.75311	0.77431	TAX1BP3
	ENSG00000204271	X	57001803	57022970	17	7	1315845	-0.75317	0.77433	SPIN3
	ENSG00000267819	12	132000000	132000000	14	4	1315845	-0.75341	0.7744	AC092850.1
	ENSG00000148942	11	26687566	26745974	247	52	1315845	-0.75367	0.77448	SLC5A12
	ENSG00000075826	10	102000000	102000000	103	13	1315845	-0.75403	0.77458	SEC31B
	ENSG00000166592	16	66954582	66960547	13	6	1315845	-0.75426	0.77465	RRAD
	ENSG00000112599	6	42151139	42163654	72	7	1315845	-0.75462	0.77476	GUCA1B
	ENSG00000139194	12	7275280	7282538	22	7	1315845	-0.75466	0.77477	RBP5
	ENSG00000130540	22	44219389	44259398	153	15	1315845	-0.75534	0.77498	SULT4A1
	ENSG00000114923	2	220000000	221000000	24	10	1315845	-0.7555	0.77503	SLC4A3
	ENSG00000175077	3	187000000	187000000	17	7	1315845	-0.75557	0.77505	RTP1
	ENSG00000162753	1	173000000	174000000	346	25	1315845	-0.75592	0.77515	SLC9C2
	ENSG00000112214	6	97009424	97065512	210	29	1315845	-0.75601	0.77518	FHL5
	ENSG00000184999	11	62904339	63138190	883	35	1315845	-0.75623	0.77524	SLC22A10
	ENSG00000237388	11	48509269	48512332	11	5	1315845	-0.75625	0.77525	OR4A47
	ENSG00000007216	17	26799311	26825799	54	22	1315845	-0.7564	0.7753	SLC13A2
	ENSG00000205809	12	10578453	10595899	74	12	1315845	-0.75686	0.77543	KLRC2
	ENSG00000173451	12	72055789	72075419	49	17	1315845	-0.75688	0.77544	THAP2
	ENSG00000146350	6	121000000	122000000	1064	40	1315845	-0.75704	0.77549	TBC1D32
	ENSG00000214050	8	28204804	28348835	391	88	1315845	-0.75733	0.77557	FBXO16
	ENSG00000085382	6	105000000	105000000	471	31	1315845	-0.75751	0.77563	HACE1
	ENSG00000177468	6	138000000	138000000	12	8	1315845	-0.75752	0.77563	OLIG3
	ENSG00000221818	8	25698246	25903913	768	107	1315845	-0.75758	0.77565	EBF2
	ENSG00000104695	8	30630973	30672830	137	20	1315845	-0.75766	0.77567	PPP2CB
	ENSG00000267596	17	34322476	34330084	28	7	1315845	-0.75838	0.77589	CCL15
	ENSG00000161103	22	18833324	18849562	32	19	1315845	-0.75838	0.77589	AC008132.13
	ENSG00000104332	8	41118481	41168016	160	27	1315845	-0.75889	0.77604	SFRP1
	ENSG00000113924	3	120000000	120000000	236	44	1315845	-0.75903	0.77608	HGD
	ENSG00000089289	X	69352299	69387174	46	6	1315845	-0.75908	0.7761	IGBP1
	ENSG00000159516	1	153000000	153000000	9	2	1315845	-0.7593	0.77616	SPRR2G
	ENSG00000154134	11	125000000	125000000	59	21	1315845	-0.75931	0.77617	ROBO3
	ENSG00000049768	X	49105897	49122288	8	3	1315845	-0.75938	0.77619	FOXP3
	ENSG00000176723	16	31444569	31455346	24	13	1315845	-0.75963	0.77626	ZNF843
	ENSG00000131370	3	15295360	15383875	377	76	1315845	-0.75972	0.77629	SH3BP5
	ENSG00000135617	2	73454134	73461366	25	10	1315845	-0.76027	0.77645	PRADC1
	ENSG00000115364	2	75872909	75918977	183	29	1315845	-0.76081	0.77661	MRPL19
	ENSG00000111229	12	111000000	111000000	50	11	1315845	-0.7611	0.7767	ARPC3
	ENSG00000167011	7	101000000	101000000	51	11	1315845	-0.76114	0.77671	NAT16
	ENSG00000248483	5	93069508	93078343	15	9	1315845	-0.76124	0.77674	POU5F2
	ENSG00000182831	16	9184505	9216497	160	33	1315845	-0.76125	0.77675	C16orf72
	ENSG00000233608	2	240000000	240000000	136	43	1315845	-0.76154	0.77683	TWIST2
	ENSG00000108262	17	27899487	27922072	35	11	1315845	-0.76156	0.77684	GIT1
	ENSG00000142512	19	51912275	51922057	40	14	1315845	-0.76161	0.77685	SIGLEC10
	ENSG00000132623	20	9965774	10038410	346	41	1315845	-0.76188	0.77694	ANKEF1
	ENSG00000180438	3	13977756	14125311	494	32	1315845	-0.76225	0.77705	TPRXL
	ENSG00000123268	12	51156493	51215905	160	23	1315845	-0.76238	0.77708	ATF1
	ENSG00000186166	11	119000000	119000000	76	14	1315845	-0.76256	0.77714	CCDC84
	ENSG00000204449	11	89763274	89807558	97	18	1315845	-0.76272	0.77718	TRIM49C
	ENSG00000139187	12	9101640	9164356	186	18	1315845	-0.76277	0.7772	KLRG1
	ENSG00000253873	5	141000000	141000000	303	38	1315845	-0.76281	0.77721	PCDHGA11
	ENSG00000163114	4	96760239	96763625	15	7	1315845	-0.76305	0.77728	PDHA2
	ENSG00000176597	3	183000000	183000000	169	20	1315845	-0.76307	0.77729	B3GNT5
	ENSG00000181634	9	118000000	118000000	43	15	1315845	-0.76308	0.77729	TNFSF15
	ENSG00000113761	5	176000000	177000000	193	30	1315845	-0.76326	0.77735	ZNF346
	ENSG00000015676	7	44417720	44531479	322	19	1315845	-0.76328	0.77735	NUDCD3
	ENSG00000099937	22	21127167	21143008	55	13	1315845	-0.76348	0.77741	SERPIND1
	ENSG00000184108	4	189000000	189000000	89	18	1315845	-0.76361	0.77745	TRIML1
	ENSG00000118407	6	76000575	76204454	530	40	1315845	-0.76369	0.77748	FILIP1
	ENSG00000214513	2	73428386	73440641	50	8	1315845	-0.76385	0.77752	NOTO
	ENSG00000130427	7	100000000	100000000	12	7	1315845	-0.76391	0.77754	EPO
	ENSG00000173250	5	146000000	146000000	17	8	1315845	-0.764	0.77756	GPR151
	ENSG00000131653	16	2204699	2229130	37	15	1315845	-0.76399	0.77756	TRAF7
	ENSG00000260903	20	30554805	30592190	80	24	1315845	-0.76404	0.77758	XKR7
	ENSG00000168246	5	172000000	172000000	301	17	1315845	-0.76416	0.77762	UBTD2
	ENSG00000184990	14	105000000	105000000	51	11	1315845	-0.76438	0.77768	SIVA1
	ENSG00000170803	11	6805248	6808245	19	4	1315845	-0.76456	0.77773	OR2AG1
	ENSG00000144043	2	71212068	71223075	35	8	1315845	-0.76466	0.77776	TEX261
	ENSG00000172239	5	43525369	43558860	103	18	1315845	-0.76466	0.77776	PAIP1
	ENSG00000165195	X	15336573	15354676	43	6	1315845	-0.76475	0.77779	PIGA
	ENSG00000176108	17	78964398	78984317	106	17	1315845	-0.76497	0.77785	CHMP6
	ENSG00000269182	15	22455895	22461351	4	2	1315845	-0.7654	0.77798	AC010760.1
	ENSG00000132589	17	27205353	27225697	40	12	1315845	-0.76624	0.77823	FLOT2
	ENSG00000154096	11	119000000	119000000	26	5	1315845	-0.76641	0.77828	THY1
	ENSG00000075568	2	98371799	98613388	676	41	1315845	-0.76718	0.77851	TMEM131
	ENSG00000176774	X	26155460	26159852	15	3	1315845	-0.7675	0.77861	MAGEB18
	ENSG00000176853	8	125000000	125000000	131	25	1315845	-0.76779	0.77869	FAM91A1
	ENSG00000187003	9	112000000	112000000	16	6	1315845	-0.7678	0.7787	ACTL7A
	ENSG00000165606	10	50571237	50604497	110	20	1315845	-0.7681	0.77879	DRGX
	ENSG00000182552	4	185000000	185000000	148	24	1315845	-0.76848	0.7789	RWDD4
	ENSG00000143006	1	53924072	53934161	34	8	1315845	-0.76858	0.77893	DMRTB1
	ENSG00000183576	14	99863083	99948216	168	24	1315845	-0.76862	0.77894	SETD3
	ENSG00000165507	10	45465429	45475258	29	6	1315845	-0.76893	0.77903	C10orf10
	ENSG00000214866	2	3750453	3837122	450	67	1315845	-0.76959	0.77923	DCDC2C
	ENSG00000166368	11	6911721	6914830	18	7	1315845	-0.76962	0.77924	OR2D2
	ENSG00000117475	1	169000000	169000000	107	18	1315845	-0.76968	0.77925	BLZF1
	ENSG00000183423	4	111000000	111000000	100	20	1315845	-0.76984	0.7793	LRIT3
	ENSG00000082153	2	202000000	202000000	40	13	1315845	-0.76986	0.77931	BZW1
	ENSG00000171119	19	5822813	5829335	27	9	1315845	-0.77002	0.77936	NRTN
	ENSG00000064393	7	139000000	139000000	598	76	1315845	-0.77011	0.77938	HIPK2
	ENSG00000186967	21	31868142	31870451	4	2	1315845	-0.7701	0.77938	KRTAP19-4
	ENSG00000102978	16	57495299	57506922	35	15	1315845	-0.77099	0.77964	POLR2C
	ENSG00000159140	21	34913924	34950812	99	49	1315845	-0.77137	0.77976	SON
	ENSG00000008869	2	37194526	37312485	436	45	1315845	-0.77167	0.77984	HEATR5B
	ENSG00000164220	5	75910307	75920259	42	13	1315845	-0.77166	0.77984	F2RL2
	ENSG00000172687	19	21540732	21563104	121	7	1315845	-0.77189	0.77991	ZNF738
	ENSG00000138075	2	44038611	44067004	140	26	1315845	-0.77213	0.77998	ABCG5
	ENSG00000162769	1	213000000	213000000	290	13	1315845	-0.77215	0.77999	FLVCR1
	ENSG00000188343	8	94709789	94744755	91	30	1315845	-0.77223	0.78001	FAM92A1
	ENSG00000135604	6	144000000	145000000	125	32	1315845	-0.77238	0.78006	STX11
	ENSG00000155254	10	99471930	99478907	18	7	1315845	-0.77263	0.78013	MARVELD1
	ENSG00000158246	1	27330511	27340327	17	7	1315845	-0.77293	0.78022	FAM46B
	ENSG00000214106	7	155000000	155000000	75	12	1315845	-0.77296	0.78023	PAXIP1-AS2
	ENSG00000204513	1	12883468	12892264	55	11	1315845	-0.77363	0.78042	PRAMEF11
	ENSG00000131558	7	133000000	134000000	2467	78	1315845	-0.77376	0.78046	EXOC4
	ENSG00000115129	2	24299303	24309731	28	6	1315845	-0.77383	0.78048	TP53I3
	ENSG00000154640	21	18964971	18986265	47	22	1315845	-0.77441	0.78066	BTG3
	ENSG00000268856	21	46491796	46493927	8	3	1315845	-0.77442	0.78066	AP001579.1
	ENSG00000111640	12	6642093	6648537	28	6	1315845	-0.7747	0.78074	GAPDH
	ENSG00000026025	10	17269258	17280592	24	10	1315845	-0.77498	0.78083	VIM
	ENSG00000121104	17	47786694	47867542	132	51	1315845	-0.77582	0.78107	FAM117A
	ENSG00000161547	17	74729197	74734456	12	5	1315845	-0.77604	0.78114	SRSF2
	ENSG00000131069	20	33458949	33516769	137	14	1315845	-0.77635	0.78123	ACSS2
	ENSG00000198843	3	150000000	150000000	91	21	1315845	-0.77647	0.78126	SELT
	ENSG00000204922	11	62436745	62442159	15	4	1315845	-0.7773	0.78151	C11orf83
	ENSG00000181518	11	124000000	124000000	16	4	1315845	-0.77733	0.78152	OR8D4
	ENSG00000174600	12	109000000	109000000	200	43	1315845	-0.77755	0.78158	CMKLR1
	ENSG00000152315	14	90527109	90653201	583	53	1315845	-0.77781	0.78166	KCNK13
	ENSG00000075336	18	71814746	71827197	50	10	1315845	-0.7778	0.78166	TIMM21
	ENSG00000166477	15	52229222	52265003	120	13	1315845	-0.77787	0.78168	LEO1
	ENSG00000173276	21	43405940	43431496	101	28	1315845	-0.77808	0.78174	ZBTB21
	ENSG00000081051	4	74295855	74322891	93	22	1315845	-0.77822	0.78178	AFP
	ENSG00000196440	X	101000000	101000000	204	18	1315845	-0.77856	0.78188	ARMCX4
	ENSG00000091972	3	112000000	112000000	133	23	1315845	-0.77863	0.7819	CD200
	ENSG00000025770	22	50945645	50962901	75	24	1315845	-0.77882	0.78196	NCAPH2
	ENSG00000163462	1	155000000	155000000	21	7	1315845	-0.77906	0.78203	TRIM46
	ENSG00000008513	8	134000000	135000000	493	95	1315845	-0.77918	0.78206	ST3GAL1
	ENSG00000181631	3	151000000	151000000	14	5	1315845	-0.77957	0.78218	P2RY13
	ENSG00000089163	12	121000000	121000000	36	10	1315845	-0.77972	0.78222	SIRT4
	ENSG00000152214	18	40322192	40696657	1237	107	1315845	-0.77973	0.78222	RIT2
	ENSG00000018189	4	71568921	71674032	302	25	1315845	-0.7799	0.78228	RUFY3
	ENSG00000169435	4	74436267	74487348	160	14	1315845	-0.7799	0.78228	RASSF6
	ENSG00000110777	11	111000000	111000000	437	42	1315845	-0.77995	0.78229	POU2AF1
	ENSG00000175467	11	65728160	65748299	70	14	1315845	-0.78014	0.78235	SART1
	ENSG00000104823	19	39305062	39323645	59	12	1315845	-0.78017	0.78235	ECH1
	ENSG00000243477	3	50332833	50337852	10	6	1315845	-0.78075	0.78252	NAT6
	ENSG00000138722	4	90799683	90876780	253	35	1315845	-0.78116	0.78265	MMRN1
	ENSG00000214819	17	20482037	20485224	1	1	1315845	-0.78202	0.7829	CDRT15L2
	ENSG00000101182	20	60710791	60719496	25	3	1315845	-0.78201	0.7829	PSMA7
	ENSG00000206073	18	61303493	61312532	33	10	1315845	-0.78231	0.78298	SERPINB4
	ENSG00000266118	2	24346236	24414305	223	32	1315845	-0.78252	0.78304	RP11-507M3.1
	ENSG00000111144	12	96393606	96438298	166	25	1315845	-0.78272	0.7831	LTA4H
	ENSG00000141570	17	77764931	77776482	26	11	1315845	-0.78269	0.7831	CBX8
	ENSG00000251349	9	103000000	103000000	403	30	1315845	-0.78277	0.78312	MSANTD3-TMEFF1
	ENSG00000241697	9	103000000	103000000	403	30	1315845	-0.78277	0.78312	TMEFF1
	ENSG00000170743	11	7259009	7491273	1181	112	1315845	-0.78328	0.78327	SYT9
	ENSG00000164346	5	74061817	74073737	30	8	1315845	-0.78333	0.78328	NSA2
	ENSG00000035687	1	245000000	245000000	120	29	1315845	-0.78369	0.78339	ADSS
	ENSG00000170054	14	94928054	94947026	113	28	1315845	-0.7837	0.78339	SERPINA9
	ENSG00000169495	8	38830683	38847181	64	11	1315845	-0.78371	0.7834	HTRA4
	ENSG00000126233	8	144000000	144000000	13	4	1315845	-0.78395	0.78347	SLURP1
	ENSG00000269650	20	34755461	34759180	11	5	1315845	-0.78396	0.78347	AL121895.1
	ENSG00000181965	5	135000000	135000000	5	3	1315845	-0.78415	0.78352	NEUROG1
	ENSG00000173482	18	7565780	8407859	2999	215	1315845	-0.78424	0.78355	PTPRM
	ENSG00000163046	2	133000000	133000000	321	55	1315845	-0.78431	0.78357	ANKRD30BL
	ENSG00000105290	19	36357801	36371693	22	4	1315845	-0.78439	0.78359	APLP1
	ENSG00000175581	11	73497361	73577178	267	24	1315845	-0.78457	0.78365	MRPL48
	ENSG00000182108	16	11021748	11037317	37	16	1315845	-0.78458	0.78365	DEXI
	ENSG00000146950	X	9753496	9918483	398	55	1315845	-0.78475	0.7837	SHROOM2
	ENSG00000069206	8	24297443	24385483	339	33	1315845	-0.78532	0.78387	ADAM7
	ENSG00000129675	X	136000000	136000000	120	33	1315845	-0.78547	0.78391	ARHGEF6
	ENSG00000133706	5	145000000	146000000	326	9	1315845	-0.78561	0.78395	LARS
	ENSG00000172159	9	85856905	86154461	1398	110	1315845	-0.78561	0.78395	FRMD3
	ENSG00000118257	2	207000000	207000000	363	82	1315845	-0.78598	0.78406	NRP2
	ENSG00000116663	1	11723181	11735411	52	14	1315845	-0.78602	0.78407	FBXO6
	ENSG00000171804	19	38374463	38398317	51	17	1315845	-0.78601	0.78407	WDR87
	ENSG00000171570	19	41283147	41315103	107	26	1315845	-0.78623	0.78413	RAB4B-EGLN2
	ENSG00000114395	3	50387126	50396891	17	11	1315845	-0.78645	0.7842	CYB561D2
	ENSG00000150782	11	112000000	112000000	62	15	1315845	-0.7867	0.78427	IL18
	ENSG00000150054	10	28338922	28624415	1301	55	1315845	-0.78677	0.78429	MPP7
	ENSG00000270898	2	53896430	54088297	715	46	1315845	-0.78718	0.78441	ASB3
	ENSG00000115750	2	9982483	10075545	539	24	1315845	-0.7875	0.7845	TAF1B
	ENSG00000121594	3	119000000	119000000	151	32	1315845	-0.78759	0.78453	CD80
	ENSG00000185100	14	105000000	105000000	76	12	1315845	-0.78827	0.78473	ADSSL1
	ENSG00000139971	14	58465453	58765857	914	86	1315845	-0.78846	0.78479	C14orf37
	ENSG00000267140	18	33022835	33078904	139	29	1315845	-0.78876	0.78487	RP11-322E11.6
	ENSG00000089280	16	31190431	31204127	34	16	1315845	-0.78883	0.78489	FUS
	ENSG00000214360	5	172000000	172000000	51	15	1315845	-0.78892	0.78492	EFCAB9
	ENSG00000144868	3	133000000	133000000	1454	70	1315845	-0.78921	0.78501	TMEM108
	ENSG00000269305	9	4858120	4860260	10	5	1315845	-0.78941	0.78506	AL158147.2
	ENSG00000087302	14	52455193	52472420	59	19	1315845	-0.78998	0.78523	C14orf166
	ENSG00000166200	15	49397268	49448858	152	29	1315845	-0.79	0.78524	COPS2
	ENSG00000203326	19	53867946	53896470	174	28	1315845	-0.79017	0.78528	ZNF525
	ENSG00000214814	8	125000000	125000000	872	70	1315845	-0.79043	0.78536	FER1L6
	ENSG00000188566	9	140000000	140000000	37	9	1315845	-0.79065	0.78543	NDOR1
	ENSG00000110321	11	10817597	10831657	51	19	1315845	-0.79075	0.78546	EIF4G2
	ENSG00000244094	1	153000000	153000000	13	8	1315845	-0.79079	0.78547	SPRR2F
	ENSG00000103313	16	3291028	3307627	75	13	1315845	-0.79108	0.78555	MEFV
	ENSG00000138073	2	27352624	27358543	16	7	1315845	-0.79115	0.78557	PREB
	ENSG00000239900	22	40741507	40787467	82	24	1315845	-0.79113	0.78557	ADSL
	ENSG00000126777	14	56024790	56169244	556	36	1315845	-0.79119	0.78558	KTN1
	ENSG00000141985	19	4359367	4401544	86	19	1315845	-0.79139	0.78564	SH3GL1
	ENSG00000137267	6	3152903	3158760	17	6	1315845	-0.79162	0.78571	TUBB2A
	ENSG00000130313	19	17621438	17633097	51	12	1315845	-0.79172	0.78574	PGLS
	ENSG00000154723	21	27087815	27108984	63	24	1315845	-0.79211	0.78585	ATP5J
	ENSG00000230062	6	46713654	46728243	41	14	1315845	-0.79286	0.78607	ANKRD66
	ENSG00000183283	12	51631076	51666146	99	16	1315845	-0.79304	0.78612	DAZAP2
	ENSG00000023318	9	103000000	103000000	317	26	1315845	-0.79359	0.78628	ERP44
	ENSG00000138686	4	123000000	123000000	120	25	1315845	-0.79386	0.78636	BBS7
	ENSG00000123307	12	55412729	55424798	32	10	1315845	-0.79394	0.78638	NEUROD4
	ENSG00000253379	8	72314675	72505260	553	64	1315845	-0.79437	0.78651	RP11-1102P16.1
	ENSG00000170485	2	101000000	102000000	646	91	1315845	-0.79472	0.78661	NPAS2
	ENSG00000226761	12	11212964	11215893	13	6	1315845	-0.79514	0.78673	TAS2R46
	ENSG00000188163	9	140000000	140000000	9	5	1315845	-0.79518	0.78675	FAM166A
	ENSG00000169554	2	145000000	145000000	318	76	1315845	-0.79539	0.78681	ZEB2
	ENSG00000083223	9	88901648	88970369	187	26	1315845	-0.79547	0.78683	ZCCHC6
	ENSG00000133958	14	93798565	94175222	1113	51	1315845	-0.79547	0.78683	UNC79
	ENSG00000163611	3	113000000	113000000	326	30	1315845	-0.79557	0.78686	SPICE1
	ENSG00000063978	4	2462947	2628047	525	51	1315845	-0.79605	0.787	RNF4
	ENSG00000011132	19	3749817	3762697	51	12	1315845	-0.79627	0.78706	APBA3
	ENSG00000259288	15	40508629	40569597	188	50	1315845	-0.79631	0.78708	RP11-133K1.2
	ENSG00000229474	15	44956930	45004514	78	33	1315845	-0.79637	0.78709	PATL2
	ENSG00000184182	2	239000000	239000000	270	15	1315845	-0.79654	0.78714	UBE2F
	ENSG00000172889	9	140000000	140000000	50	10	1315845	-0.79667	0.78718	EGFL7
	ENSG00000162779	1	179000000	180000000	1421	28	1315845	-0.79681	0.78722	AXDND1
	ENSG00000110880	12	109000000	109000000	206	34	1315845	-0.79686	0.78723	CORO1C
	ENSG00000137673	11	102000000	102000000	42	11	1315845	-0.79707	0.78729	MMP7
	ENSG00000155367	1	113000000	113000000	21	10	1315845	-0.79716	0.78732	PPM1J
	ENSG00000179886	8	145000000	145000000	11	6	1315845	-0.79715	0.78732	TIGD5
	ENSG00000108100	10	35534953	35861852	738	55	1315845	-0.79731	0.78736	CCNY
	ENSG00000044446	X	18909418	19003716	112	24	1315845	-0.79754	0.78743	PHKA2
	ENSG00000163884	3	126000000	126000000	33	12	1315845	-0.79767	0.78747	KLF15
	ENSG00000108679	17	76966320	76977191	24	12	1315845	-0.7979	0.78753	LGALS3BP
	ENSG00000170325	11	130000000	130000000	312	49	1315845	-0.79801	0.78757	PRDM10
	ENSG00000140525	15	89786180	89861492	309	26	1315845	-0.79815	0.78761	FANCI
	ENSG00000237412	2	233000000	233000000	24	8	1315845	-0.79831	0.78765	PRSS56
	ENSG00000186642	11	72286185	72386635	327	35	1315845	-0.79853	0.78772	PDE2A
	ENSG00000141429	18	33160081	33292798	435	30	1315845	-0.79858	0.78773	GALNT1
	ENSG00000171320	8	27628466	27671157	201	16	1315845	-0.7986	0.78774	ESCO2
	ENSG00000268024	17	32580900	32583306	5	2	1315845	-0.79905	0.78787	AC005549.3
	ENSG00000135823	1	181000000	181000000	133	25	1315845	-0.79907	0.78788	STX6
	ENSG00000183111	5	149000000	149000000	333	33	1315845	-0.79915	0.7879	ARHGEF37
	ENSG00000176495	11	59130885	59133921	7	3	1315845	-0.79921	0.78791	OR5AN1
	ENSG00000099385	16	30843947	30907281	112	21	1315845	-0.79922	0.78792	BCL7C
	ENSG00000132199	18	669324	713676	281	21	1315845	-0.79933	0.78795	ENOSF1
	ENSG00000104059	15	29411457	29863927	2006	154	1315845	-0.79941	0.78797	FAM189A1
	ENSG00000132466	4	73938093	74125515	295	69	1315845	-0.79954	0.78801	ANKRD17
	ENSG00000160972	8	146000000	146000000	62	13	1315845	-0.7996	0.78803	PPP1R16A
	ENSG00000232774	14	62036258	62126414	280	51	1315845	-0.79962	0.78803	RP11-47I22.3
	ENSG00000158669	8	41433706	41483520	179	22	1315845	-0.79985	0.7881	AGPAT6
	ENSG00000107447	10	98063085	98099321	138	21	1315845	-0.79993	0.78813	DNTT
	ENSG00000176749	17	30812637	30819274	15	8	1315845	-0.80006	0.78816	CDK5R1
	ENSG00000269858	19	41303901	41315338	30	11	1315845	-0.80035	0.78825	EGLN2
	ENSG00000048740	10	11046259	11379674	1436	143	1315845	-0.80055	0.7883	CELF2
	ENSG00000114107	3	138000000	138000000	251	26	1315845	-0.80071	0.78835	CEP70
	ENSG00000183778	21	40927369	41046064	478	71	1315845	-0.80099	0.78843	B3GALT5
	ENSG00000186314	5	145000000	145000000	1177	89	1315845	-0.80142	0.78856	PRELID2
	ENSG00000232653	15	32884657	32897179	7	4	1315845	-0.80157	0.7886	GOLGA8N
	ENSG00000173085	4	84181689	84207067	72	14	1315845	-0.80178	0.78866	COQ2
	ENSG00000157927	7	4835686	4924350	395	44	1315845	-0.80181	0.78867	RADIL
	ENSG00000269711	19	7742387	7748740	23	10	1315845	-0.80182	0.78867	CTD-3214H19.16
	ENSG00000145850	5	156000000	156000000	127	21	1315845	-0.80212	0.78876	TIMD4
	ENSG00000135503	12	52344451	52391862	97	24	1315845	-0.80223	0.78879	ACVR1B
	ENSG00000007402	3	50399233	50542675	280	30	1315845	-0.80245	0.78885	CACNA2D2
	ENSG00000135679	12	69200956	69240214	107	22	1315845	-0.80254	0.78888	MDM2
	ENSG00000176402	7	99519892	99528243	36	10	1315845	-0.80276	0.78894	GJC3
	ENSG00000235631	7	122000000	122000000	13	9	1315845	-0.80299	0.78901	RNF148
	ENSG00000104723	8	15273724	15625158	2315	93	1315845	-0.80334	0.78911	TUSC3
	ENSG00000180543	8	98284717	98291176	20	8	1315845	-0.80333	0.78911	TSPYL5
	ENSG00000114388	3	50383761	50389522	8	5	1315845	-0.80342	0.78914	NPRL2
	ENSG00000170270	14	93668239	93674439	11	5	1315845	-0.80365	0.7892	C14orf142
	ENSG00000131876	15	102000000	102000000	63	9	1315845	-0.80369	0.78921	SNRPA1
	ENSG00000067955	16	67062019	67135961	166	44	1315845	-0.80375	0.78923	CBFB
	ENSG00000163273	2	233000000	233000000	15	6	1315845	-0.80401	0.7893	NPPC
	ENSG00000116209	1	54496347	54520177	47	24	1315845	-0.80439	0.78941	TMEM59
	ENSG00000149930	16	29983962	30004582	39	8	1315845	-0.80438	0.78941	TAOK2
	ENSG00000187855	12	108000000	108000000	6	4	1315845	-0.80448	0.78944	ASCL4
	ENSG00000135638	2	73142389	73163020	36	16	1315845	-0.80481	0.78953	EMX1
	ENSG00000172146	17	3117915	3120844	15	3	1315845	-0.80477	0.78953	OR1A1
	ENSG00000158887	1	161000000	161000000	25	10	1315845	-0.80508	0.78961	MPZ
	ENSG00000170955	11	6339176	6342877	16	6	1315845	-0.80513	0.78963	PRKCDBP
	ENSG00000169777	5	9628109	9713490	261	44	1315845	-0.80522	0.78965	TAS2R1
	ENSG00000144355	2	173000000	173000000	22	11	1315845	-0.8053	0.78968	DLX1
	ENSG00000177494	3	111000000	111000000	12	8	1315845	-0.80572	0.7898	ZBED2
	ENSG00000100577	14	77786227	77798940	34	9	1315845	-0.80585	0.78984	GSTZ1
	ENSG00000126261	19	34918257	34961853	123	35	1315845	-0.80595	0.78986	UBA2
	ENSG00000180855	19	12539521	12552926	146	9	1315845	-0.80638	0.78999	ZNF443
	ENSG00000135314	6	73950037	74021088	307	23	1315845	-0.80682	0.79011	KHDC1
	ENSG00000166897	22	37763000	37824505	270	34	1315845	-0.8071	0.7902	ELFN2
	ENSG00000091140	7	108000000	108000000	145	24	1315845	-0.80825	0.79053	DLD
	ENSG00000157800	7	140000000	140000000	472	54	1315845	-0.80837	0.79056	SLC37A3
	ENSG00000162972	2	201000000	201000000	128	26	1315845	-0.80839	0.79057	C2orf47
	ENSG00000198431	12	105000000	105000000	496	39	1315845	-0.8085	0.7906	TXNRD1
	ENSG00000163682	4	39454744	39461568	28	8	1315845	-0.80927	0.79082	RPL9
	ENSG00000109705	4	13541454	13547674	7	4	1315845	-0.80936	0.79085	NKX3-2
	ENSG00000184828	18	45552044	45938123	1547	171	1315845	-0.8094	0.79086	ZBTB7C
	ENSG00000179840	1	9711668	9715644	16	5	1315845	-0.80943	0.79087	C1orf200
	ENSG00000162600	1	58880056	59013474	590	54	1315845	-0.80948	0.79088	OMA1
	ENSG00000132003	19	13905274	13944044	93	13	1315845	-0.80949	0.79088	ZSWIM4
	ENSG00000006283	17	48637429	48705835	179	29	1315845	-0.80951	0.79089	CACNA1G
	ENSG00000161671	19	50978657	50987608	27	11	1315845	-0.80953	0.79089	EMC10
	ENSG00000261739	15	23598895	23613378	35	20	1315845	-0.80954	0.7909	GOLGA8S
	ENSG00000101132	20	52823386	52845591	89	17	1315845	-0.80969	0.79094	PFDN4
	ENSG00000004455	1	33472585	33547597	163	21	1315845	-0.80975	0.79096	AK2
	ENSG00000271321	7	143000000	143000000	6	4	1315845	-0.80977	0.79096	CTAGE6
	ENSG00000164219	5	115000000	115000000	184	43	1315845	-0.80978	0.79097	PGGT1B
	ENSG00000111652	12	6831907	6842041	54	13	1315845	-0.80989	0.791	COPS7A
	ENSG00000148343	9	132000000	132000000	50	15	1315845	-0.80998	0.79102	FAM73B
	ENSG00000166848	16	75680684	75796770	375	44	1315845	-0.81001	0.79103	TERF2IP
	ENSG00000005471	7	87030013	87110751	284	30	1315845	-0.81016	0.79108	ABCB4
	ENSG00000106803	9	102000000	102000000	44	10	1315845	-0.81027	0.79111	SEC61B
	ENSG00000165304	9	36571859	36678678	320	26	1315845	-0.81036	0.79113	MELK
	ENSG00000164303	4	185000000	185000000	626	60	1315845	-0.8104	0.79114	ENPP6
	ENSG00000142405	19	54295857	54328648	170	30	1315845	-0.81045	0.79116	NLRP12
	ENSG00000106244	7	98988671	99007452	30	15	1315845	-0.81061	0.79121	PDAP1
	ENSG00000174137	4	1618642	1687029	332	21	1315845	-0.81112	0.79135	FAM53A
	ENSG00000228804	3	187000000	187000000	139	23	1315845	-0.81127	0.7914	RP11-211G3.3
	ENSG00000256394	4	157000000	157000000	165	36	1315845	-0.8113	0.7914	ASIC5
	ENSG00000134056	5	68512587	68526956	50	8	1315845	-0.81141	0.79143	MRPS36
	ENSG00000170727	8	145000000	146000000	69	11	1315845	-0.81151	0.79146	BOP1
	ENSG00000151693	2	9345894	9546812	636	47	1315845	-0.81153	0.79147	ASAP2
	ENSG00000104450	8	101000000	101000000	286	26	1315845	-0.81155	0.79147	SPAG1
	ENSG00000234278	13	57740331	57745352	1	1	1315845	-0.81164	0.7915	PRR20E
	ENSG00000203711	6	159000000	159000000	161	37	1315845	-0.81168	0.79151	C6orf99
	ENSG00000162836	1	147000000	147000000	131	20	1315845	-0.81177	0.79154	ACP6
	ENSG00000137843	15	40508629	40570688	189	51	1315845	-0.81189	0.79157	PAK6
	ENSG00000080802	7	135000000	135000000	460	43	1315845	-0.81202	0.79161	CNOT4
	ENSG00000113083	5	121000000	121000000	38	13	1315845	-0.81219	0.79166	LOX
	ENSG00000175182	3	184000000	184000000	25	14	1315845	-0.81224	0.79167	FAM131A
	ENSG00000103227	16	902634	1032318	772	37	1315845	-0.81224	0.79167	LMF1
	ENSG00000066739	14	96746595	96831207	230	27	1315845	-0.81236	0.79171	ATG2B
	ENSG00000153707	9	8313246	10613723	13263	573	1315845	-0.81244	0.79173	PTPRD
	ENSG00000188643	1	154000000	154000000	15	5	1315845	-0.81252	0.79175	S100A16
	ENSG00000258973	14	24800516	24807588	20	6	1315845	-0.81256	0.79177	RP11-934B9.3
	ENSG00000169925	9	137000000	137000000	173	26	1315845	-0.81328	0.79197	BRD3
	ENSG00000116198	1	3727645	3774778	297	17	1315845	-0.81334	0.79199	CEP104
	ENSG00000134531	12	13348650	13370708	72	23	1315845	-0.81349	0.79203	EMP1
	ENSG00000176020	3	49753267	49762349	13	6	1315845	-0.81365	0.79208	AMIGO3
	ENSG00000173540	3	49753277	49762384	13	6	1315845	-0.81365	0.79208	GMPPB
	ENSG00000114796	3	183000000	183000000	252	8	1315845	-0.81381	0.79212	KLHL24
	ENSG00000147082	X	49966364	50095909	68	37	1315845	-0.81383	0.79213	CCNB3
	ENSG00000112195	6	41157015	41169932	61	16	1315845	-0.81389	0.79215	TREML2
	ENSG00000254122	5	141000000	141000000	312	38	1315845	-0.81415	0.79222	PCDHGB7
	ENSG00000123689	1	210000000	210000000	6	2	1315845	-0.81454	0.79233	G0S2
	ENSG00000137960	1	78444226	78605133	499	63	1315845	-0.81474	0.79239	GIPC2
	ENSG00000272762	3	51993317	52009032	12	9	1315845	-0.81482	0.79241	RP11-155D18.14
	ENSG00000225556	1	152000000	152000000	12	3	1315845	-0.8149	0.79243	C2CD4D
	ENSG00000114013	3	122000000	122000000	162	42	1315845	-0.81512	0.7925	CD86
	ENSG00000182866	1	32715840	32752766	69	31	1315845	-0.81518	0.79252	LCK
	ENSG00000189275	10	134000000	134000000	91	10	1315845	-0.81533	0.79256	AL450307.1
	ENSG00000106038	7	27281164	27291112	18	7	1315845	-0.81561	0.79264	EVX1
	ENSG00000036565	8	20001366	20041717	229	34	1315845	-0.8159	0.79272	SLC18A1
	ENSG00000268040	21	47346679	47353477	38	14	1315845	-0.81628	0.79283	PRED62
	ENSG00000253797	13	52597827	52608736	27	9	1315845	-0.81661	0.79292	UTP14C
	ENSG00000243147	2	27993584	28211954	560	40	1315845	-0.81684	0.79299	MRPL33
	ENSG00000130956	9	99211483	99254618	108	15	1315845	-0.81687	0.793	HABP4
	ENSG00000248511	4	93217402	93226329	16	7	1315845	-0.81696	0.79302	RP11-9B6.1
	ENSG00000159840	7	143000000	143000000	37	12	1315845	-0.81706	0.79305	ZYX
	ENSG00000179178	1	43734665	43740673	13	7	1315845	-0.81712	0.79307	TMEM125
	ENSG00000092820	6	159000000	159000000	261	16	1315845	-0.81727	0.79311	EZR
	ENSG00000188324	12	55687072	55690016	7	4	1315845	-0.81773	0.79324	OR6C6
	ENSG00000011258	17	49253786	49338524	248	30	1315845	-0.81779	0.79326	MBTD1
	ENSG00000150281	16	30906928	30915881	15	8	1315845	-0.81784	0.79327	CTF1
	ENSG00000188817	3	63637344	63665696	154	23	1315845	-0.81785	0.79328	SNTN
	ENSG00000168040	11	70048269	70054496	15	6	1315845	-0.81846	0.79345	FADD
	ENSG00000142046	19	41855816	41890988	90	15	1315845	-0.81896	0.79359	TMEM91
	ENSG00000023697	12	16063106	16191220	376	50	1315845	-0.81899	0.7936	DERA
	ENSG00000212734	17	6553971	6557791	15	4	1315845	-0.81928	0.79369	C17orf100
	ENSG00000104879	19	45808672	45827235	80	19	1315845	-0.81973	0.79382	CKM
	ENSG00000088179	2	121000000	121000000	600	43	1315845	-0.82078	0.79411	PTPN4
	ENSG00000163605	3	73044936	73119350	372	21	1315845	-0.8209	0.79415	PPP4R2
	ENSG00000122852	10	81369695	81376196	44	9	1315845	-0.82114	0.79422	SFTPA1
	ENSG00000173269	10	88694297	88730238	117	19	1315845	-0.82144	0.7943	MMRN2
	ENSG00000197019	19	40926499	40932932	27	15	1315845	-0.82151	0.79432	SERTAD1
	ENSG00000168283	10	22609140	22621413	15	11	1315845	-0.82234	0.79456	BMI1
	ENSG00000152042	1	146000000	146000000	5	1	1315845	-0.82246	0.79459	NBPF11
	ENSG00000147124	X	47304278	47343345	64	11	1315845	-0.82283	0.7947	ZNF41
	ENSG00000261210	16	19296061	19334467	148	29	1315845	-0.82304	0.79476	CLEC19A
	ENSG00000121075	17	59528765	59563471	95	24	1315845	-0.82348	0.79488	TBX4
	ENSG00000123405	12	54684895	54695905	16	8	1315845	-0.82419	0.79508	NFE2
	ENSG00000082293	6	70575463	70920679	1252	106	1315845	-0.82421	0.79509	COL19A1
	ENSG00000160882	8	144000000	144000000	70	13	1315845	-0.8245	0.79517	CYP11B1
	ENSG00000110628	11	2919951	2947476	128	31	1315845	-0.82477	0.79525	SLC22A18
	ENSG00000070388	19	638879	644703	40	11	1315845	-0.82486	0.79528	FGF22
	ENSG00000185002	6	117000000	117000000	221	23	1315845	-0.82498	0.79531	RFX6
	ENSG00000188086	3	46782582	46855048	259	11	1315845	-0.82507	0.79533	PRSS45
	ENSG00000162624	1	75593119	75628218	111	30	1315845	-0.82539	0.79543	LHX8
	ENSG00000110203	11	71824915	71851936	85	22	1315845	-0.82551	0.79546	FOLR3
	ENSG00000120256	6	150000000	150000000	134	17	1315845	-0.8256	0.79549	LRP11
	ENSG00000118640	2	85787685	85810154	79	11	1315845	-0.82568	0.79551	VAMP8
	ENSG00000136522	3	179000000	179000000	51	10	1315845	-0.82592	0.79558	MRPL47
	ENSG00000121210	4	154000000	155000000	577	87	1315845	-0.82623	0.79566	KIAA0922
	ENSG00000077549	1	19664267	19813066	603	29	1315845	-0.82647	0.79573	CAPZB
	ENSG00000225921	6	13614559	13633971	47	16	1315845	-0.82666	0.79579	NOL7
	ENSG00000168421	4	40191673	40249587	250	53	1315845	-0.82673	0.79581	RHOH
	ENSG00000123080	1	51425417	51441305	32	17	1315845	-0.827	0.79588	CDKN2C
	ENSG00000130707	9	133000000	133000000	186	39	1315845	-0.82748	0.79602	ASS1
	ENSG00000255181	8	145000000	145000000	9	5	1315845	-0.82834	0.79626	CCDC166
	ENSG00000106305	7	6047876	6064465	87	19	1315845	-0.82862	0.79634	AIMP2
	ENSG00000109814	4	39499375	39530931	148	24	1315845	-0.82872	0.79637	UGDH
	ENSG00000166228	10	72641037	72649541	21	9	1315845	-0.82914	0.79649	PCBD1
	ENSG00000105792	7	89873488	89941377	210	31	1315845	-0.82956	0.79661	C7orf63
	ENSG00000121621	11	28041167	28130855	200	40	1315845	-0.82969	0.79664	KIF18A
	ENSG00000064687	19	1039102	1066571	137	28	1315845	-0.82974	0.79666	ABCA7
	ENSG00000159128	21	34774202	34852655	284	23	1315845	-0.82976	0.79666	IFNGR2
	ENSG00000171611	6	42882727	42894573	45	10	1315845	-0.82987	0.79669	PTCRA
	ENSG00000117298	1	21542740	21672997	402	53	1315845	-0.8299	0.7967	ECE1
	ENSG00000081177	14	69657228	69710075	129	19	1315845	-0.83062	0.79691	EXD2
	ENSG00000183807	6	117000000	117000000	68	19	1315845	-0.83068	0.79692	FAM162B
	ENSG00000171484	9	125000000	125000000	23	5	1315845	-0.83079	0.79695	OR1B1
	ENSG00000142733	1	27680675	27694383	38	19	1315845	-0.83085	0.79697	MAP3K6
	ENSG00000115008	2	114000000	114000000	47	9	1315845	-0.83104	0.79702	IL1A
	ENSG00000144619	3	2139497	3100645	5675	405	1315845	-0.83137	0.79712	CNTN4
	ENSG00000132002	19	14624582	14641582	54	17	1315845	-0.83177	0.79723	DNAJB1
	ENSG00000139144	12	18399548	18802348	1550	84	1315845	-0.83242	0.79741	PIK3C2G
	ENSG00000163840	3	122000000	122000000	39	18	1315845	-0.8325	0.79744	DTX3L
	ENSG00000106327	7	100000000	100000000	58	15	1315845	-0.83305	0.79759	TFR2
	ENSG00000171462	6	43417090	43425370	14	6	1315845	-0.83325	0.79765	DLK2
	ENSG00000112357	6	137000000	137000000	279	30	1315845	-0.8333	0.79766	PEX7
	ENSG00000049618	6	157000000	158000000	1400	128	1315845	-0.83332	0.79767	ARID1B
	ENSG00000198015	12	93860264	93898545	170	20	1315845	-0.83338	0.79768	MRPL42
	ENSG00000170891	4	5015313	5022199	32	6	1315845	-0.83372	0.79778	CYTL1
	ENSG00000172935	11	68770863	68781877	18	5	1315845	-0.83415	0.7979	MRGPRF
	ENSG00000159784	7	143000000	143000000	21	14	1315845	-0.83442	0.79798	FAM131B
	ENSG00000148842	10	105000000	105000000	561	30	1315845	-0.83444	0.79798	CNNM2
	ENSG00000141736	17	37843167	37887679	83	21	1315845	-0.83463	0.79804	ERBB2
	ENSG00000158864	1	161000000	161000000	44	17	1315845	-0.83469	0.79806	NDUFS2
	ENSG00000160345	9	138000000	138000000	27	4	1315845	-0.83494	0.79812	C9orf116
	ENSG00000163631	4	74261831	74288129	60	11	1315845	-0.83508	0.79816	ALB
	ENSG00000232423	1	12997181	13118751	54	26	1315845	-0.8351	0.79817	PRAMEF6
	ENSG00000151917	6	56818773	56893140	189	20	1315845	-0.83531	0.79823	BEND6
	ENSG00000140067	14	94384240	94396954	43	10	1315845	-0.8354	0.79825	FAM181A
	ENSG00000158077	11	7040677	7093539	251	28	1315845	-0.83546	0.79827	NLRP14
	ENSG00000168014	11	73722763	73883255	504	37	1315845	-0.83566	0.79833	C2CD3
	ENSG00000165899	12	80602233	80773870	540	58	1315845	-0.83586	0.79838	OTOGL
	ENSG00000143595	1	154000000	154000000	19	7	1315845	-0.83653	0.79857	AQP10
	ENSG00000269210	2	39185764	39188483	5	3	1315845	-0.83663	0.7986	AC019171.1
	ENSG00000181045	17	78192498	78228299	203	30	1315845	-0.83706	0.79872	SLC26A11
	ENSG00000155313	21	17101344	17253377	517	31	1315845	-0.83721	0.79876	USP25
	ENSG00000161533	17	73936588	73976515	148	33	1315845	-0.83732	0.79879	ACOX1
	ENSG00000077279	X	111000000	111000000	92	56	1315845	-0.83747	0.79884	DCX
	ENSG00000143546	1	153000000	153000000	12	5	1315845	-0.8378	0.79893	S100A8
	ENSG00000150628	4	177000000	177000000	49	15	1315845	-0.83781	0.79893	SPATA4
	ENSG00000006468	7	13929853	14032050	522	82	1315845	-0.83788	0.79895	ETV1
	ENSG00000140025	14	90260013	90422121	546	59	1315845	-0.83792	0.79896	EFCAB11
	ENSG00000204478	1	13735907	13748803	5	2	1315845	-0.83796	0.79897	PRAMEF20
	ENSG00000176299	14	20247401	20250516	5	3	1315845	-0.83798	0.79898	OR4M1
	ENSG00000168952	14	25277862	25520503	977	86	1315845	-0.83807	0.799	STXBP6
	ENSG00000140939	16	67203057	67210643	10	6	1315845	-0.83853	0.79913	NOL3
	ENSG00000170873	8	126000000	126000000	773	97	1315845	-0.83871	0.79918	MTSS1
	ENSG00000127249	3	193000000	193000000	687	67	1315845	-0.83881	0.79921	ATP13A4
	ENSG00000145781	5	115000000	116000000	2219	51	1315845	-0.83883	0.79922	COMMD10
	ENSG00000176248	9	140000000	140000000	44	8	1315845	-0.83884	0.79922	ANAPC2
	ENSG00000152223	18	43426574	43548240	346	41	1315845	-0.83906	0.79928	EPG5
	ENSG00000169006	2	11797304	11811290	56	17	1315845	-0.83912	0.7993	NTSR2
	ENSG00000131969	14	51337878	51372688	142	28	1315845	-0.8394	0.79938	ABHD12B
	ENSG00000034677	8	101000000	101000000	234	25	1315845	-0.84028	0.79962	RNF19A
	ENSG00000115694	2	242000000	242000000	76	19	1315845	-0.84031	0.79963	STK25
	ENSG00000110852	12	10004583	10023735	71	14	1315845	-0.84044	0.79967	CLEC2B
	ENSG00000125503	19	55601281	55629927	79	21	1315845	-0.84046	0.79968	PPP1R12C
	ENSG00000266258	18	68001675	68020695	76	18	1315845	-0.84084	0.79978	RP11-41O4.1
	ENSG00000139946	14	56583532	56769244	764	34	1315845	-0.84102	0.79983	PELI2
	ENSG00000163541	2	84649647	84688169	93	22	1315845	-0.84131	0.79991	SUCLG1
	ENSG00000139780	13	103000000	103000000	72	27	1315845	-0.84153	0.79997	METTL21C
	ENSG00000177984	9	140000000	140000000	44	5	1315845	-0.84161	0.8	LCN15
	ENSG00000156958	15	49446853	49661066	680	34	1315845	-0.84211	0.80014	GALK2
	ENSG00000215372	8	7212039	7244080	87	51	1315845	-0.84219	0.80016	ZNF705G
	ENSG00000131626	11	70115806	70231509	365	17	1315845	-0.84239	0.80022	PPFIA1
	ENSG00000124215	20	58532471	58610066	232	60	1315845	-0.8426	0.80027	CDH26
	ENSG00000121903	1	33937246	33963107	84	16	1315845	-0.84264	0.80028	ZSCAN20
	ENSG00000108242	10	96442251	96496947	242	34	1315845	-0.84349	0.80052	CYP2C18
	ENSG00000183580	5	15499305	15940900	1306	78	1315845	-0.84354	0.80054	FBXL7
	ENSG00000169398	8	142000000	142000000	989	41	1315845	-0.84396	0.80065	PTK2
	ENSG00000100644	14	62161231	62215976	120	32	1315845	-0.84443	0.80078	HIF1A
	ENSG00000039537	5	41141336	41262540	486	54	1315845	-0.84448	0.8008	C6
	ENSG00000139117	12	39039624	39302232	923	56	1315845	-0.84456	0.80082	CPNE8
	ENSG00000140287	15	50533144	50559223	78	22	1315845	-0.84454	0.80082	HDC
	ENSG00000214309	7	99723317	99727118	7	5	1315845	-0.8448	0.80089	MBLAC1
	ENSG00000121068	17	59476257	59487827	40	7	1315845	-0.84505	0.80096	TBX2
	ENSG00000168876	11	94225795	94233749	29	9	1315845	-0.84517	0.80099	ANKRD49
	ENSG00000165583	X	48044656	48057199	11	7	1315845	-0.84592	0.8012	SSX5
	ENSG00000112874	5	103000000	103000000	64	14	1315845	-0.84618	0.80128	NUDT12
	ENSG00000253846	5	141000000	141000000	325	40	1315845	-0.84644	0.80135	PCDHGA10
	ENSG00000149480	11	62359686	62370312	21	4	1315845	-0.84644	0.80135	MTA2
	ENSG00000204577	19	54719147	54747602	222	34	1315845	-0.84661	0.80139	LILRB3
	ENSG00000197756	2	217000000	217000000	260	47	1315845	-0.8468	0.80145	RPL37A
	ENSG00000128891	15	40819882	40858256	121	16	1315845	-0.84681	0.80145	C15orf57
	ENSG00000091536	17	18011020	18084116	197	33	1315845	-0.847	0.8015	MYO15A
	ENSG00000249590	22	30804244	30825977	65	21	1315845	-0.84701	0.80151	RP4-539M6.19
	ENSG00000217128	5	131000000	131000000	383	42	1315845	-0.84726	0.80157	FNIP1
	ENSG00000197746	10	73575055	73612126	154	28	1315845	-0.84725	0.80157	PSAP
	ENSG00000143434	1	151000000	151000000	57	14	1315845	-0.84728	0.80158	SEMA6C
	ENSG00000231256	17	41856803	41865980	21	6	1315845	-0.84729	0.80158	C17orf105
	ENSG00000169418	1	154000000	154000000	25	10	1315845	-0.84736	0.8016	NPR1
	ENSG00000218819	2	21345789	21367144	65	27	1315845	-0.84734	0.8016	TDRD15
	ENSG00000085719	8	87496059	87574726	308	29	1315845	-0.84737	0.80161	CPNE3
	ENSG00000181617	4	71090788	71101969	35	12	1315845	-0.84745	0.80163	FDCSP
	ENSG00000163082	2	223000000	223000000	452	76	1315845	-0.84767	0.80169	SGPP2
	ENSG00000131737	17	39532902	39539655	21	9	1315845	-0.84787	0.80175	KRT34
	ENSG00000132746	11	67428633	67449671	68	14	1315845	-0.84807	0.8018	ALDH3B2
	ENSG00000178187	5	178000000	178000000	93	16	1315845	-0.84826	0.80185	ZNF454
	ENSG00000071991	18	64167320	64272375	341	42	1315845	-0.84836	0.80188	CDH19
	ENSG00000174099	12	65671423	65883024	575	49	1315845	-0.84845	0.80191	MSRB3
	ENSG00000155918	6	150000000	150000000	60	11	1315845	-0.84867	0.80197	RAET1L
	ENSG00000188816	10	125000000	125000000	9	2	1315845	-0.84871	0.80198	HMX2
	ENSG00000124225	20	56222448	56287592	224	53	1315845	-0.84882	0.80201	PMEPA1
	ENSG00000011028	17	60703762	60771958	152	32	1315845	-0.8489	0.80203	MRC2
	ENSG00000147100	X	73640085	73754752	160	20	1315845	-0.84898	0.80205	SLC16A2
	ENSG00000181588	19	1553668	1569057	19	13	1315845	-0.8492	0.80212	MEX3D
	ENSG00000092929	17	73822306	73841798	69	10	1315845	-0.84937	0.80216	UNC13D
	ENSG00000109189	4	53456138	53526502	143	19	1315845	-0.84939	0.80217	USP46
	ENSG00000172215	3	45981425	45990845	30	9	1315845	-0.8496	0.80223	CXCR6
	ENSG00000072422	10	62628196	62762198	354	48	1315845	-0.84963	0.80223	RHOBTB1
	ENSG00000205057	12	92812870	92822924	45	11	1315845	-0.84976	0.80227	CLLU1OS
	ENSG00000128185	22	20300799	20308603	21	8	1315845	-0.84974	0.80227	DGCR6L
	ENSG00000174500	3	112000000	112000000	48	18	1315845	-0.84997	0.80233	GCSAM
	ENSG00000170289	8	87565205	87756903	756	66	1315845	-0.85009	0.80236	CNGB3
	ENSG00000163737	4	74845794	74848841	9	6	1315845	-0.85022	0.8024	PF4
	ENSG00000078061	X	47419516	47432307	17	4	1315845	-0.85028	0.80241	ARAF
	ENSG00000061987	12	62859597	62992363	431	38	1315845	-0.85083	0.80257	MON2
	ENSG00000172086	2	88325724	88356248	71	20	1315845	-0.85105	0.80263	KRCC1
	ENSG00000204397	11	105000000	105000000	286	32	1315845	-0.85108	0.80264	CARD16
	ENSG00000189339	1	1591939	1625167	118	26	1315845	-0.85113	0.80265	SLC35E2B
	ENSG00000188986	9	140000000	140000000	68	5	1315845	-0.85132	0.8027	NELFB
	ENSG00000188771	11	112000000	112000000	49	11	1315845	-0.85168	0.8028	PLET1
	ENSG00000165731	10	43571475	43626799	218	25	1315845	-0.85202	0.8029	RET
	ENSG00000057657	6	107000000	107000000	60	23	1315845	-0.85268	0.80308	PRDM1
	ENSG00000005175	12	48056070	48100844	138	31	1315845	-0.85272	0.80309	RPAP3
	ENSG00000100116	22	38202912	38214183	36	8	1315845	-0.85308	0.80319	GCAT
	ENSG00000205174	7	109000000	109000000	7	4	1315845	-0.85427	0.80352	C7orf66
	ENSG00000137752	11	105000000	105000000	364	31	1315845	-0.85459	0.80361	CASP1
	ENSG00000120210	9	5130979	5186668	234	15	1315845	-0.85498	0.80372	INSL6
	ENSG00000148660	10	75571259	75635343	124	22	1315845	-0.8552	0.80378	CAMK2G
	ENSG00000123500	6	116000000	116000000	152	25	1315845	-0.85562	0.8039	COL10A1
	ENSG00000184292	1	59040099	59044166	23	6	1315845	-0.85601	0.804	TACSTD2
	ENSG00000171865	2	3591383	3607206	75	22	1315845	-0.85601	0.804	RNASEH1
	ENSG00000049656	5	1316859	1346214	108	20	1315845	-0.85624	0.80407	CLPTM1L
	ENSG00000132436	7	50510831	50519088	19	7	1315845	-0.85638	0.8041	FIGNL1
	ENSG00000135298	6	69344259	70100403	2983	116	1315845	-0.85659	0.80416	BAI3
	ENSG00000257230	12	59916059	59918965	11	5	1315845	-0.85723	0.80434	RP11-272B17.2
	ENSG00000106477	7	130000000	130000000	131	29	1315845	-0.85814	0.80459	CEP41
	ENSG00000198937	6	37449696	37468698	55	17	1315845	-0.85815	0.8046	CCDC167
	ENSG00000129515	14	35029300	35100389	229	27	1315845	-0.85824	0.80462	SNX6
	ENSG00000128242	22	30949622	30971574	72	34	1315845	-0.85822	0.80462	GAL3ST1
	ENSG00000189184	4	138000000	138000000	58	18	1315845	-0.85832	0.80464	PCDH18
	ENSG00000166428	14	105000000	105000000	29	8	1315845	-0.85852	0.8047	PLD4
	ENSG00000223443	8	11993677	11997586	27	8	1315845	-0.85873	0.80475	USP17L2
	ENSG00000143556	1	153000000	153000000	16	7	1315845	-0.85879	0.80477	S100A7
	ENSG00000167751	19	51363824	51384823	129	23	1315845	-0.85929	0.80491	KLK2
	ENSG00000104804	19	49383222	49402990	89	10	1315845	-0.85945	0.80495	TULP2
	ENSG00000151967	3	160000000	160000000	135	37	1315845	-0.85967	0.80501	SCHIP1
	ENSG00000138435	2	176000000	176000000	50	11	1315845	-0.86022	0.80517	CHRNA1
	ENSG00000167103	9	131000000	131000000	21	9	1315845	-0.86077	0.80532	PIP5KL1
	ENSG00000232382	3	98187324	98190420	13	8	1315845	-0.86084	0.80534	OR5K1
	ENSG00000259112	11	77727017	77791911	330	23	1315845	-0.86093	0.80536	NDUFC2-KCTD14
	ENSG00000186952	5	110000000	110000000	1501	67	1315845	-0.86118	0.80543	TMEM232
	ENSG00000072571	5	163000000	163000000	116	25	1315845	-0.86119	0.80543	HMMR
	ENSG00000184258	X	140000000	140000000	8	5	1315845	-0.86117	0.80543	CDR1
	ENSG00000181499	11	124000000	124000000	21	7	1315845	-0.86126	0.80545	OR6T1
	ENSG00000168502	18	8704659	8833776	551	80	1315845	-0.86134	0.80548	SOGA2
	ENSG00000267508	19	44885459	44906774	165	16	1315845	-0.86136	0.80548	ZNF285
	ENSG00000184351	21	31851018	31853663	8	4	1315845	-0.86138	0.80548	KRTAP19-1
	ENSG00000198771	1	168000000	168000000	340	71	1315845	-0.8614	0.80549	RCSD1
	ENSG00000152457	10	14938358	14997431	201	50	1315845	-0.86165	0.80556	DCLRE1C
	ENSG00000241128	1	248000000	248000000	4	2	1315845	-0.8622	0.80571	OR14A2
	ENSG00000114648	3	47323407	47389306	108	31	1315845	-0.8622	0.80571	KLHL18
	ENSG00000081138	18	63416488	63549638	567	35	1315845	-0.86226	0.80573	CDH7
	ENSG00000169021	19	29697173	29705448	31	8	1315845	-0.86237	0.80576	UQCRFS1
	ENSG00000070729	16	57916503	58006020	356	70	1315845	-0.86281	0.80588	CNGB1
	ENSG00000158457	7	129000000	129000000	84	10	1315845	-0.86291	0.80591	TSPAN33
	ENSG00000173542	4	71767043	71889166	239	61	1315845	-0.86308	0.80595	MOB1B
	ENSG00000165244	9	99147223	99181611	71	14	1315845	-0.86313	0.80597	ZNF367
	ENSG00000064012	2	202000000	202000000	161	33	1315845	-0.86387	0.80617	CASP8
	ENSG00000214511	12	51346705	51365289	96	11	1315845	-0.86416	0.80625	HIGD1C
	ENSG00000145216	4	54242810	55162439	3441	201	1315845	-0.86428	0.80628	FIP1L1
	ENSG00000168214	4	26164077	26437541	885	98	1315845	-0.86457	0.80636	RBPJ
	ENSG00000135643	12	70759056	70829072	321	36	1315845	-0.86477	0.80642	KCNMB4
	ENSG00000204178	1	25756388	25827700	208	22	1315845	-0.86501	0.80648	TMEM57
	ENSG00000110665	11	2315875	2325279	59	10	1315845	-0.86501	0.80648	C11orf21
	ENSG00000131748	17	37792318	37820737	77	12	1315845	-0.86499	0.80648	STARD3
	ENSG00000179869	7	48210055	48688092	2069	93	1315845	-0.86557	0.80664	ABCA13
	ENSG00000242384	17	34580086	34809061	89	38	1315845	-0.86558	0.80664	TBC1D3H
	ENSG00000137414	6	17599586	17612950	25	7	1315845	-0.86588	0.80672	FAM8A1
	ENSG00000169429	4	74605223	74610433	16	4	1315845	-0.86591	0.80673	IL8
	ENSG00000148926	11	10325227	10329944	5	3	1315845	-0.86602	0.80676	ADM
	ENSG00000102096	X	48769459	48777301	9	4	1315845	-0.86601	0.80676	PIM2
	ENSG00000116962	1	236000000	236000000	363	48	1315845	-0.86613	0.80679	NID1
	ENSG00000140740	16	21962981	21995981	64	27	1315845	-0.86625	0.80682	UQCRC2
	ENSG00000149927	16	30015830	30035591	40	6	1315845	-0.86648	0.80689	DOC2A
	ENSG00000268798	19	1439838	1442937	7	3	1315845	-0.86656	0.80691	AC027307.3
	ENSG00000144642	3	29321473	30052886	3304	224	1315845	-0.86676	0.80696	RBMS3
	ENSG00000090013	19	40952696	40972747	80	17	1315845	-0.86679	0.80697	BLVRB
	ENSG00000142632	1	16523349	16540104	74	9	1315845	-0.86694	0.80701	ARHGEF19
	ENSG00000102882	16	30124426	30135827	20	11	1315845	-0.86709	0.80705	MAPK3
	ENSG00000169826	10	43632934	43681756	147	26	1315845	-0.86717	0.80707	CSGALNACT2
	ENSG00000102738	13	41302432	41346309	116	23	1315845	-0.8674	0.80714	MRPS31
	ENSG00000122912	10	70236756	70288231	210	22	1315845	-0.86762	0.8072	SLC25A16
	ENSG00000244687	20	48696661	48733496	103	18	1315845	-0.86768	0.80721	UBE2V1
	ENSG00000005075	7	102000000	102000000	38	9	1315845	-0.86782	0.80725	POLR2J
	ENSG00000111602	12	56809903	56844187	118	14	1315845	-0.86797	0.8073	TIMELESS
	ENSG00000156697	X	129000000	129000000	30	7	1315845	-0.86809	0.80733	UTP14A
	ENSG00000103145	16	3071621	3075287	10	5	1315845	-0.86823	0.80737	HCFC1R1
	ENSG00000115307	2	74752772	74758066	7	4	1315845	-0.86845	0.80742	AUP1
	ENSG00000099840	19	2095380	2100592	23	13	1315845	-0.86867	0.80749	IZUMO4
	ENSG00000237330	1	1005346	1010687	12	4	1315845	-0.86875	0.80751	RNF223
	ENSG00000175746	15	39541885	39548046	24	6	1315845	-0.86907	0.80759	C15orf54
	ENSG00000115761	2	10709892	10831101	638	38	1315845	-0.86912	0.80761	NOL10
	ENSG00000136867	9	116000000	116000000	67	13	1315845	-0.86987	0.80782	SLC31A2
	ENSG00000149554	11	125000000	126000000	174	27	1315845	-0.86988	0.80782	CHEK1
	ENSG00000163288	4	46994740	47429461	1514	103	1315845	-0.86996	0.80784	GABRB1
	ENSG00000130175	19	11545109	11562783	45	14	1315845	-0.87037	0.80795	PRKCSH
	ENSG00000074370	17	3826169	3868736	174	21	1315845	-0.87054	0.808	ATP2A3
	ENSG00000128683	2	172000000	172000000	147	23	1315845	-0.87063	0.80802	GAD1
	ENSG00000173275	X	134000000	134000000	19	10	1315845	-0.87061	0.80802	ZNF449
	ENSG00000086570	5	151000000	151000000	284	48	1315845	-0.87071	0.80804	FAT2
	ENSG00000143196	1	169000000	169000000	187	31	1315845	-0.87072	0.80805	DPT
	ENSG00000100836	14	23789498	23796394	13	8	1315845	-0.87083	0.80808	PABPN1
	ENSG00000119326	9	112000000	112000000	240	35	1315845	-0.87089	0.80809	CTNNAL1
	ENSG00000122085	2	242000000	242000000	100	19	1315845	-0.87092	0.8081	MTERFD2
	ENSG00000117245	1	20989507	21045510	221	56	1315845	-0.87131	0.80821	KIF17
	ENSG00000188735	12	122000000	122000000	203	32	1315845	-0.87159	0.80828	TMEM120B
	ENSG00000171451	18	65172819	65185217	29	15	1315845	-0.87169	0.80831	DSEL
	ENSG00000205029	11	55605228	55608214	13	6	1315845	-0.87179	0.80834	OR5D16
	ENSG00000137496	11	71708587	71717761	23	11	1315845	-0.87196	0.80839	IL18BP
	ENSG00000145604	5	36151091	36185421	118	25	1315845	-0.8725	0.80853	SKP2
	ENSG00000172273	11	119000000	119000000	47	6	1315845	-0.87276	0.8086	HINFP
	ENSG00000125447	17	73231694	73259444	95	20	1315845	-0.87282	0.80862	GGA3
	ENSG00000136830	9	130000000	130000000	278	34	1315845	-0.87295	0.80866	FAM129B
	ENSG00000169594	15	83923655	83954466	77	23	1315845	-0.87297	0.80866	BNC1
	ENSG00000123191	13	52505809	52586630	281	28	1315845	-0.87306	0.80868	ATP7B
	ENSG00000174574	1	39455895	39472731	75	12	1315845	-0.87307	0.80869	AKIRIN1
	ENSG00000188069	11	4789209	4792168	42	4	1315845	-0.87312	0.8087	OR51F1
	ENSG00000179580	16	2015824	2019976	14	5	1315845	-0.87329	0.80875	RNF151
	ENSG00000102710	13	37582449	37634850	148	33	1315845	-0.87352	0.80881	SUPT20H
	ENSG00000164176	5	83235373	83681611	1356	139	1315845	-0.87373	0.80887	EDIL3
	ENSG00000114853	3	42694176	42710072	35	7	1315845	-0.87382	0.80889	ZBTB47
	ENSG00000101166	20	57607200	57618964	44	16	1315845	-0.87396	0.80893	SLMO2
	ENSG00000114790	3	154000000	154000000	494	45	1315845	-0.87445	0.80906	ARHGEF26
	ENSG00000131019	6	150000000	150000000	49	12	1315845	-0.87443	0.80906	ULBP3
	ENSG00000181982	4	24806739	24982826	651	52	1315845	-0.87463	0.80911	CCDC149
	ENSG00000112149	6	14116872	14138149	64	15	1315845	-0.87461	0.80911	CD83
	ENSG00000118137	11	117000000	117000000	18	6	1315845	-0.87479	0.80916	APOA1
	ENSG00000182077	10	27686116	27704297	149	18	1315845	-0.87513	0.80925	PTCHD3
	ENSG00000163428	3	120000000	120000000	99	18	1315845	-0.87526	0.80928	LRRC58
	ENSG00000181867	5	121000000	121000000	7	4	1315845	-0.87537	0.80931	FTMT
	ENSG00000087095	17	26367763	26524407	225	122	1315845	-0.87567	0.8094	NLK
	ENSG00000086015	1	46251659	46502796	800	29	1315845	-0.87574	0.80941	MAST2
	ENSG00000162144	11	61115217	61130771	32	13	1315845	-0.87583	0.80944	CYB561A3
	ENSG00000170465	12	52861300	52868569	79	9	1315845	-0.87599	0.80948	KRT6C
	ENSG00000205246	19	23944807	24011937	155	34	1315845	-0.87612	0.80952	RPSAP58
	ENSG00000136044	12	106000000	106000000	285	27	1315845	-0.87654	0.80963	APPL2
	ENSG00000155008	X	84257832	84344069	89	8	1315845	-0.87657	0.80964	APOOL
	ENSG00000092847	1	36334409	36396211	138	43	1315845	-0.87665	0.80966	AGO1
	ENSG00000069764	16	14765405	14789526	30	19	1315845	-0.87669	0.80967	PLA2G10
	ENSG00000240563	1	62659503	62679000	152	28	1315845	-0.87686	0.80972	L1TD1
	ENSG00000179593	17	7941335	7953452	48	12	1315845	-0.87687	0.80972	ALOX15B
	ENSG00000107372	9	74965341	74981163	55	16	1315845	-0.87704	0.80977	ZFAND5
	ENSG00000165806	10	115000000	115000000	222	31	1315845	-0.87731	0.80984	CASP7
	ENSG00000180209	16	30381255	30390312	8	2	1315845	-0.87733	0.80985	MYLPF
	ENSG00000174010	X	24000837	24046303	76	13	1315845	-0.87754	0.8099	KLHL15
	ENSG00000171155	X	120000000	120000000	15	6	1315845	-0.87774	0.80996	C1GALT1C1
	ENSG00000130827	X	154000000	154000000	18	3	1315845	-0.87775	0.80996	PLXNA3
	ENSG00000115363	2	75695428	75797848	356	48	1315845	-0.8779	0.81	EVA1A
	ENSG00000146701	7	75676369	75697826	66	9	1315845	-0.87819	0.81008	MDH2
	ENSG00000170323	8	82389654	82396498	35	7	1315845	-0.87834	0.81012	FABP4
	ENSG00000151790	4	157000000	157000000	289	30	1315845	-0.87874	0.81023	TDO2
	ENSG00000136536	2	161000000	161000000	286	23	1315845	-0.87886	0.81026	2026-03-07
	ENSG00000213626	2	30453397	30547596	397	48	1315845	-0.8789	0.81027	LBH
	ENSG00000269545	19	58739831	58799173	262	25	1315845	-0.87895	0.81028	CTD-3138B18.4
	ENSG00000188162	11	17567920	17669697	293	37	1315845	-0.87902	0.8103	OTOG
	ENSG00000154529	9	43683902	43925049	92	13	1315845	-0.87904	0.81031	CNTNAP3B
	ENSG00000096006	6	49694097	49713150	62	17	1315845	-0.87919	0.81035	CRISP3
	ENSG00000151617	4	148000000	148000000	181	29	1315845	-0.87967	0.81048	EDNRA
	ENSG00000168925	16	75251898	75259822	46	12	1315845	-0.87965	0.81048	CTRB1
	ENSG00000171872	1	44583522	44601812	65	19	1315845	-0.87976	0.81051	KLF17
	ENSG00000069011	5	134000000	134000000	26	4	1315845	-0.87996	0.81056	PITX1
	ENSG00000204502	1	13358819	13370057	6	4	1315845	-0.87999	0.81057	PRAMEF5
	ENSG00000130202	19	45348432	45393485	189	28	1315845	-0.88039	0.81067	PVRL2
	ENSG00000134339	11	18259770	18271190	53	20	1315845	-0.88041	0.81068	SAA2
	ENSG00000142178	21	44833395	44848008	62	9	1315845	-0.88047	0.8107	SIK1
	ENSG00000254349	8	75511010	75736548	745	80	1315845	-0.88051	0.81071	RP11-758M4.1
	ENSG00000198168	11	22834345	22852845	69	14	1315845	-0.88119	0.81089	SVIP
	ENSG00000136010	12	105000000	105000000	336	34	1315845	-0.88138	0.81094	ALDH1L2
	ENSG00000205147	19	4040127	4044154	15	6	1315845	-0.88173	0.81104	AC016586.1
	ENSG00000120675	13	43596339	43684045	317	21	1315845	-0.88199	0.81111	DNAJC15
	ENSG00000173960	2	24149155	24228779	277	22	1315845	-0.88209	0.81114	UBXN2A
	ENSG00000162191	11	62442970	62447567	10	4	1315845	-0.88211	0.81114	UBXN1
	ENSG00000160271	9	136000000	136000000	235	45	1315845	-0.88239	0.81122	RALGDS
	ENSG00000181163	5	171000000	171000000	95	14	1315845	-0.88256	0.81126	NPM1
	ENSG00000169688	16	56684811	56688116	25	6	1315845	-0.88275	0.81131	MT1B
	ENSG00000183560	11	94037759	94041887	15	5	1315845	-0.88283	0.81134	FOLR4
	ENSG00000144677	3	37902451	38026960	341	43	1315845	-0.88296	0.81137	CTDSPL
	ENSG00000184434	9	26992134	27006691	48	19	1315845	-0.88294	0.81137	LRRC19
	ENSG00000164751	8	77891494	77914280	64	25	1315845	-0.88325	0.81145	PEX2
	ENSG00000176246	14	20527204	20530142	37	6	1315845	-0.88353	0.81153	OR4L1
	ENSG00000074660	17	1536152	1550041	33	9	1315845	-0.88389	0.81162	SCARF1
	ENSG00000143624	1	154000000	154000000	82	27	1315845	-0.88417	0.8117	INTS3
	ENSG00000154479	2	171000000	171000000	240	17	1315845	-0.8848	0.81187	CCDC173
	ENSG00000136960	8	121000000	121000000	348	43	1315845	-0.88549	0.81205	ENPP2
	ENSG00000185222	X	103000000	103000000	1	1	1315845	-0.88566	0.8121	WBP5
	ENSG00000177076	9	19407925	19453018	191	27	1315845	-0.88612	0.81222	ACER2
	ENSG00000140678	16	31365455	31395318	70	25	1315845	-0.88613	0.81223	ITGAX
	ENSG00000138152	10	124000000	124000000	279	28	1315845	-0.88636	0.81229	BTBD16
	ENSG00000138041	2	55773428	55847015	283	33	1315845	-0.88644	0.81231	SMEK2
	ENSG00000151914	6	56321785	56820426	1403	63	1315845	-0.88654	0.81234	DST
	ENSG00000182348	7	88387682	88967346	2685	129	1315845	-0.88659	0.81235	ZNF804B
	ENSG00000169562	X	70434044	70446366	26	7	1315845	-0.88662	0.81236	GJB1
	ENSG00000169951	16	30564085	30570819	12	7	1315845	-0.88666	0.81237	ZNF764
	ENSG00000135960	2	110000000	110000000	314	38	1315845	-0.8867	0.81238	EDAR
	ENSG00000141551	17	80195899	80232607	67	29	1315845	-0.88671	0.81238	CSNK1D
	ENSG00000178342	18	77622668	77661184	175	23	1315845	-0.88704	0.81247	KCNG2
	ENSG00000112116	6	52100479	52110335	31	11	1315845	-0.88744	0.81258	IL17F
	ENSG00000023287	8	53534016	53659403	282	53	1315845	-0.88757	0.81261	RB1CC1
	ENSG00000184281	11	2420718	2426106	20	8	1315845	-0.88791	0.8127	TSSC4
	ENSG00000030066	11	47798639	47871107	212	28	1315845	-0.88845	0.81285	NUP160
	ENSG00000105507	19	48532210	48548310	113	8	1315845	-0.88845	0.81285	CABP5
	ENSG00000143845	1	204000000	204000000	75	32	1315845	-0.88864	0.8129	ETNK2
	ENSG00000167528	12	48732791	48746197	52	12	1315845	-0.88912	0.81303	ZNF641
	ENSG00000143224	1	161000000	161000000	32	12	1315845	-0.88927	0.81307	PPOX
	ENSG00000164749	8	76319149	76480078	749	55	1315845	-0.88954	0.81314	HNF4G
	ENSG00000173557	2	26784450	26803400	51	11	1315845	-0.88957	0.81315	C2orf70
	ENSG00000111554	12	68665223	68727161	160	36	1315845	-0.88962	0.81317	MDM1
	ENSG00000171916	17	18379051	18399259	26	10	1315845	-0.89039	0.81337	LGALS9C
	ENSG00000187461	6	13468513	13487415	51	20	1315845	-0.89045	0.81339	AL583828.1
	ENSG00000204612	9	79633571	79636869	4	2	1315845	-0.89065	0.81344	FOXB2
	ENSG00000133195	17	70641088	71089851	1909	190	1315845	-0.89074	0.81346	SLC39A11
	ENSG00000129810	3	20201085	20228784	127	23	1315845	-0.89086	0.8135	SGOL1
	ENSG00000138670	4	82346547	82966397	2617	120	1315845	-0.89086	0.8135	RASGEF1B
	ENSG00000071575	2	12856015	12883860	95	21	1315845	-0.89118	0.81358	TRIB2
	ENSG00000154124	5	14663773	14700820	107	27	1315845	-0.89123	0.8136	FAM105B
	ENSG00000204850	19	46996765	47000755	13	5	1315845	-0.89133	0.81362	AC011484.1
	ENSG00000175899	12	9219260	9269825	150	14	1315845	-0.89163	0.8137	A2M
	ENSG00000131771	17	37781993	37793879	20	4	1315845	-0.89193	0.81378	PPP1R1B
	ENSG00000240247	8	6853288	6876778	48	11	1315845	-0.89239	0.81391	DEFA1B
	ENSG00000197565	X	107000000	108000000	333	23	1315845	-0.8926	0.81396	COL4A6
	ENSG00000226209	10	13349145	13351447	8	3	1315845	-0.89288	0.81404	AL138764.1
	ENSG00000196131	19	53760545	53766090	28	6	1315845	-0.8936	0.81423	VN1R2
	ENSG00000113742	5	173000000	173000000	251	33	1315845	-0.89393	0.81432	CPEB4
	ENSG00000095627	10	116000000	116000000	186	26	1315845	-0.89394	0.81432	TDRD1
	ENSG00000127515	19	14950760	14953689	15	5	1315845	-0.89395	0.81432	OR7A10
	ENSG00000164574	5	154000000	154000000	947	74	1315845	-0.89415	0.81438	GALNT10
	ENSG00000108296	17	36955687	36982734	88	22	1315845	-0.89439	0.81444	CWC25
	ENSG00000176230	14	20584566	20587597	12	4	1315845	-0.89442	0.81445	OR4K17
	ENSG00000176601	2	136000000	136000000	230	34	1315845	-0.89459	0.8145	MAP3K19
	ENSG00000154975	17	49706674	50238377	1785	108	1315845	-0.89507	0.81462	CA10
	ENSG00000170271	5	154000000	154000000	93	36	1315845	-0.89537	0.81471	FAXDC2
	ENSG00000135070	9	88878461	88898676	55	11	1315845	-0.89544	0.81472	ISCA1
	ENSG00000145506	5	1007944	1040058	141	24	1315845	-0.89548	0.81473	NKD2
	ENSG00000111913	6	24796601	25043238	1111	118	1315845	-0.89548	0.81473	FAM65B
	ENSG00000181449	3	181000000	181000000	6	4	1315845	-0.89557	0.81476	SOX2
	ENSG00000138190	10	94589935	94820250	741	48	1315845	-0.89556	0.81476	EXOC6
	ENSG00000165175	X	38659685	38666790	8	4	1315845	-0.89556	0.81476	MID1IP1
	ENSG00000256061	15	55701723	55801432	436	47	1315845	-0.89567	0.81479	DYX1C1
	ENSG00000176782	8	7692993	7699764	11	6	1315845	-0.89584	0.81483	DEFB104A
	ENSG00000100151	22	38451318	38472708	43	10	1315845	-0.89585	0.81483	PICK1
	ENSG00000175928	3	3840121	3890387	229	41	1315845	-0.89626	0.81494	LRRN1
	ENSG00000171246	17	78439948	78452643	40	11	1315845	-0.89636	0.81497	NPTX1
	ENSG00000196358	9	135000000	135000000	246	40	1315845	-0.89641	0.81498	NTNG2
	ENSG00000132026	19	12935292	12947242	21	9	1315845	-0.8969	0.81511	RTBDN
	ENSG00000249109	5	177000000	177000000	54	8	1315845	-0.89703	0.81515	RP11-1026M7.2
	ENSG00000247121	5	96148731	96272513	617	37	1315845	-0.89725	0.81521	CTD-2260A17.2
	ENSG00000170523	12	52707085	52716182	70	7	1315845	-0.89729	0.81522	KRT83
	ENSG00000172428	2	241000000	241000000	54	10	1315845	-0.89745	0.81526	MYEOV2
	ENSG00000183542	12	10558983	10563356	18	5	1315845	-0.89751	0.81528	KLRC4
	ENSG00000243978	X	110000000	110000000	106	31	1315845	-0.89754	0.81528	RGAG1
	ENSG00000142513	19	51292672	51299481	35	8	1315845	-0.89756	0.81529	ACPT
	ENSG00000197472	1	247000000	247000000	299	33	1315845	-0.89776	0.81534	ZNF695
	ENSG00000109072	17	26690290	26701110	27	6	1315845	-0.89829	0.81548	VTN
	ENSG00000132478	17	73779681	73822886	113	22	1315845	-0.89845	0.81553	UNK
	ENSG00000206422	18	7230123	7233045	10	6	1315845	-0.89877	0.81561	LRRC30
	ENSG00000214510	5	148000000	148000000	61	17	1315845	-0.89879	0.81562	SPINK13
	ENSG00000269657	17	66538369	66543970	18	8	1315845	-0.8994	0.81578	AC079210.1
	ENSG00000115539	2	101000000	101000000	72	14	1315845	-0.89951	0.81581	PDCL3
	ENSG00000257987	12	49120218	49160569	118	23	1315845	-0.89954	0.81582	LINC00935
	ENSG00000108984	17	67409839	67540472	415	67	1315845	-0.89954	0.81582	MAP2K6
	ENSG00000187742	9	91932421	91975557	97	30	1315845	-0.89958	0.81583	SECISBP2
	ENSG00000196196	9	35905189	35908138	10	6	1315845	-0.90018	0.81599	HRCT1
	ENSG00000143125	1	111000000	111000000	33	11	1315845	-0.90022	0.816	PROK1
	ENSG00000092010	14	24604367	24609176	11	6	1315845	-0.90031	0.81602	PSME1
	ENSG00000167701	8	146000000	146000000	13	4	1315845	-0.90039	0.81604	GPT
	ENSG00000204001	9	140000000	140000000	45	5	1315845	-0.90043	0.81606	LCN8
	ENSG00000143847	1	203000000	203000000	207	34	1315845	-0.90062	0.81611	PPFIA4
	ENSG00000171680	1	6525152	6581121	165	32	1315845	-0.90081	0.81616	PLEKHG5
	ENSG00000166407	11	8244851	8291263	198	42	1315845	-0.90084	0.81616	LMO1
	ENSG00000234237	1	181000000	181000000	23	8	1315845	-0.90092	0.81618	AL162431.1
	ENSG00000143799	1	227000000	227000000	182	22	1315845	-0.90096	0.8162	PARP1
	ENSG00000118894	16	5133305	5148809	88	21	1315845	-0.90104	0.81622	FAM86A
	ENSG00000126778	14	61109133	61125977	26	12	1315845	-0.90164	0.81638	SIX1
	ENSG00000056291	4	72896521	73014784	455	31	1315845	-0.9017	0.81639	NPFFR2
	ENSG00000261796	3	129000000	129000000	122	38	1315845	-0.90175	0.81641	ISY1-RAB43
	ENSG00000117560	1	173000000	173000000	15	5	1315845	-0.90187	0.81644	FASLG
	ENSG00000162188	11	62474130	62477673	6	4	1315845	-0.90192	0.81645	GNG3
	ENSG00000198324	12	112000000	112000000	24	10	1315845	-0.90204	0.81648	FAM109A
	ENSG00000205362	16	56671578	56674999	35	8	1315845	-0.90203	0.81648	MT1A
	ENSG00000148396	9	139000000	139000000	114	24	1315845	-0.90207	0.81649	SEC16A
	ENSG00000124920	11	61519114	61556990	84	20	1315845	-0.90241	0.81658	MYRF
	ENSG00000160683	11	119000000	119000000	34	12	1315845	-0.90335	0.81683	CXCR5
	ENSG00000170683	11	7959081	7962141	18	6	1315845	-0.90341	0.81685	OR10A3
	ENSG00000254221	5	141000000	141000000	520	45	1315845	-0.90367	0.81691	PCDHGB1
	ENSG00000269337	9	70645589	70649956	4	2	1315845	-0.9037	0.81692	AL591479.1
	ENSG00000189280	1	35219648	35225113	18	8	1315845	-0.90392	0.81698	GJB5
	ENSG00000145824	5	135000000	135000000	21	7	1315845	-0.90393	0.81698	CXCL14
	ENSG00000197591	1	248000000	248000000	18	5	1315845	-0.90402	0.81701	OR11L1
	ENSG00000150990	12	125000000	125000000	285	35	1315845	-0.90408	0.81702	DHX37
	ENSG00000155666	16	27213807	27234089	56	18	1315845	-0.90439	0.81711	KDM8
	ENSG00000070718	8	42009464	42030191	51	15	1315845	-0.90449	0.81713	AP3M2
	ENSG00000132017	19	14062304	14073254	29	9	1315845	-0.90467	0.81718	DCAF15
	ENSG00000111731	12	22600517	22698480	168	29	1315845	-0.90515	0.81731	C2CD5
	ENSG00000204956	5	141000000	141000000	572	55	1315845	-0.90545	0.81739	PCDHGA1
	ENSG00000129460	14	23937897	23980071	148	24	1315845	-0.90567	0.81744	NGDN
	ENSG00000164107	4	174000000	174000000	15	8	1315845	-0.90577	0.81747	HAND2
	ENSG00000246223	14	98390947	98445461	227	30	1315845	-0.90587	0.8175	C14orf64
	ENSG00000204946	7	149000000	149000000	138	26	1315845	-0.90624	0.81759	ZNF783
	ENSG00000196436	16	74410776	74426978	26	14	1315845	-0.9064	0.81764	NPIPB15
	ENSG00000147509	8	54763368	54872863	288	47	1315845	-0.90662	0.8177	RGS20
	ENSG00000169967	2	128000000	128000000	277	37	1315845	-0.90687	0.81776	MAP3K2
	ENSG00000095383	9	101000000	101000000	254	28	1315845	-0.90732	0.81788	TBC1D2
	ENSG00000165632	10	7859467	8059590	775	52	1315845	-0.90804	0.81807	TAF3
	ENSG00000112186	6	17392447	17559023	607	61	1315845	-0.90855	0.81821	CAP2
	ENSG00000114270	3	48600506	48633700	43	24	1315845	-0.90867	0.81824	COL7A1
	ENSG00000196569	6	129000000	130000000	2308	114	1315845	-0.90899	0.81832	LAMA2
	ENSG00000164985	9	15463064	15512017	151	41	1315845	-0.90897	0.81832	PSIP1
	ENSG00000100342	22	36648056	36664576	99	16	1315845	-0.90911	0.81835	APOL1
	ENSG00000124194	20	42874887	42910013	88	13	1315845	-0.90918	0.81837	GDAP1L1
	ENSG00000166004	11	93393805	93464522	168	33	1315845	-0.9092	0.81838	KIAA1731
	ENSG00000128604	7	129000000	129000000	47	14	1315845	-0.90923	0.81839	IRF5
	ENSG00000161405	17	37920198	38021441	226	24	1315845	-0.90968	0.8185	IKZF3
	ENSG00000203668	1	242000000	242000000	37	17	1315845	-0.90976	0.81852	CHML
	ENSG00000173581	19	56151428	56165527	31	10	1315845	-0.90974	0.81852	CCDC106
	ENSG00000161583	17	34744936	34809104	33	17	1315845	-0.9099	0.81856	TBC1D3G
	ENSG00000008853	8	22843930	22878712	106	25	1315845	-0.91005	0.8186	RHOBTB2
	ENSG00000260869	16	30544548	30570600	51	20	1315845	-0.91028	0.81866	AC002310.13
	ENSG00000173404	20	20347765	20352590	10	5	1315845	-0.91039	0.81869	INSM1
	ENSG00000109670	4	153000000	153000000	576	50	1315845	-0.91056	0.81874	FBXW7
	ENSG00000134365	1	197000000	197000000	323	37	1315845	-0.9106	0.81875	CFHR4
	ENSG00000135632	2	73440350	73455365	43	15	1315845	-0.91065	0.81876	SMYD5
	ENSG00000109919	11	47637867	47665175	62	15	1315845	-0.91067	0.81877	MTCH2
	ENSG00000268085	8	23411287	23421651	57	8	1315845	-0.91075	0.81879	AC051642.1
	ENSG00000134294	12	46750972	46767650	54	15	1315845	-0.91075	0.81879	SLC38A2
	ENSG00000163191	1	152000000	152000000	28	14	1315845	-0.91084	0.81881	S100A11
	ENSG00000185385	19	14990138	14993264	25	7	1315845	-0.91101	0.81885	OR7A17
	ENSG00000166343	10	75182339	75194319	24	6	1315845	-0.91131	0.81893	MSS51
	ENSG00000115350	2	75184619	75198255	38	12	1315845	-0.91139	0.81896	POLE4
	ENSG00000114745	3	39137150	39150854	44	13	1315845	-0.91164	0.81902	GORASP1
	ENSG00000188511	22	49807176	50052190	1112	109	1315845	-0.91172	0.81904	C22orf34
	ENSG00000101180	20	60789026	60796323	12	8	1315845	-0.91177	0.81906	HRH3
	ENSG00000162687	1	196000000	197000000	1094	40	1315845	-0.91202	0.81912	KCNT2
	ENSG00000014123	6	96968471	97004152	79	27	1315845	-0.91214	0.81915	UFL1
	ENSG00000116128	1	147000000	147000000	224	55	1315845	-0.91223	0.81918	BCL9
	ENSG00000211456	3	45729548	45787916	276	16	1315845	-0.91261	0.81928	SACM1L
	ENSG00000164733	8	11699033	11727957	174	28	1315845	-0.91308	0.8194	CTSB
	ENSG00000179010	4	6640818	6645472	14	7	1315845	-0.91361	0.81954	MRFAP1
	ENSG00000198142	2	110000000	110000000	24	8	1315845	-0.91365	0.81955	SOWAHC
	ENSG00000131037	19	55582388	55600291	89	13	1315845	-0.91369	0.81956	EPS8L1
	ENSG00000136866	9	116000000	116000000	48	21	1315845	-0.91391	0.81962	ZFP37
	ENSG00000143156	1	169000000	169000000	1130	37	1315845	-0.91404	0.81965	NME7
	ENSG00000170890	12	121000000	121000000	21	9	1315845	-0.9141	0.81967	PLA2G1B
	ENSG00000059728	2	70123820	70171077	131	16	1315845	-0.91425	0.81971	MXD1
	ENSG00000142892	1	77553675	77686115	408	40	1315845	-0.91436	0.81974	PIGK
	ENSG00000116044	2	178000000	178000000	547	55	1315845	-0.91473	0.81983	NFE2L2
	ENSG00000184012	21	42835478	42904043	357	40	1315845	-0.91481	0.81985	TMPRSS2
	ENSG00000117472	1	46639745	46652630	30	16	1315845	-0.91543	0.82002	TSPAN1
	ENSG00000136944	9	129000000	129000000	299	42	1315845	-0.91544	0.82002	LMX1B
	ENSG00000136504	17	47864917	47907458	62	37	1315845	-0.91566	0.82008	KAT7
	ENSG00000139263	12	59264931	59315303	164	31	1315845	-0.91582	0.82012	LRIG3
	ENSG00000205730	16	19124254	19133946	18	7	1315845	-0.91597	0.82016	ITPRIPL2
	ENSG00000203867	10	112000000	113000000	839	73	1315845	-0.91615	0.8202	RBM20
	ENSG00000204188	6	33550515	33557803	30	11	1315845	-0.91649	0.8203	GGNBP1
	ENSG00000065135	1	110000000	110000000	124	32	1315845	-0.91673	0.82036	GNAI3
	ENSG00000130741	X	24071833	24097088	32	5	1315845	-0.91679	0.82037	EIF2S3
	ENSG00000174953	3	154000000	154000000	138	26	1315845	-0.91695	0.82042	DHX36
	ENSG00000119541	18	61055423	61090716	107	17	1315845	-0.91705	0.82044	VPS4B
	ENSG00000186510	1	16344370	16361545	121	17	1315845	-0.91714	0.82046	CLCNKA
	ENSG00000213859	17	7254208	7259258	9	4	1315845	-0.91712	0.82046	KCTD11
	ENSG00000112773	6	82200156	82463491	800	61	1315845	-0.91718	0.82048	FAM46A
	ENSG00000148400	9	139000000	139000000	171	34	1315845	-0.91756	0.82058	NOTCH1
	ENSG00000184166	17	2994352	2997290	6	3	1315845	-0.91781	0.82064	OR1D2
	ENSG00000113810	3	160000000	160000000	118	34	1315845	-0.91804	0.8207	SMC4
	ENSG00000120705	5	138000000	138000000	119	36	1315845	-0.91817	0.82073	ETF1
	ENSG00000162819	1	223000000	223000000	50	21	1315845	-0.91831	0.82077	BROX
	ENSG00000162723	1	160000000	160000000	17	5	1315845	-0.91833	0.82078	SLAMF9
	ENSG00000242372	20	33865714	33873788	29	4	1315845	-0.91862	0.82085	EIF6
	ENSG00000127481	1	19400000	19537770	335	32	1315845	-0.9191	0.82098	UBR4
	ENSG00000138459	3	112000000	112000000	86	21	1315845	-0.9191	0.82098	SLC35A5
	ENSG00000112667	6	43192367	43198222	15	8	1315845	-0.9192	0.821	DNPH1
	ENSG00000196470	16	48389275	48483313	170	35	1315845	-0.91955	0.8211	SIAH1
	ENSG00000108826	17	48444218	48451575	25	8	1315845	-0.91968	0.82113	MRPL27
	ENSG00000186532	17	1681779	1734928	268	25	1315845	-0.91997	0.8212	SMYD4
	ENSG00000177932	5	178000000	179000000	59	13	1315845	-0.91999	0.82121	ZNF354C
	ENSG00000119535	1	36930644	36949879	57	20	1315845	-0.92005	0.82123	CSF3R
	ENSG00000167046	20	61271071	61275656	12	5	1315845	-0.92018	0.82126	RP11-93B14.6
	ENSG00000135248	7	128000000	128000000	112	25	1315845	-0.9205	0.82134	FAM71F1
	ENSG00000189332	11	18229685	18237109	21	8	1315845	-0.92117	0.82152	RP11-113D6.10
	ENSG00000182272	11	368796	383116	52	10	1315845	-0.92157	0.82162	B4GALNT4
	ENSG00000111199	12	110000000	110000000	181	37	1315845	-0.92199	0.82173	TRPV4
	ENSG00000215277	14	23653525	23743686	368	38	1315845	-0.92206	0.82175	C14orf164
	ENSG00000133063	1	203000000	203000000	206	38	1315845	-0.92229	0.82181	CHIT1
	ENSG00000204352	9	96079481	96109696	123	21	1315845	-0.92276	0.82193	C9orf129
	ENSG00000127445	19	9944933	9961358	44	13	1315845	-0.92288	0.82196	PIN1
	ENSG00000253767	5	141000000	141000000	397	47	1315845	-0.92372	0.82218	PCDHGA8
	ENSG00000112414	6	143000000	143000000	346	49	1315845	-0.92369	0.82218	GPR126
	ENSG00000133878	8	33447856	33458624	23	9	1315845	-0.924	0.82226	DUSP26
	ENSG00000244482	19	54719737	54747649	221	34	1315845	-0.92416	0.8223	LILRA6
	ENSG00000226777	14	106000000	106000000	33	7	1315845	-0.92463	0.82242	KIAA0125
	ENSG00000169442	1	26643448	26648014	27	6	1315845	-0.92507	0.82254	CD52
	ENSG00000183665	8	125000000	125000000	49	13	1315845	-0.92514	0.82255	TRMT12
	ENSG00000267976	21	37857165	37861058	21	11	1315845	-0.92515	0.82256	AP000695.1
	ENSG00000128709	2	177000000	177000000	8	3	1315845	-0.92519	0.82257	HOXD9
	ENSG00000124701	6	41020043	41033250	50	8	1315845	-0.92519	0.82257	APOBEC2
	ENSG00000162722	1	248000000	248000000	130	20	1315845	-0.92584	0.82274	TRIM58
	ENSG00000115526	2	101000000	101000000	76	16	1315845	-0.92587	0.82274	CHST10
	ENSG00000160447	9	131000000	131000000	40	16	1315845	-0.92595	0.82276	PKN3
	ENSG00000154734	21	28207066	28218728	54	12	1315845	-0.92609	0.8228	ADAMTS1
	ENSG00000228567	19	53768929	53771972	15	5	1315845	-0.92615	0.82282	VN1R4
	ENSG00000116205	1	54518260	54579192	142	31	1315845	-0.92656	0.82292	TCEANC2
	ENSG00000112200	6	56950642	57036105	167	24	1315845	-0.92719	0.82309	ZNF451
	ENSG00000131196	18	77154856	77290325	714	60	1315845	-0.9273	0.82312	NFATC1
	ENSG00000183250	21	46351729	46360828	46	8	1315845	-0.92734	0.82312	C21orf67
	ENSG00000175768	9	37581643	37593639	29	6	1315845	-0.92779	0.82324	TOMM5
	ENSG00000092067	14	23585513	23589825	13	3	1315845	-0.92777	0.82324	CEBPE
	ENSG00000139445	12	110000000	110000000	82	17	1315845	-0.92809	0.82332	FOXN4
	ENSG00000221938	7	144000000	144000000	13	3	1315845	-0.92831	0.82338	OR2A14
	ENSG00000132692	1	157000000	157000000	51	18	1315845	-0.92887	0.82352	BCAN
	ENSG00000164270	5	148000000	148000000	753	59	1315845	-0.92951	0.82369	HTR4
	ENSG00000119596	14	75229069	75323244	260	26	1315845	-0.92954	0.8237	YLPM1
	ENSG00000139168	12	42704880	42720920	47	12	1315845	-0.92958	0.82371	ZCRB1
	ENSG00000267281	12	53899472	54020763	304	32	1315845	-0.92982	0.82377	RP11-793H13.10
	ENSG00000254598	11	11372489	11375904	15	6	1315845	-0.92997	0.82381	CSNK2A3
	ENSG00000198092	4	68917916	68996598	326	21	1315845	-0.93006	0.82383	TMPRSS11F
	ENSG00000157212	7	155000000	155000000	192	24	1315845	-0.9301	0.82384	PAXIP1
	ENSG00000173597	4	70585880	70654679	262	30	1315845	-0.93041	0.82392	SULT1B1
	ENSG00000126749	12	7071408	7106520	48	11	1315845	-0.93057	0.82396	EMG1
	ENSG00000262576	5	141000000	141000000	505	47	1315845	-0.9306	0.82397	PCDHGA4
	ENSG00000125686	17	37559538	37608539	124	17	1315845	-0.93077	0.82401	MED1
	ENSG00000178917	3	44539462	44553128	22	10	1315845	-0.9311	0.8241	ZNF852
	ENSG00000125285	13	95360886	95365389	12	7	1315845	-0.9316	0.82423	SOX21
	ENSG00000116954	1	39302870	39326495	87	26	1315845	-0.93198	0.82433	RRAGC
	ENSG00000177151	1	249000000	249000000	10	3	1315845	-0.93222	0.82439	OR2T35
	ENSG00000196427	1	109000000	109000000	21	6	1315845	-0.9329	0.82456	NBPF4
	ENSG00000165283	9	35098888	35104154	8	2	1315845	-0.93288	0.82456	STOML2
	ENSG00000257019	9	107000000	107000000	27	7	1315845	-0.93305	0.8246	OR13C2
	ENSG00000084764	2	27192480	27251064	111	18	1315845	-0.93315	0.82463	MAPRE3
	ENSG00000146731	7	56118323	56132682	57	25	1315845	-0.93316	0.82463	CCT6A
	ENSG00000069424	1	6050526	6162253	361	63	1315845	-0.93375	0.82478	KCNAB2
	ENSG00000189221	X	43514467	43607068	133	13	1315845	-0.93418	0.82489	MAOA
	ENSG00000125675	X	122000000	123000000	531	60	1315845	-0.93426	0.82491	GRIA3
	ENSG00000166840	11	58671871	58812000	529	25	1315845	-0.93436	0.82494	GLYATL1
	ENSG00000171989	15	59498042	59501705	21	5	1315845	-0.93461	0.825	LDHAL6B
	ENSG00000167741	17	4459222	4465113	18	9	1315845	-0.93471	0.82503	GGT6
	ENSG00000008018	6	171000000	171000000	67	11	1315845	-0.93495	0.82509	PSMB1
	ENSG00000152580	3	151000000	151000000	143	33	1315845	-0.93579	0.82531	IGSF10
	ENSG00000119778	2	23970534	24150984	600	31	1315845	-0.9359	0.82534	ATAD2B
	ENSG00000128524	7	129000000	129000000	13	5	1315845	-0.93593	0.82534	ATP6V1F
	ENSG00000152669	5	54525980	54530508	9	3	1315845	-0.93614	0.8254	CCNO
	ENSG00000133216	1	23036332	23242818	679	95	1315845	-0.93622	0.82542	EPHB2
	ENSG00000145879	5	148000000	148000000	27	8	1315845	-0.93628	0.82544	SPINK7
	ENSG00000164509	5	55146207	55219678	221	44	1315845	-0.9364	0.82547	IL31RA
	ENSG00000125445	17	73256755	73263454	19	6	1315845	-0.93668	0.82554	MRPS7
	ENSG00000137486	11	74974226	75063873	228	58	1315845	-0.9369	0.82559	ARRB1
	ENSG00000269267	5	60410538	60412762	10	6	1315845	-0.93725	0.82569	AC008498.1
	ENSG00000184454	1	24881602	24936819	257	31	1315845	-0.93729	0.8257	NCMAP
	ENSG00000163491	3	27150576	27411951	990	45	1315845	-0.93745	0.82574	NEK10
	ENSG00000104044	15	27999021	28345504	1199	71	1315845	-0.93765	0.82579	OCA2
	ENSG00000085840	1	52837501	52871131	50	25	1315845	-0.93803	0.82589	ORC1
	ENSG00000070010	22	19436433	19467738	88	15	1315845	-0.93811	0.82591	UFD1L
	ENSG00000197846	6	26198748	26201942	21	9	1315845	-0.93827	0.82595	HIST1H2BF
	ENSG00000171823	12	1674159	1704331	102	45	1315845	-0.93855	0.82602	FBXL14
	ENSG00000196329	7	150000000	150000000	123	17	1315845	-0.93892	0.82611	GIMAP5
	ENSG00000137492	11	76060000	76093015	75	23	1315845	-0.93973	0.82632	PRKRIR
	ENSG00000130176	19	11648532	11662138	36	13	1315845	-0.93977	0.82633	CNN1
	ENSG00000185640	12	53214194	53229079	32	11	1315845	-0.9398	0.82634	KRT79
	ENSG00000180921	8	145000000	145000000	39	8	1315845	-0.93986	0.82636	FAM83H
	ENSG00000171532	17	37758789	37767030	6	4	1315845	-0.94022	0.82645	NEUROD2
	ENSG00000168746	20	43079624	43094984	41	18	1315845	-0.94024	0.82645	C20orf62
	ENSG00000090932	19	39988535	40000121	34	5	1315845	-0.94091	0.82662	DLL3
	ENSG00000166595	16	66964959	66969326	8	5	1315845	-0.94111	0.82668	FAM96B
	ENSG00000184992	12	125000000	126000000	182	24	1315845	-0.94179	0.82685	BRI3BP
	ENSG00000116525	1	33610003	33648660	106	10	1315845	-0.94227	0.82697	TRIM62
	ENSG00000165623	10	13262767	13277334	86	20	1315845	-0.94275	0.8271	UCMA
	ENSG00000069482	11	68450247	68459643	26	8	1315845	-0.9428	0.82711	GAL
	ENSG00000138180	10	95255389	95289849	180	26	1315845	-0.94316	0.8272	CEP55
	ENSG00000105202	19	40324098	40338054	45	12	1315845	-0.94335	0.82725	FBL
	ENSG00000269223	20	62473779	62476273	13	5	1315845	-0.94373	0.82735	AL158091.1
	ENSG00000108479	17	73746675	73762792	45	17	1315845	-0.94409	0.82744	GALK1
	ENSG00000188611	10	51941538	52009370	95	16	1315845	-0.94413	0.82745	ASAH2
	ENSG00000164089	4	110000000	110000000	68	11	1315845	-0.9442	0.82747	ETNPPL
	ENSG00000128595	7	128000000	128000000	110	14	1315845	-0.94455	0.82755	CALU
	ENSG00000101958	X	14546420	14750934	371	31	1315845	-0.94458	0.82756	GLRA2
	ENSG00000196932	10	63165401	63214208	156	34	1315845	-0.94463	0.82758	TMEM26
	ENSG00000124089	20	54822788	54825871	10	4	1315845	-0.9449	0.82765	MC3R
	ENSG00000138463	3	123000000	123000000	256	37	1315845	-0.94505	0.82768	DIRC2
	ENSG00000150403	13	114000000	114000000	435	16	1315845	-0.9452	0.82772	TMCO3
	ENSG00000018236	12	41085244	41467220	1514	69	1315845	-0.94531	0.82775	CNTN1
	ENSG00000107651	10	122000000	122000000	180	30	1315845	-0.94542	0.82778	SEC23IP
	ENSG00000253710	13	52585534	52604800	49	17	1315845	-0.94544	0.82778	ALG11
	ENSG00000197046	18	43404477	43425045	63	17	1315845	-0.94543	0.82778	SIGLEC15
	ENSG00000213139	3	186000000	186000000	27	14	1315845	-0.94556	0.82781	CRYGS
	ENSG00000164172	5	52390509	52406893	59	9	1315845	-0.94554	0.82781	MOCS2
	ENSG00000130811	19	10224693	10231596	24	9	1315845	-0.94555	0.82781	EIF3G
	ENSG00000121073	17	47777305	47787376	26	14	1315845	-0.9459	0.8279	SLC35B1
	ENSG00000253731	5	141000000	141000000	466	55	1315845	-0.946	0.82793	PCDHGA6
	ENSG00000186838	19	40004753	40012326	32	16	1315845	-0.9461	0.82795	SELV
	ENSG00000214700	12	27232991	27236447	21	7	1315845	-0.9465	0.82805	C12orf71
	ENSG00000152380	5	79782788	79839382	174	44	1315845	-0.94653	0.82806	FAM151B
	ENSG00000105835	7	106000000	106000000	124	27	1315845	-0.94656	0.82807	NAMPT
	ENSG00000137812	15	40885218	40957540	206	26	1315845	-0.94677	0.82812	CASC5
	ENSG00000213020	19	53205066	53239326	254	23	1315845	-0.94683	0.82814	ZNF611
	ENSG00000134107	3	5019801	5028008	22	5	1315845	-0.94691	0.82816	BHLHE40
	ENSG00000106333	7	100000000	100000000	13	7	1315845	-0.94693	0.82816	PCOLCE
	ENSG00000114784	3	40350175	40354915	20	5	1315845	-0.947	0.82818	EIF1B
	ENSG00000122140	9	138000000	138000000	23	8	1315845	-0.9471	0.82821	MRPS2
	ENSG00000269781	7	6521922	6525873	11	5	1315845	-0.94724	0.82824	FLJ20306
	ENSG00000160097	1	33326869	33339083	25	11	1315845	-0.94729	0.82826	FNDC5
	ENSG00000114204	3	167000000	167000000	162	21	1315845	-0.94755	0.82832	SERPINI2
	ENSG00000140521	15	89858534	89879092	87	20	1315845	-0.94762	0.82834	POLG
	ENSG00000131721	X	119000000	119000000	1	1	1315845	-0.94786	0.8284	RHOXF2
	ENSG00000171861	17	684513	696749	40	17	1315845	-0.94826	0.8285	RNMTL1
	ENSG00000163098	19	53791856	53795875	19	7	1315845	-0.94881	0.82864	BIRC8
	ENSG00000233816	9	21366371	21369075	23	9	1315845	-0.94923	0.82875	IFNA13
	ENSG00000139714	12	122000000	122000000	76	19	1315845	-0.94949	0.82881	MORN3
	ENSG00000196632	X	54218256	54386075	106	48	1315845	-0.94955	0.82883	WNK3
	ENSG00000146192	6	36972422	36997846	85	26	1315845	-0.94991	0.82892	FGD2
	ENSG00000120992	8	54957938	55015577	153	28	1315845	-0.94992	0.82892	LYPLA1
	ENSG00000012963	14	93672401	93696561	94	17	1315845	-0.95001	0.82895	UBR7
	ENSG00000170616	8	146000000	146000000	11	7	1315845	-0.95025	0.82901	SCRT1
	ENSG00000206549	3	46752605	46855064	387	15	1315845	-0.95031	0.82902	PRSS50
	ENSG00000125733	19	6736936	6752537	57	19	1315845	-0.95032	0.82903	TRIP10
	ENSG00000165238	9	95946198	96083854	433	48	1315845	-0.95038	0.82904	WNK2
	ENSG00000109775	4	186000000	186000000	97	22	1315845	-0.95067	0.82911	UFSP2
	ENSG00000220256	2	241000000	241000000	242	26	1315845	-0.95105	0.82921	AC093802.1
	ENSG00000101951	X	49592863	49599576	8	4	1315845	-0.95105	0.82921	PAGE4
	ENSG00000172247	11	47610216	47617211	14	10	1315845	-0.95128	0.82927	C1QTNF4
	ENSG00000215193	22	18559689	18614905	189	43	1315845	-0.95147	0.82932	PEX26
	ENSG00000102572	13	99101455	99231194	437	37	1315845	-0.95186	0.82941	STK24
	ENSG00000151743	12	31823071	31883108	163	37	1315845	-0.95228	0.82952	AMN1
	ENSG00000118298	1	150000000	150000000	17	11	1315845	-0.95243	0.82956	CA14
	ENSG00000069248	1	230000000	230000000	255	20	1315845	-0.95254	0.82959	NUP133
	ENSG00000018280	2	219000000	219000000	38	11	1315845	-0.95284	0.82966	SLC11A1
	ENSG00000149926	16	30034748	30065299	61	12	1315845	-0.95286	0.82967	FAM57B
	ENSG00000114480	3	81537850	81812312	798	53	1315845	-0.95366	0.82987	GBE1
	ENSG00000183324	15	73734499	73853355	290	40	1315845	-0.95403	0.82997	C15orf60
	ENSG00000102804	13	45006655	45152283	416	31	1315845	-0.9541	0.82998	TSC22D1
	ENSG00000250173	5	978480	982415	14	9	1315845	-0.95414	0.82999	RP11-661C8.3
	ENSG00000226757	4	123000000	123000000	16	7	1315845	-0.95416	0.83	AC079341.1
	ENSG00000268083	19	39307111	39331818	81	16	1315845	-0.95417	0.83	AC104534.3
	ENSG00000116191	1	179000000	179000000	596	50	1315845	-0.95448	0.83008	RALGPS2
	ENSG00000130479	19	17829051	17846325	79	11	1315845	-0.95465	0.83012	MAP1S
	ENSG00000173124	10	96952957	96989685	156	15	1315845	-0.95487	0.83018	C10orf129
	ENSG00000175197	12	57909371	57915300	9	4	1315845	-0.95495	0.8302	DDIT3
	ENSG00000120526	8	110000000	110000000	346	25	1315845	-0.95505	0.83022	NUDCD1
	ENSG00000219626	2	24298396	24393509	344	27	1315845	-0.9552	0.83026	FAM228B
	ENSG00000178776	5	147000000	147000000	129	21	1315845	-0.95567	0.83038	C5orf46
	ENSG00000130821	X	153000000	153000000	18	4	1315845	-0.95574	0.8304	SLC6A8
	ENSG00000163645	3	150000000	150000000	147	37	1315845	-0.95582	0.83042	FAM194A
	ENSG00000141385	18	12327943	12378313	175	24	1315845	-0.95647	0.83058	AFG3L2
	ENSG00000120137	5	168000000	168000000	94	26	1315845	-0.95649	0.83059	PANK3
	ENSG00000188229	9	140000000	140000000	13	4	1315845	-0.95663	0.83062	TUBB4B
	ENSG00000100029	22	30971612	31004070	149	34	1315845	-0.95668	0.83064	PES1
	ENSG00000114487	3	109000000	109000000	649	28	1315845	-0.95734	0.8308	MORC1
	ENSG00000123171	13	52435117	52441366	21	10	1315845	-0.95781	0.83092	CCDC70
	ENSG00000249624	21	34618079	34656517	122	34	1315845	-0.95812	0.831	AP000295.9
	ENSG00000169550	11	26579580	26594780	52	15	1315845	-0.95821	0.83102	MUC15
	ENSG00000103035	16	74329673	74341186	32	15	1315845	-0.95822	0.83102	PSMD7
	ENSG00000171481	9	125000000	125000000	16	4	1315845	-0.95844	0.83108	OR1L3
	ENSG00000116752	1	115000000	115000000	43	18	1315845	-0.95867	0.83114	BCAS2
	ENSG00000158869	1	161000000	161000000	26	11	1315845	-0.95874	0.83116	FCER1G
	ENSG00000197465	4	145000000	145000000	168	26	1315845	-0.95901	0.83122	GYPE
	ENSG00000004700	12	21620845	21655603	134	28	1315845	-0.95903	0.83123	RECQL
	ENSG00000148848	10	128000000	128000000	1782	145	1315845	-0.95943	0.83133	ADAM12
	ENSG00000008324	3	42622332	42637606	40	10	1315845	-0.95986	0.83144	SS18L2
	ENSG00000187325	X	77384245	77396203	15	4	1315845	-0.96019	0.83152	TAF9B
	ENSG00000087116	5	179000000	179000000	1027	142	1315845	-0.9604	0.83157	ADAMTS2
	ENSG00000134812	11	59595741	59613974	44	16	1315845	-0.96062	0.83163	GIF
	ENSG00000106688	9	4489444	4588469	499	82	1315845	-0.9607	0.83165	SLC1A1
	ENSG00000170385	1	212000000	212000000	17	6	1315845	-0.96088	0.83169	SLC30A1
	ENSG00000124535	6	2764648	2788186	104	24	1315845	-0.96134	0.83181	WRNIP1
	ENSG00000162676	1	92939319	92953433	40	13	1315845	-0.96142	0.83183	GFI1
	ENSG00000204033	10	85979254	85986345	29	7	1315845	-0.96159	0.83187	LRIT2
	ENSG00000131165	16	89709839	89725253	94	20	1315845	-0.96175	0.83191	CHMP1A
	ENSG00000059122	16	2960938	3002209	274	32	1315845	-0.96217	0.83202	FLYWCH1
	ENSG00000134545	12	10593863	10608284	76	15	1315845	-0.9623	0.83205	KLRC1
	ENSG00000156239	21	30243513	30258693	84	11	1315845	-0.96241	0.83208	N6AMT1
	ENSG00000113971	3	132000000	132000000	417	52	1315845	-0.96249	0.8321	NPHP3
	ENSG00000203785	1	153000000	153000000	65	20	1315845	-0.96259	0.83212	SPRR2E
	ENSG00000132286	11	6501677	6506909	20	5	1315845	-0.96259	0.83212	TIMM10B
	ENSG00000140548	15	90543624	90626438	233	45	1315845	-0.96266	0.83214	ZNF710
	ENSG00000177692	21	34859497	34865027	18	7	1315845	-0.96266	0.83214	DNAJC28
	ENSG00000136111	13	75857808	76057250	646	84	1315845	-0.96312	0.83226	TBC1D4
	ENSG00000017427	12	103000000	103000000	185	38	1315845	-0.96333	0.83231	IGF1
	ENSG00000151117	11	18713669	18727332	58	20	1315845	-0.96405	0.83249	TMEM86A
	ENSG00000198758	1	110000000	110000000	62	17	1315845	-0.96451	0.83261	EPS8L3
	ENSG00000165678	10	85898196	85914001	54	12	1315845	-0.96461	0.83263	GHITM
	ENSG00000128567	7	131000000	131000000	216	52	1315845	-0.96473	0.83266	PODXL
	ENSG00000181652	7	151000000	151000000	34	16	1315845	-0.96526	0.83279	ATG9B
	ENSG00000154175	3	100000000	101000000	1002	76	1315845	-0.96566	0.83289	ABI3BP
	ENSG00000130997	4	2072645	2244848	536	37	1315845	-0.96631	0.83305	POLN
	ENSG00000267963	2	241000000	241000000	69	13	1315845	-0.96631	0.83306	AC013469.1
	ENSG00000111700	12	20962636	21244040	1459	38	1315845	-0.96645	0.83309	SLCO1B3
	ENSG00000205754	12	20967673	21246679	1432	37	1315845	-0.96667	0.83315	SLCO1B7
	ENSG00000196748	6	35743371	35748329	14	5	1315845	-0.96679	0.83318	CLPSL2
	ENSG00000152377	5	136000000	137000000	2095	134	1315845	-0.96732	0.83331	SPOCK1
	ENSG00000168062	11	64754415	64765517	27	11	1315845	-0.96753	0.83336	BATF2
	ENSG00000137831	15	70945893	71056932	294	50	1315845	-0.9676	0.83338	UACA
	ENSG00000164362	5	1252262	1296184	132	43	1315845	-0.96808	0.8335	TERT
	ENSG00000182150	9	98636983	98777842	512	35	1315845	-0.96835	0.83357	ERCC6L2
	ENSG00000188559	20	20369196	20694131	647	68	1315845	-0.96845	0.83359	RALGAPA2
	ENSG00000197364	1	153000000	153000000	21	9	1315845	-0.96862	0.83363	S100A7L2
	ENSG00000116885	1	36880428	36917086	172	11	1315845	-0.96941	0.83383	OSCP1
	ENSG00000171540	5	76923538	76936513	38	7	1315845	-0.96952	0.83386	OTP
	ENSG00000122859	10	71330454	71333994	10	5	1315845	-0.96957	0.83387	NEUROG3
	ENSG00000166579	17	8315449	8394729	217	43	1315845	-0.96964	0.83389	NDEL1
	ENSG00000140955	16	84223744	84231774	55	10	1315845	-0.97004	0.83399	ADAD2
	ENSG00000152332	1	162000000	163000000	114	11	1315845	-0.97019	0.83403	UHMK1
	ENSG00000163508	3	27756440	27765206	17	8	1315845	-0.97133	0.83431	EOMES
	ENSG00000133134	X	103000000	103000000	8	3	1315845	-0.97137	0.83432	BEX2
	ENSG00000170613	5	157000000	157000000	17	5	1315845	-0.97148	0.83435	FAM71B
	ENSG00000172939	3	38205580	38297979	200	56	1315845	-0.97158	0.83437	OXSR1
	ENSG00000075891	10	102000000	103000000	255	28	1315845	-0.97187	0.83444	PAX2
	ENSG00000132801	20	44485256	44508761	90	11	1315845	-0.97188	0.83445	ZSWIM3
	ENSG00000129103	7	56130695	56149363	51	12	1315845	-0.97212	0.83451	SUMF2
	ENSG00000170379	7	143000000	143000000	31	10	1315845	-0.97228	0.83454	FAM115C
	ENSG00000170848	19	43405231	43424715	137	22	1315845	-0.97234	0.83456	PSG6
	ENSG00000197134	19	22234254	22275282	227	12	1315845	-0.97241	0.83458	ZNF257
	ENSG00000203815	1	150000000	150000000	6	2	1315845	-0.97269	0.83465	FAM231D
	ENSG00000172551	12	55223303	55253177	169	15	1315845	-0.97312	0.83475	MUCL1
	ENSG00000255098	8	11869545	11874043	55	11	1315845	-0.97316	0.83476	RP11-481A20.11
	ENSG00000130304	19	17578578	17617977	150	23	1315845	-0.97421	0.83502	SLC27A1
	ENSG00000103187	16	84598200	84652683	323	53	1315845	-0.97453	0.8351	COTL1
	ENSG00000182827	1	226000000	226000000	145	26	1315845	-0.9746	0.83512	ACBD3
	ENSG00000138068	2	37393963	37424741	218	21	1315845	-0.97482	0.83517	SULT6B1
	ENSG00000167657	19	3957451	3972121	43	11	1315845	-0.97492	0.8352	DAPK3
	ENSG00000132464	4	71493461	71553533	134	41	1315845	-0.97544	0.83533	ENAM
	ENSG00000175582	11	73385683	73473182	278	33	1315845	-0.97586	0.83543	RAB6A
	ENSG00000123810	19	41859326	41871078	25	6	1315845	-0.97585	0.83543	B9D2
	ENSG00000138032	2	44394108	44472523	285	32	1315845	-0.97599	0.83546	PPM1B
	ENSG00000197506	9	86889372	86956672	317	43	1315845	-0.97697	0.83571	SLC28A3
	ENSG00000230873	6	17101489	17132603	108	15	1315845	-0.97738	0.83581	STMND1
	ENSG00000101421	20	32398110	32443172	71	18	1315845	-0.97789	0.83594	CHMP4B
	ENSG00000169220	5	177000000	177000000	25	4	1315845	-0.97804	0.83597	RGS14
	ENSG00000164484	6	131000000	131000000	295	28	1315845	-0.97823	0.83602	TMEM200A
	ENSG00000132698	1	156000000	156000000	19	12	1315845	-0.97854	0.8361	RAB25
	ENSG00000168906	2	85765288	85773403	24	10	1315845	-0.97861	0.83611	MAT2A
	ENSG00000149798	11	65081289	65090900	15	8	1315845	-0.97879	0.83616	CDC42EP2
	ENSG00000197614	12	8788942	8816484	90	13	1315845	-0.97879	0.83616	MFAP5
	ENSG00000089091	20	18363011	18448925	334	37	1315845	-0.9798	0.83641	DZANK1
	ENSG00000132205	18	2846028	2916991	301	68	1315845	-0.97991	0.83643	EMILIN2
	ENSG00000143727	2	263140	279283	50	12	1315845	-0.97996	0.83645	ACP1
	ENSG00000166796	11	18432854	18474605	215	15	1315845	-0.98032	0.83654	LDHC
	ENSG00000257046	12	20967608	21244179	1424	37	1315845	-0.98062	0.83661	LST3
	ENSG00000232948	8	12167471	12176825	11	5	1315845	-0.98076	0.83664	DEFB130
	ENSG00000151835	13	23901965	24008841	450	64	1315845	-0.98077	0.83665	SACS
	ENSG00000092969	1	219000000	219000000	309	67	1315845	-0.98085	0.83667	TGFB2
	ENSG00000129625	5	112000000	112000000	216	24	1315845	-0.98104	0.83671	REEP5
	ENSG00000168300	8	52729140	52812735	368	20	1315845	-0.98104	0.83671	PCMTD1
	ENSG00000204130	10	70099864	70168051	200	22	1315845	-0.98144	0.83681	RUFY2
	ENSG00000156345	9	90580356	90590668	32	11	1315845	-0.98162	0.83686	CDK20
	ENSG00000163959	3	196000000	196000000	141	25	1315845	-0.98166	0.83687	SLC51A
	ENSG00000161277	19	36524887	36546664	80	20	1315845	-0.98214	0.83699	THAP8
	ENSG00000065328	10	13202554	13254104	203	48	1315845	-0.98254	0.83708	MCM10
	ENSG00000110245	11	117000000	117000000	29	8	1315845	-0.98255	0.83709	APOC3
	ENSG00000021826	2	211000000	212000000	730	68	1315845	-0.98316	0.83724	CPS1
	ENSG00000151422	5	108000000	109000000	2043	68	1315845	-0.98324	0.83726	FER
	ENSG00000055813	2	56410258	56614308	902	92	1315845	-0.98339	0.83729	CCDC85A
	ENSG00000162066	16	2569358	2582423	25	6	1315845	-0.98372	0.83737	AMDHD2
	ENSG00000183090	4	144000000	145000000	421	40	1315845	-0.98397	0.83743	FREM3
	ENSG00000161664	17	42246815	42257451	19	4	1315845	-0.98405	0.83746	ASB16
	ENSG00000100526	14	54862567	54887936	77	20	1315845	-0.98447	0.83756	CDKN3
	ENSG00000239839	8	6872391	6876823	28	8	1315845	-0.98468	0.83761	DEFA3
	ENSG00000180988	11	5840544	5843578	15	5	1315845	-0.98497	0.83768	OR52N2
	ENSG00000127415	4	979785	999316	75	17	1315845	-0.98516	0.83773	IDUA
	ENSG00000126368	17	38248040	38257978	29	11	1315845	-0.98521	0.83774	NR1D1
	ENSG00000163749	4	77233154	77344021	254	25	1315845	-0.98574	0.83787	CCDC158
	ENSG00000135249	7	105000000	105000000	105	19	1315845	-0.98603	0.83794	RINT1
	ENSG00000183631	X	126000000	126000000	14	6	1315845	-0.98625	0.83799	CXorf64
	ENSG00000196539	1	249000000	249000000	15	8	1315845	-0.98729	0.83825	OR2T3
	ENSG00000221944	2	233000000	233000000	13	4	1315845	-0.98773	0.83836	TIGD1
	ENSG00000146049	6	24356131	24359512	10	6	1315845	-0.98773	0.83836	KAAG1
	ENSG00000144821	3	108000000	108000000	483	56	1315845	-0.98796	0.83841	MYH15
	ENSG00000090512	3	186000000	186000000	62	19	1315845	-0.98793	0.83841	FETUB
	ENSG00000167880	17	73999583	74024533	72	17	1315845	-0.98797	0.83842	EVPL
	ENSG00000139620	12	49046184	49077021	97	19	1315845	-0.98814	0.83846	KANSL2
	ENSG00000196622	22	20455003	20462786	3	2	1315845	-0.98817	0.83847	RIMBP3
	ENSG00000149443	20	18789372	18811797	80	22	1315845	-0.98825	0.83849	C20orf78
	ENSG00000150768	11	112000000	112000000	97	20	1315845	-0.98884	0.83863	DLAT
	ENSG00000180332	13	45765988	45776175	22	6	1315845	-0.98893	0.83865	KCTD4
	ENSG00000142675	1	26502894	26517377	37	11	1315845	-0.98903	0.83868	CNKSR1
	ENSG00000256100	11	63741092	63756818	41	8	1315845	-0.9892	0.83872	AP000721.4
	ENSG00000170923	19	9211945	9214982	15	3	1315845	-0.98924	0.83873	OR7G2
	ENSG00000102802	13	31479328	31500709	75	23	1315845	-0.98937	0.83876	MEDAG
	ENSG00000162706	1	159000000	159000000	112	35	1315845	-0.99008	0.83893	CADM3
	ENSG00000134533	12	15259717	15502609	687	50	1315845	-0.99027	0.83898	RERG
	ENSG00000116990	1	40360098	40368928	19	9	1315845	-0.99046	0.83903	MYCL
	ENSG00000145526	5	19472060	20576982	4282	178	1315845	-0.99166	0.83932	CDH18
	ENSG00000174132	5	99870009	99923445	181	31	1315845	-0.99167	0.83932	FAM174A
	ENSG00000140105	14	101000000	101000000	168	15	1315845	-0.99224	0.83946	WARS
	ENSG00000090006	19	41097789	41136725	132	18	1315845	-0.99241	0.8395	LTBP4
	ENSG00000148516	10	31606424	31819742	461	58	1315845	-0.99252	0.83953	ZEB1
	ENSG00000180999	1	172000000	172000000	164	25	1315845	-0.99257	0.83954	C1orf105
	ENSG00000150551	2	133000000	133000000	113	16	1315845	-0.99276	0.83959	LYPD1
	ENSG00000155714	16	21994186	22013433	33	15	1315845	-0.99276	0.83959	PDZD9
	ENSG00000171533	11	75296963	75381165	190	34	1315845	-0.99355	0.83978	MAP6
	ENSG00000151164	12	111000000	111000000	97	20	1315845	-0.9938	0.83984	RAD9B
	ENSG00000166523	12	8684901	8694559	31	7	1315845	-0.99394	0.83987	CLEC4E
	ENSG00000182473	17	74076087	74118657	141	18	1315845	-0.99394	0.83987	EXOC7
	ENSG00000176040	3	112000000	112000000	262	28	1315845	-0.99512	0.84016	TMPRSS7
	ENSG00000144045	2	74744258	74754463	15	9	1315845	-0.99515	0.84017	DQX1
	ENSG00000176845	17	81036567	81053864	60	21	1315845	-0.9952	0.84018	METRNL
	ENSG00000099326	19	59072298	59085942	38	14	1315845	-0.99527	0.8402	MZF1
	ENSG00000092108	14	31090318	31206018	319	33	1315845	-0.99534	0.84021	SCFD1
	ENSG00000263588	18	19667021	19679741	65	13	1315845	-0.99532	0.84021	RP11-595B24.2
	ENSG00000213121	6	154000000	154000000	514	52	1315845	-0.99544	0.84024	AL590867.1
	ENSG00000183396	3	48657192	48660288	4	2	1315845	-0.99555	0.84027	TMEM89
	ENSG00000197780	1	110000000	110000000	70	21	1315845	-0.99626	0.84044	TAF13
	ENSG00000251209	15	98284448	98418780	675	56	1315845	-0.99725	0.84068	LINC00923
	ENSG00000253485	5	141000000	141000000	482	56	1315845	-0.99733	0.8407	PCDHGA5
	ENSG00000162959	2	32089129	32237299	428	39	1315845	-0.9978	0.84081	MEMO1
	ENSG00000257704	19	47777142	47779979	11	3	1315845	-0.99789	0.84083	PRR24
	ENSG00000103319	16	22216603	22299554	200	33	1315845	-0.9979	0.84084	EEF2K
	ENSG00000052126	12	19281648	19530334	808	59	1315845	-0.99833	0.84094	PLEKHA5
	ENSG00000253305	5	141000000	141000000	338	47	1315845	-0.99837	0.84095	PCDHGB6
	ENSG00000109606	4	24518064	24587173	208	47	1315845	-0.99867	0.84102	DHX15
	ENSG00000212999	8	93894865	93899013	8	5	1315845	-0.9988	0.84106	AC117834.1
	ENSG00000035664	15	64198235	64365232	594	42	1315845	-0.99905	0.84111	DAPK2
	ENSG00000181143	19	8958520	9093018	671	62	1315845	-1.0001	0.84137	MUC16
	ENSG00000169116	4	75857305	75976325	279	44	1315845	-1.0003	0.84143	PARM1
	ENSG00000116670	1	11733537	11752707	73	16	1315845	-1.0007	0.84151	MAD2L2
	ENSG00000104267	8	86375081	86394722	46	15	1315845	-1.001	0.84158	CA2
	ENSG00000171812	1	36559837	36591821	72	13	1315845	-1.0012	0.84163	COL8A2
	ENSG00000170782	11	6896856	6899850	17	7	1315845	-1.0012	0.84164	OR10A4
	ENSG00000227164	20	52104495	52107164	3	2	1315845	-1.0017	0.84175	AL354993.1
	ENSG00000165923	11	47680143	47737941	139	22	1315845	-1.0018	0.84177	AGBL2
	ENSG00000166927	11	60144955	60164424	47	11	1315845	-1.0018	0.84178	MS4A7
	ENSG00000182154	9	140000000	140000000	3	1	1315845	-1.002	0.84183	MRPL41
	ENSG00000169564	2	70313585	70317332	9	6	1315845	-1.0023	0.84191	PCBP1
	ENSG00000145934	5	167000000	168000000	3101	310	1315845	-1.0025	0.84194	TENM2
	ENSG00000122035	13	27843464	27848827	17	8	1315845	-1.0026	0.84198	RASL11A
	ENSG00000183621	10	31108136	31321866	899	41	1315845	-1.0028	0.84203	ZNF438
	ENSG00000132423	6	99816276	99843080	117	20	1315845	-1.003	0.84206	COQ3
	ENSG00000173744	2	228000000	228000000	338	30	1315845	-1.0033	0.84215	AGFG1
	ENSG00000109920	11	47737072	47789995	165	27	1315845	-1.0036	0.84221	FNBP4
	ENSG00000167371	16	29822177	29828201	7	4	1315845	-1.0036	0.84222	PRRT2
	ENSG00000110237	11	73018334	73081136	203	21	1315845	-1.0037	0.84223	ARHGEF17
	ENSG00000143217	1	161000000	161000000	51	16	1315845	-1.0038	0.84227	PVRL4
	ENSG00000248099	19	17926321	17933383	32	7	1315845	-1.0041	0.84233	INSL3
	ENSG00000016490	1	86933051	86966972	146	35	1315845	-1.0047	0.84248	CLCA1
	ENSG00000173327	11	65364226	65383853	43	9	1315845	-1.0053	0.84262	MAP3K11
	ENSG00000196900	5	126000000	126000000	17	8	1315845	-1.0055	0.84267	C5orf48
	ENSG00000164520	6	150000000	150000000	97	8	1315845	-1.0056	0.84269	RAET1E
	ENSG00000114859	3	184000000	184000000	46	14	1315845	-1.0062	0.84283	CLCN2
	ENSG00000144488	2	239000000	239000000	193	24	1315845	-1.0063	0.84285	ESPNL
	ENSG00000048991	2	136000000	136000000	309	38	1315845	-1.0063	0.84288	R3HDM1
	ENSG00000073584	17	38780214	38805760	59	18	1315845	-1.007	0.84303	SMARCE1
	ENSG00000162949	2	30944637	31044408	507	77	1315845	-1.0071	0.84307	CAPN13
	ENSG00000196778	11	4509109	4512138	15	9	1315845	-1.0073	0.84309	OR52K1
	ENSG00000268387	1	161000000	161000000	19	6	1315845	-1.0073	0.8431	AL590714.1
	ENSG00000149634	20	44514128	44517274	6	2	1315845	-1.0079	0.84324	SPATA25
	ENSG00000104365	8	42127820	42190973	146	28	1315845	-1.008	0.84327	IKBKB
	ENSG00000130167	19	11405824	11438672	109	17	1315845	-1.0083	0.84334	TSPAN16
	ENSG00000263620	17	8053134	8067293	37	8	1315845	-1.0085	0.84338	RP11-599B13.6
	ENSG00000145423	4	155000000	155000000	29	9	1315845	-1.0085	0.84339	SFRP2
	ENSG00000174407	20	61146660	61168971	142	18	1315845	-1.0086	0.84341	C20orf166
	ENSG00000133119	13	34391186	34541695	468	55	1315845	-1.0088	0.84346	RFC3
	ENSG00000139572	12	54755229	54759271	5	2	1315845	-1.0089	0.84349	GPR84
	ENSG00000180697	3	126000000	126000000	134	21	1315845	-1.0101	0.84379	C3orf22
	ENSG00000163683	4	39546950	39641710	254	34	1315845	-1.0102	0.84381	SMIM14
	ENSG00000105948	7	139000000	139000000	168	20	1315845	-1.0105	0.84388	TTC26
	ENSG00000175497	2	115000000	117000000	4757	205	1315845	-1.0106	0.84389	DPP10
	ENSG00000176692	16	86599857	86603539	7	4	1315845	-1.0106	0.84389	FOXC2
	ENSG00000140795	16	46739891	46825319	108	26	1315845	-1.0107	0.84392	MYLK3
	ENSG00000173261	5	145000000	145000000	73	7	1315845	-1.0111	0.84402	PLAC8L1
	ENSG00000136100	13	52985737	53025763	133	24	1315845	-1.0111	0.84402	VPS36
	ENSG00000139797	13	98827039	98830519	15	8	1315845	-1.0111	0.84402	RNF113B
	ENSG00000175416	5	176000000	176000000	85	26	1315845	-1.0112	0.84404	CLTB
	ENSG00000042429	11	93516393	93548861	108	21	1315845	-1.0113	0.84406	MED17
	ENSG00000137098	9	35807042	35813269	14	7	1315845	-1.0116	0.84412	SPAG8
	ENSG00000119912	10	94210441	94334833	339	39	1315845	-1.0123	0.84431	IDE
	ENSG00000165275	9	37752804	37779969	90	16	1315845	-1.0128	0.84443	TRMT10B
	ENSG00000139133	12	34174216	34183629	31	9	1315845	-1.0129	0.84445	ALG10
	ENSG00000101443	20	44097346	44111172	48	12	1315845	-1.0133	0.84454	WFDC2
	ENSG00000259458	15	62928371	62938490	38	17	1315845	-1.0133	0.84455	RP11-625H11.1
	ENSG00000136717	2	128000000	128000000	267	28	1315845	-1.0139	0.84468	BIN1
	ENSG00000141452	18	21082473	21112746	67	14	1315845	-1.0141	0.84472	C18orf8
	ENSG00000008516	16	3095682	3111727	79	21	1315845	-1.0141	0.84473	MMP25
	ENSG00000011275	7	5658678	5822370	557	49	1315845	-1.0143	0.84479	RNF216
	ENSG00000136738	10	17685124	17758913	391	30	1315845	-1.0146	0.84485	STAM
	ENSG00000123838	1	207000000	207000000	144	26	1315845	-1.0146	0.84486	C4BPA
	ENSG00000269282	12	48758919	48762738	8	5	1315845	-1.0147	0.84488	AC024257.1
	ENSG00000171103	2	29071687	29094167	78	17	1315845	-1.0149	0.84492	TRMT61B
	ENSG00000181029	19	7744729	7748744	14	6	1315845	-1.015	0.84495	TRAPPC5
	ENSG00000171885	18	24431002	24446782	53	18	1315845	-1.0158	0.84514	AQP4
	ENSG00000165388	10	48354024	48374866	55	19	1315845	-1.0161	0.84521	ZNF488
	ENSG00000187736	2	220000000	220000000	270	26	1315845	-1.0163	0.84526	NHEJ1
	ENSG00000102145	X	48643962	48653716	4	2	1315845	-1.0172	0.84548	GATA1
	ENSG00000125834	20	2081257	2158684	286	27	1315845	-1.0173	0.8455	STK35
	ENSG00000124429	X	84531402	84635748	145	14	1315845	-1.0175	0.84553	POF1B
	ENSG00000160695	11	119000000	119000000	68	10	1315845	-1.0176	0.84556	VPS11
	ENSG00000197241	1	9062359	9087404	91	25	1315845	-1.0177	0.84559	SLC2A7
	ENSG00000103061	16	68317406	68345849	69	19	1315845	-1.0177	0.84559	SLC7A6OS
	ENSG00000188474	19	12202078	12226491	44	8	1315845	-1.018	0.84566	ZNF788
	ENSG00000188152	9	99689592	99703535	29	17	1315845	-1.0181	0.84568	NUTM2G
	ENSG00000111796	12	9746147	9761482	64	12	1315845	-1.0183	0.84572	KLRB1
	ENSG00000177058	5	54920673	55070022	747	41	1315845	-1.0186	0.84581	SLC38A9
	ENSG00000187268	X	13052737	13063801	12	2	1315845	-1.0187	0.84583	FAM9C
	ENSG00000166199	11	43901361	43942816	191	27	1315845	-1.0192	0.84594	ALKBH3
	ENSG00000187151	11	102000000	102000000	77	22	1315845	-1.0192	0.84594	ANGPTL5
	ENSG00000176253	14	20501003	20503919	11	4	1315845	-1.0195	0.84601	OR4K13
	ENSG00000180739	19	10622623	10629607	24	9	1315845	-1.0196	0.84604	S1PR5
	ENSG00000171867	20	4665882	4683236	62	17	1315845	-1.0196	0.84605	PRNP
	ENSG00000151692	2	7056523	7209417	637	58	1315845	-1.0197	0.84607	RNF144A
	ENSG00000004846	7	20653830	20817658	802	71	1315845	-1.02	0.84613	ABCB5
	ENSG00000110090	11	68521088	68612878	237	39	1315845	-1.0201	0.84615	CPT1A
	ENSG00000103876	15	80443832	80480288	157	26	1315845	-1.0205	0.84626	FAH
	ENSG00000172269	11	119000000	119000000	31	7	1315845	-1.0206	0.84627	DPAGT1
	ENSG00000165626	10	13479484	13571974	370	32	1315845	-1.0211	0.84641	BEND7
	ENSG00000196455	3	130000000	130000000	221	21	1315845	-1.0215	0.84649	PIK3R4
	ENSG00000092201	14	21818631	21853425	95	18	1315845	-1.0215	0.84649	SUPT16H
	ENSG00000153561	2	86946296	87006164	134	21	1315845	-1.0216	0.84652	RMND5A
	ENSG00000134363	5	52775239	52783964	24	13	1315845	-1.0217	0.84655	FST
	ENSG00000255819	12	10523952	10563745	136	16	1315845	-1.0218	0.84657	KLRC4-KLRK1
	ENSG00000255292	11	112000000	112000000	321	50	1315845	-1.0221	0.84664	SDHD
	ENSG00000164385	6	2621147	2635837	69	17	1315845	-1.0224	0.8467	C6orf195
	ENSG00000183671	2	207000000	207000000	153	29	1315845	-1.0225	0.84672	GPR1
	ENSG00000140320	15	40730920	40761441	46	19	1315845	-1.0226	0.84674	BAHD1
	ENSG00000135052	9	88640061	88716088	282	34	1315845	-1.023	0.84684	GOLM1
	ENSG00000161847	19	10425888	10445316	63	18	1315845	-1.023	0.84684	RAVER1
	ENSG00000116141	1	221000000	221000000	344	35	1315845	-1.023	0.84685	MARK1
	ENSG00000162337	11	68079077	68217743	387	42	1315845	-1.0236	0.84699	LRP5
	ENSG00000104760	8	17720889	17768874	365	26	1315845	-1.0237	0.84701	FGL1
	ENSG00000106511	7	15649837	15727437	360	44	1315845	-1.0237	0.84702	MEOX2
	ENSG00000173821	17	78233665	78373586	483	64	1315845	-1.0241	0.8471	RNF213
	ENSG00000135424	12	56077352	56110827	80	11	1315845	-1.0241	0.84711	ITGA7
	ENSG00000104824	19	39326028	39343987	56	16	1315845	-1.0243	0.84714	HNRNPL
	ENSG00000103056	16	68391231	68483591	253	35	1315845	-1.0246	0.84723	SMPD3
	ENSG00000215472	18	47007051	47018956	44	16	1315845	-1.0251	0.84735	RPL17-C18orf32
	ENSG00000141200	17	51899239	51903573	25	7	1315845	-1.0253	0.8474	KIF2B
	ENSG00000163624	4	85503132	85573491	153	36	1315845	-1.0261	0.84758	CDS1
	ENSG00000171566	4	155000000	155000000	83	13	1315845	-1.0262	0.84759	PLRG1
	ENSG00000169372	12	94070151	94289616	748	91	1315845	-1.0263	0.84764	CRADD
	ENSG00000268154	1	161000000	161000000	4	2	1315845	-1.0269	0.84776	AL591806.1
	ENSG00000166220	10	72529995	72546157	75	22	1315845	-1.0278	0.84797	TBATA
	ENSG00000164687	8	82191598	82198012	8	5	1315845	-1.0281	0.84805	FABP5
	ENSG00000183049	10	12390481	12878545	2311	218	1315845	-1.0283	0.84809	CAMK1D
	ENSG00000198286	7	2944775	3084579	688	100	1315845	-1.0283	0.8481	CARD11
	ENSG00000152670	5	55032845	55113985	311	35	1315845	-1.0286	0.84816	DDX4
	ENSG00000173641	1	16339523	16347089	53	6	1315845	-1.0299	0.84846	HSPB7
	ENSG00000123643	5	151000000	151000000	252	31	1315845	-1.0298	0.84846	SLC36A1
	ENSG00000100425	22	50165931	50222160	158	25	1315845	-1.0304	0.84859	BRD1
	ENSG00000169239	X	15705953	15806747	177	24	1315845	-1.0307	0.84866	CA5B
	ENSG00000205358	16	56702726	56706041	21	6	1315845	-1.0308	0.84868	MT1H
	ENSG00000105750	19	21105028	21134503	182	12	1315845	-1.0308	0.84868	ZNF85
	ENSG00000172728	8	33227342	33331940	342	25	1315845	-1.0308	0.84869	FUT10
	ENSG00000119431	9	116000000	116000000	33	8	1315845	-1.0308	0.84869	HDHD3
	ENSG00000100360	22	37153246	37173300	52	8	1315845	-1.0311	0.84876	IFT27
	ENSG00000090020	1	27424306	27494472	125	20	1315845	-1.0313	0.8488	SLC9A1
	ENSG00000043462	5	170000000	170000000	172	60	1315845	-1.0313	0.84881	LCP2
	ENSG00000128965	15	41244160	41249710	16	7	1315845	-1.0315	0.84884	CHAC1
	ENSG00000154227	15	101000000	101000000	758	32	1315845	-1.0317	0.8489	CERS3
	ENSG00000163156	1	151000000	151000000	32	13	1315845	-1.0322	0.84901	SCNM1
	ENSG00000092853	1	36184819	36236568	78	18	1315845	-1.0331	0.84922	CLSPN
	ENSG00000125457	17	73261309	73268308	16	6	1315845	-1.0332	0.84925	MIF4GD
	ENSG00000196979	9	133000000	133000000	24	6	1315845	-1.0334	0.84929	AL360004.1
	ENSG00000110066	11	67921330	67982295	157	27	1315845	-1.0334	0.8493	SUV420H1
	ENSG00000196366	9	139000000	139000000	14	4	1315845	-1.0337	0.84937	C9orf163
	ENSG00000001561	6	46096730	46115436	70	9	1315845	-1.0341	0.84945	ENPP4
	ENSG00000055070	1	16678070	16725640	130	19	1315845	-1.0346	0.84956	SZRD1
	ENSG00000114770	3	184000000	184000000	321	25	1315845	-1.0346	0.84957	ABCC5
	ENSG00000068308	X	48778305	48816648	29	12	1315845	-1.0354	0.84976	OTUD5
	ENSG00000116991	1	233000000	233000000	644	64	1315845	-1.0358	0.84984	SIPA1L2
	ENSG00000131016	6	152000000	152000000	612	81	1315845	-1.0359	0.84987	AKAP12
	ENSG00000132622	20	3712314	3734758	63	22	1315845	-1.0368	0.85009	HSPA12B
	ENSG00000124102	20	43802517	43806185	29	4	1315845	-1.0369	0.85011	PI3
	ENSG00000163239	1	154000000	155000000	198	15	1315845	-1.0369	0.85012	TDRD10
	ENSG00000261934	5	141000000	141000000	356	49	1315845	-1.0377	0.85031	PCDHGA9
	ENSG00000182687	17	74069875	74074622	4	2	1315845	-1.0379	0.85033	GALR2
	ENSG00000047936	6	118000000	118000000	568	59	1315845	-1.0382	0.85041	ROS1
	ENSG00000119509	9	103000000	103000000	609	25	1315845	-1.0383	0.85044	INVS
	ENSG00000189306	22	42904974	42916808	73	12	1315845	-1.0385	0.85047	RRP7A
	ENSG00000168386	3	99547985	99834357	764	41	1315845	-1.039	0.8506	FILIP1L
	ENSG00000101974	X	139000000	139000000	260	17	1315845	-1.0392	0.85064	ATP11C
	ENSG00000267909	14	70037216	70041339	8	2	1315845	-1.0395	0.85071	CCDC177
	ENSG00000177764	20	276737	281965	15	6	1315845	-1.0401	0.85086	ZCCHC3
	ENSG00000262209	5	141000000	141000000	469	59	1315845	-1.0409	0.85103	PCDHGB3
	ENSG00000197386	4	3075408	3246676	570	43	1315845	-1.0409	0.85104	HTT
	ENSG00000130717	9	134000000	134000000	26	7	1315845	-1.0409	0.85105	UCK1
	ENSG00000146276	6	89886220	89941997	295	33	1315845	-1.041	0.85107	GABRR1
	ENSG00000173930	5	102000000	102000000	272	29	1315845	-1.0414	0.85116	SLCO4C1
	ENSG00000162408	1	6580407	6615595	145	7	1315845	-1.042	0.85128	NOL9
	ENSG00000185825	X	153000000	153000000	26	5	1315845	-1.0426	0.85143	BCAP31
	ENSG00000187713	9	140000000	140000000	6	3	1315845	-1.0427	0.85145	TMEM203
	ENSG00000156206	15	81298374	81442516	538	47	1315845	-1.043	0.85153	C15orf26
	ENSG00000184575	12	64797130	64845907	125	32	1315845	-1.0431	0.85155	XPOT
	ENSG00000105205	19	40220890	40229668	80	7	1315845	-1.0432	0.85158	CLC
	ENSG00000186806	19	51833790	51846378	38	9	1315845	-1.0434	0.85161	VSIG10L
	ENSG00000132664	20	18446771	18466287	72	15	1315845	-1.0434	0.85163	POLR3F
	ENSG00000168743	4	107000000	107000000	504	35	1315845	-1.0442	0.85181	NPNT
	ENSG00000177174	1	249000000	249000000	24	3	1315845	-1.0443	0.85182	OR14C36
	ENSG00000237521	19	9360606	9363820	9	2	1315845	-1.0447	0.85192	OR7E24
	ENSG00000172680	8	57024501	57027541	7	4	1315845	-1.0448	0.85194	MOS
	ENSG00000213077	17	18426880	18431160	7	4	1315845	-1.0448	0.85195	FAM106A
	ENSG00000005884	17	48132332	48168845	114	19	1315845	-1.0449	0.85196	ITGA3
	ENSG00000188888	17	36480413	36500730	45	17	1315845	-1.0449	0.85197	GPR179
	ENSG00000264324	2	74437731	74591504	352	55	1315845	-1.045	0.85198	RP11-287D1.3
	ENSG00000273266	12	54446661	54450814	10	6	1315845	-1.0451	0.85202	HOXC4
	ENSG00000267954	22	24123467	24127145	5	2	1315845	-1.0451	0.85202	AP000349.1
	ENSG00000129219	17	4709391	4727729	62	17	1315845	-1.0452	0.85203	PLD2
	ENSG00000100813	14	23526773	23565823	113	20	1315845	-1.0452	0.85204	ACIN1
	ENSG00000127952	7	75624656	75678322	132	22	1315845	-1.0458	0.85217	STYXL1
	ENSG00000215018	7	7394834	7576484	936	46	1315845	-1.0459	0.85219	COL28A1
	ENSG00000003987	8	17154539	17272037	793	62	1315845	-1.0459	0.85221	MTMR7
	ENSG00000127527	19	16465050	16583896	291	42	1315845	-1.046	0.85222	EPS15L1
	ENSG00000149503	11	61890445	61921635	180	18	1315845	-1.0473	0.85251	INCENP
	ENSG00000177462	1	248000000	248000000	32	7	1315845	-1.0474	0.85254	OR2T8
	ENSG00000105829	7	93591074	93634694	99	33	1315845	-1.0481	0.8527	BET1
	ENSG00000257726	12	116000000	116000000	12	7	1315845	-1.0481	0.8527	RP11-116D17.1
	ENSG00000137875	15	52400460	52405972	25	7	1315845	-1.0484	0.85277	BCL2L10
	ENSG00000106004	7	27179671	27184287	11	5	1315845	-1.0488	0.85286	HOXA5
	ENSG00000126768	X	48749730	48756426	4	1	1315845	-1.0489	0.85288	TIMM17B
	ENSG00000134684	1	33239840	33284754	107	18	1315845	-1.0489	0.85289	YARS
	ENSG00000179271	19	13063972	13069050	7	5	1315845	-1.0489	0.85289	GADD45GIP1
	ENSG00000171873	20	4200329	4230721	122	28	1315845	-1.0489	0.85289	ADRA1D
	ENSG00000106078	7	51082909	51385515	855	82	1315845	-1.049	0.85291	COBL
	ENSG00000203804	1	151000000	151000000	2	1	1315845	-1.0491	0.85292	ADAMTSL4-AS1
	ENSG00000187753	9	88834180	88875572	118	25	1315845	-1.0494	0.85301	C9orf153
	ENSG00000100197	22	42521501	42527908	48	10	1315845	-1.0499	0.85312	CYP2D6
	ENSG00000187608	1	947803	950920	10	4	1315845	-1.05	0.85314	ISG15
	ENSG00000204006	1	51566906	51614752	142	34	1315845	-1.0508	0.85332	C1orf185
	ENSG00000132259	11	6254995	6266659	32	15	1315845	-1.051	0.85338	CNGA4
	ENSG00000139218	12	46311914	46386903	169	44	1315845	-1.0514	0.85346	SCAF11
	ENSG00000132256	11	5683425	5960849	1902	70	1315845	-1.0515	0.85348	TRIM5
	ENSG00000186599	8	7344191	7348115	1	1	1315845	-1.0516	0.8535	DEFB105B
	ENSG00000160131	X	151000000	151000000	23	8	1315845	-1.0518	0.85355	VMA21
	ENSG00000197951	19	57105632	57138849	172	29	1315845	-1.0518	0.85356	ZNF71
	ENSG00000101474	20	24942561	24974615	119	22	1315845	-1.052	0.8536	APMAP
	ENSG00000198838	15	33602163	34159303	2716	262	1315845	-1.0521	0.85363	RYR3
	ENSG00000166436	11	8632584	8694413	178	24	1315845	-1.0522	0.85366	TRIM66
	ENSG00000083845	19	58896767	58907173	46	8	1315845	-1.0524	0.8537	RPS5
	ENSG00000048707	1	12289124	12573099	621	51	1315845	-1.0525	0.85372	VPS13D
	ENSG00000149150	11	57251007	57284259	80	19	1315845	-1.0527	0.85375	SLC43A1
	ENSG00000170340	2	62422248	62452866	87	27	1315845	-1.0527	0.85377	B3GNT2
	ENSG00000107242	9	71319575	71625092	1090	62	1315845	-1.0532	0.85387	PIP5K1B
	ENSG00000153822	17	68048570	68132749	358	26	1315845	-1.0537	0.85398	KCNJ16
	ENSG00000171402	X	52890557	52898099	11	3	1315845	-1.0537	0.85399	XAGE3
	ENSG00000150394	16	61680146	62071939	1278	95	1315845	-1.054	0.85406	CDH8
	ENSG00000135045	9	77560497	77568802	12	5	1315845	-1.0541	0.85408	C9orf40
	ENSG00000124212	20	48119411	48185683	165	49	1315845	-1.0542	0.85409	PTGIS
	ENSG00000080854	11	134000000	134000000	169	33	1315845	-1.0542	0.8541	IGSF9B
	ENSG00000188176	17	4486294	4512614	139	33	1315845	-1.0551	0.8543	SMTNL2
	ENSG00000165591	X	57312139	57516629	367	16	1315845	-1.0557	0.85446	FAAH2
	ENSG00000148702	10	115000000	115000000	212	38	1315845	-1.056	0.85452	HABP2
	ENSG00000131747	17	38543768	38575202	55	20	1315845	-1.0561	0.85453	TOP2A
	ENSG00000154822	3	16843159	17133086	1039	54	1315845	-1.0562	0.85455	PLCL2
	ENSG00000170653	12	53900640	54021199	305	32	1315845	-1.0564	0.85461	ATF7
	ENSG00000214216	3	159000000	159000000	958	68	1315845	-1.0565	0.85464	IQCJ
	ENSG00000137675	11	103000000	103000000	100	19	1315845	-1.0567	0.85467	MMP27
	ENSG00000174740	X	90688594	90694583	16	5	1315845	-1.0568	0.8547	PABPC5
	ENSG00000139865	14	38064052	38511647	1406	97	1315845	-1.0569	0.85473	TTC6
	ENSG00000108691	17	32581304	32585222	8	4	1315845	-1.0573	0.85482	CCL2
	ENSG00000112237	6	99989256	100000000	105	19	1315845	-1.0579	0.85496	CCNC
	ENSG00000067066	2	231000000	231000000	503	44	1315845	-1.0583	0.85504	SP100
	ENSG00000145107	3	196000000	196000000	83	12	1315845	-1.0583	0.85505	TM4SF19
	ENSG00000187862	1	157000000	157000000	25	8	1315845	-1.0584	0.85507	TTC24
	ENSG00000269396	7	301918	305070	30	10	1315845	-1.0588	0.85515	AC187652.1
	ENSG00000197632	18	61537926	61572124	165	9	1315845	-1.0588	0.85516	SERPINB2
	ENSG00000235169	1	3688352	3693546	24	7	1315845	-1.0591	0.85523	SMIM1
	ENSG00000218416	2	241000000	241000000	41	11	1315845	-1.0593	0.85527	AC110619.2
	ENSG00000179253	20	60291562	60295804	26	12	1315845	-1.0601	0.85546	RP11-429E11.3
	ENSG00000090520	3	186000000	186000000	112	10	1315845	-1.0604	0.85551	DNAJB11
	ENSG00000165521	14	89077775	89260096	490	36	1315845	-1.0605	0.85554	EML5
	ENSG00000116014	19	916287	922015	18	7	1315845	-1.0605	0.85555	KISS1R
	ENSG00000119630	14	75407537	75423487	51	18	1315845	-1.0612	0.85569	PGF
	ENSG00000184916	14	106000000	106000000	79	13	1315845	-1.0616	0.8558	JAG2
	ENSG00000172197	6	20099935	20213670	465	89	1315845	-1.0618	0.85584	MBOAT1
	ENSG00000172732	11	65623597	65636124	31	5	1315845	-1.0621	0.85591	MUS81
	ENSG00000111404	12	18232803	18474041	1160	65	1315845	-1.0621	0.85591	RERGL
	ENSG00000161040	7	102000000	103000000	672	57	1315845	-1.0626	0.85602	FBXL13
	ENSG00000164308	5	96210643	96256420	257	14	1315845	-1.063	0.85612	ERAP2
	ENSG00000084463	12	14938410	14957474	50	18	1315845	-1.0631	0.85612	WBP11
	ENSG00000233493	19	55889613	55896966	17	6	1315845	-1.0631	0.85612	TMEM238
	ENSG00000258984	2	239000000	239000000	482	22	1315845	-1.0632	0.85616	UBE2F-SCLY
	ENSG00000187094	3	42298317	42308699	28	7	1315845	-1.0633	0.85618	CCK
	ENSG00000138798	4	111000000	111000000	311	36	1315845	-1.0634	0.8562	EGF
	ENSG00000056661	17	36889150	36907070	54	15	1315845	-1.0638	0.85629	PCGF2
	ENSG00000136715	2	129000000	129000000	233	32	1315845	-1.0641	0.85637	SAP130
	ENSG00000121335	12	11543476	11654975	518	40	1315845	-1.0643	0.85639	PRB2
	ENSG00000144233	2	129000000	129000000	56	13	1315845	-1.0645	0.85644	AMMECR1L
	ENSG00000147246	X	114000000	114000000	641	15	1315845	-1.0645	0.85644	HTR2C
	ENSG00000145649	5	54397476	54407080	26	8	1315845	-1.0645	0.85645	GZMA
	ENSG00000077009	19	3932101	3943414	36	14	1315845	-1.0646	0.85648	NMRK2
	ENSG00000015413	16	89678716	89705839	122	24	1315845	-1.0651	0.85658	DPEP1
	ENSG00000179456	1	244000000	244000000	18	14	1315845	-1.0656	0.8567	ZBTB18
	ENSG00000106153	7	56168262	56175269	22	8	1315845	-1.0658	0.85675	CHCHD2
	ENSG00000137491	11	74810608	74918594	381	28	1315845	-1.0663	0.85686	SLCO2B1
	ENSG00000163399	1	117000000	117000000	72	21	1315845	-1.0677	0.85716	ATP1A1
	ENSG00000163320	3	88100094	88200035	353	18	1315845	-1.0678	0.8572	CGGBP1
	ENSG00000087086	19	49467558	49471135	6	3	1315845	-1.0681	0.85727	FTL
	ENSG00000118113	11	103000000	103000000	114	25	1315845	-1.0687	0.85739	MMP8
	ENSG00000118785	4	88895819	88905562	37	14	1315845	-1.0688	0.85743	SPP1
	ENSG00000186051	9	108000000	108000000	14	5	1315845	-1.0692	0.85751	TAL2
	ENSG00000084092	4	57828536	57845989	66	19	1315845	-1.0694	0.85755	NOA1
	ENSG00000166329	17	55820842	55823673	10	2	1315845	-1.0698	0.85765	CCDC182
	ENSG00000138646	4	89377268	89428314	87	45	1315845	-1.0699	0.85766	HERC5
	ENSG00000213619	11	47585888	47607114	51	18	1315845	-1.0699	0.85768	NDUFS3
	ENSG00000198830	1	26797941	26803463	17	9	1315845	-1.07	0.85769	HMGN2
	ENSG00000063244	19	56164512	56187081	56	16	1315845	-1.0702	0.85773	U2AF2
	ENSG00000137878	15	57883106	58007943	563	71	1315845	-1.0704	0.85778	GCOM1
	ENSG00000167705	17	1548444	1554371	3	2	1315845	-1.0704	0.85778	RILP
	ENSG00000150048	12	10221153	10265226	222	17	1315845	-1.0717	0.85807	CLEC1A
	ENSG00000106080	7	30049203	30067300	42	14	1315845	-1.0718	0.85809	FKBP14
	ENSG00000095574	10	125000000	125000000	72	16	1315845	-1.0721	0.85815	IKZF5
	ENSG00000160318	19	51869352	51873257	10	4	1315845	-1.0729	0.85834	CLDND2
	ENSG00000188419	X	85115185	85303566	320	14	1315845	-1.073	0.85837	CHM
	ENSG00000176428	7	73081155	73087442	19	5	1315845	-1.0735	0.85849	VPS37D
	ENSG00000105550	19	49257816	49262587	28	10	1315845	-1.0743	0.85865	FGF21
	ENSG00000152495	5	111000000	111000000	1028	61	1315845	-1.0745	0.8587	CAMK4
	ENSG00000123353	12	56210703	56216663	5	3	1315845	-1.0748	0.85878	ORMDL2
	ENSG00000165953	14	94952611	94985181	158	35	1315845	-1.0749	0.8588	SERPINA12
	ENSG00000128422	17	39774689	39782094	14	9	1315845	-1.075	0.85881	KRT17
	ENSG00000133265	19	55772599	55792749	41	10	1315845	-1.075	0.85881	HSPBP1
	ENSG00000025796	6	108000000	108000000	250	30	1315845	-1.0768	0.85922	SEC63
	ENSG00000011083	5	150000000	150000000	133	25	1315845	-1.0771	0.85927	SLC6A7
	ENSG00000167604	19	36377555	36394205	34	12	1315845	-1.0771	0.85927	NFKBID
	ENSG00000197771	10	122000000	122000000	216	30	1315845	-1.078	0.85949	MCMBP
	ENSG00000134057	5	68461837	68475072	56	9	1315845	-1.0782	0.85953	CCNB1
	ENSG00000167770	11	63752325	63770283	42	11	1315845	-1.0783	0.85954	OTUB1
	ENSG00000197381	21	46492768	46647478	494	56	1315845	-1.0784	0.85957	ADARB1
	ENSG00000213901	2	220000000	220000000	286	26	1315845	-1.0784	0.85958	SLC23A3
	ENSG00000069329	16	46689054	46724430	43	14	1315845	-1.0784	0.85958	VPS35
	ENSG00000150361	13	70273726	70683591	1963	93	1315845	-1.0786	0.85962	KLHL1
	ENSG00000133302	5	93953052	94076141	450	37	1315845	-1.0791	0.85972	ANKRD32
	ENSG00000091009	5	146000000	146000000	343	29	1315845	-1.0792	0.85975	RBM27
	ENSG00000161798	12	50354653	50360464	15	9	1315845	-1.08	0.85992	AQP5
	ENSG00000158467	7	129000000	129000000	534	40	1315845	-1.0802	0.85997	AHCYL2
	ENSG00000073803	3	185000000	185000000	645	43	1315845	-1.0804	0.86002	MAP3K13
	ENSG00000172967	22	17263302	17303589	132	19	1315845	-1.0805	0.86004	XKR3
	ENSG00000122691	7	19059614	19158295	364	47	1315845	-1.0812	0.8602	TWIST1
	ENSG00000011465	12	91538025	91577900	76	32	1315845	-1.0815	0.86026	DCN
	ENSG00000123983	2	224000000	224000000	348	30	1315845	-1.0821	0.86039	ACSL3
	ENSG00000168389	1	40419802	40436638	34	19	1315845	-1.0821	0.8604	MFSD2A
	ENSG00000067182	12	6436923	6452280	39	11	1315845	-1.0826	0.8605	TNFRSF1A
	ENSG00000221995	17	27399537	27419537	54	8	1315845	-1.0826	0.8605	TIAF1
	ENSG00000117600	1	99728509	99776146	161	42	1315845	-1.0832	0.86064	LPPR4
	ENSG00000137171	6	43007515	43043837	77	15	1315845	-1.0837	0.86074	KLC4
	ENSG00000132432	7	54818943	54828667	29	9	1315845	-1.0837	0.86074	SEC61G
	ENSG00000131781	1	147000000	147000000	337	27	1315845	-1.0838	0.86076	FMO5
	ENSG00000101194	20	61583052	61600949	62	15	1315845	-1.0852	0.86108	SLC17A9
	ENSG00000166169	10	103000000	103000000	24	4	1315845	-1.0853	0.86112	POLL
	ENSG00000183397	19	3538152	3545028	33	12	1315845	-1.0861	0.86128	C19orf71
	ENSG00000198146	15	35269542	35281488	35	13	1315845	-1.0865	0.86138	ZNF770
	ENSG00000169548	22	22867060	22875613	77	11	1315845	-1.0871	0.86151	ZNF280A
	ENSG00000111445	12	118000000	118000000	74	22	1315845	-1.0872	0.86154	RFC5
	ENSG00000141564	17	78517619	78941171	2097	82	1315845	-1.0873	0.86155	RPTOR
	ENSG00000181610	17	55915842	55928417	42	16	1315845	-1.0873	0.86156	MRPS23
	ENSG00000074276	5	176000000	176000000	221	24	1315845	-1.0876	0.8616	CDHR2
	ENSG00000032444	19	7597890	7627650	168	22	1315845	-1.0879	0.86169	PNPLA6
	ENSG00000130368	6	160000000	160000000	10	6	1315845	-1.088	0.8617	MAS1
	ENSG00000010270	7	38216824	38271272	225	30	1315845	-1.0882	0.86174	STARD3NL
	ENSG00000143401	1	150000000	150000000	41	10	1315845	-1.0883	0.86177	ANP32E
	ENSG00000253953	5	141000000	141000000	413	53	1315845	-1.0884	0.8618	PCDHGB4
	ENSG00000146410	6	137000000	137000000	52	29	1315845	-1.0887	0.86185	MTFR2
	ENSG00000186943	9	107000000	107000000	6	2	1315845	-1.0887	0.86186	OR13C8
	ENSG00000008300	3	48672902	48701348	31	5	1315845	-1.089	0.86193	CELSR3
	ENSG00000182054	15	90625277	90646736	81	17	1315845	-1.0892	0.86196	IDH2
	ENSG00000198821	1	167000000	167000000	342	74	1315845	-1.0892	0.86197	CD247
	ENSG00000146250	6	84221194	84236423	58	14	1315845	-1.0892	0.86197	PRSS35
	ENSG00000138375	2	217000000	217000000	258	27	1315845	-1.0893	0.862	SMARCAL1
	ENSG00000104889	19	12916394	12925452	33	8	1315845	-1.0896	0.86204	RNASEH2A
	ENSG00000141425	18	33563350	33648539	272	28	1315845	-1.0896	0.86206	RPRD1A
	ENSG00000171174	2	28003231	28114965	284	25	1315845	-1.09	0.86214	RBKS
	ENSG00000155368	2	120000000	120000000	41	8	1315845	-1.0905	0.86224	DBI
	ENSG00000183723	16	66647653	66731610	174	23	1315845	-1.0904	0.86224	CMTM4
	ENSG00000188342	13	45693650	45859237	473	31	1315845	-1.0911	0.86237	GTF2F2
	ENSG00000077616	11	89863683	89927062	316	20	1315845	-1.0913	0.86244	NAALAD2
	ENSG00000273331	3	196000000	196000000	95	14	1315845	-1.0914	0.86245	TM4SF19
	ENSG00000138430	2	175000000	175000000	654	32	1315845	-1.0916	0.8625	OLA1
	ENSG00000136144	13	50105082	50160719	328	17	1315845	-1.0925	0.8627	RCBTB1
	ENSG00000103657	15	63899817	64127141	774	33	1315845	-1.0937	0.86296	HERC1
	ENSG00000184220	3	99535678	99898447	945	60	1315845	-1.0945	0.86314	CMSS1
	ENSG00000136379	15	80971025	81048962	346	41	1315845	-1.0948	0.8632	ABHD17C
	ENSG00000148358	9	133000000	133000000	280	30	1315845	-1.0949	0.86322	GPR107
	ENSG00000167772	19	8427173	8440257	28	8	1315845	-1.0953	0.86331	ANGPTL4
	ENSG00000184724	21	31984750	31987249	2	1	1315845	-1.0953	0.86331	KRTAP6-1
	ENSG00000129355	19	10676138	10680735	14	3	1315845	-1.0957	0.86339	CDKN2D
	ENSG00000189114	19	45681003	45686059	11	3	1315845	-1.0959	0.86343	BLOC1S3
	ENSG00000166035	15	58701768	58862151	699	112	1315845	-1.0959	0.86344	LIPC
	ENSG00000174111	17	36507111	36557019	108	21	1315845	-1.0962	0.86349	SOCS7
	ENSG00000166920	15	45721727	45741959	83	7	1315845	-1.0963	0.86353	C15orf48
	ENSG00000214556	17	36990341	36998708	30	10	1315845	-1.0966	0.8636	C17orf98
	ENSG00000143751	1	226000000	226000000	53	21	1315845	-1.0969	0.86365	SDE2
	ENSG00000156509	8	101000000	101000000	39	9	1315845	-1.097	0.86368	FBXO43
	ENSG00000197057	4	36282244	36348378	223	45	1315845	-1.0973	0.86374	DTHD1
	ENSG00000144909	3	125000000	125000000	267	19	1315845	-1.0974	0.86377	OSBPL11
	ENSG00000123843	1	207000000	207000000	48	16	1315845	-1.0976	0.86381	C4BPB
	ENSG00000145246	4	47486305	47596503	485	58	1315845	-1.0977	0.86384	ATP10D
	ENSG00000120742	3	150000000	150000000	220	30	1315845	-1.0981	0.86392	SERP1
	ENSG00000170852	7	32906784	32934743	90	21	1315845	-1.0981	0.86392	KBTBD2
	ENSG00000168758	2	97524453	97537494	16	8	1315845	-1.0982	0.86394	SEMA4C
	ENSG00000143851	1	202000000	202000000	56	27	1315845	-1.0987	0.86405	PTPN7
	ENSG00000232833	9	67783944	67787624	1	1	1315845	-1.0989	0.8641	FAM27E3
	ENSG00000253910	5	141000000	141000000	492	61	1315845	-1.099	0.86411	PCDHGB2
	ENSG00000241595	17	39404939	39407904	22	7	1315845	-1.0992	0.86417	KRTAP9-4
	ENSG00000130489	22	50960997	50965868	16	4	1315845	-1.0997	0.86427	SCO2
	ENSG00000141026	17	17379300	17397540	48	13	1315845	-1.0998	0.86428	MED9
	ENSG00000152990	4	22345694	22518677	739	73	1315845	-1.0999	0.86432	GPR125
	ENSG00000131779	1	146000000	146000000	13	7	1315845	-1.1007	0.86449	PEX11B
	ENSG00000154518	2	176000000	176000000	43	10	1315845	-1.1011	0.86457	ATP5G3
	ENSG00000184814	3	139000000	139000000	9	5	1315845	-1.1014	0.86464	PRR23B
	ENSG00000174453	2	215000000	215000000	607	45	1315845	-1.1016	0.86469	VWC2L
	ENSG00000177370	17	899357	907911	30	13	1315845	-1.1017	0.86471	TIMM22
	ENSG00000015592	8	27091840	27116937	119	19	1315845	-1.1018	0.86473	STMN4
	ENSG00000131378	3	16354081	16556533	736	88	1315845	-1.102	0.86476	RFTN1
	ENSG00000151287	13	103000000	103000000	23	9	1315845	-1.1022	0.8648	TEX30
	ENSG00000112996	5	44808027	44821530	37	10	1315845	-1.1024	0.86486	MRPS30
	ENSG00000143127	1	146000000	146000000	41	16	1315845	-1.1025	0.86487	ITGA10
	ENSG00000114023	3	122000000	122000000	112	24	1315845	-1.1027	0.86492	FAM162A
	ENSG00000171262	15	38745328	38780911	135	26	1315845	-1.1029	0.86496	FAM98B
	ENSG00000119650	14	76367479	76551928	558	55	1315845	-1.1032	0.86502	IFT43
	ENSG00000136874	9	103000000	103000000	165	22	1315845	-1.1039	0.86517	STX17
	ENSG00000188687	2	74442369	74571541	299	50	1315845	-1.1039	0.86519	SLC4A5
	ENSG00000224870	1	1333902	1338426	9	4	1315845	-1.1056	0.86554	RP4-758J18.2
	ENSG00000131013	6	150000000	150000000	87	18	1315845	-1.106	0.86564	PPIL4
	ENSG00000124171	20	49347081	49374332	107	26	1315845	-1.1061	0.86566	PARD6B
	ENSG00000198919	3	108000000	108000000	288	40	1315845	-1.1065	0.86575	DZIP3
	ENSG00000109685	4	1872151	1984934	209	69	1315845	-1.1067	0.8658	WHSC1
	ENSG00000081853	5	141000000	141000000	554	54	1315845	-1.1073	0.86591	PCDHGA2
	ENSG00000151575	15	56535207	56739195	796	42	1315845	-1.1073	0.86591	TEX9
	ENSG00000126709	1	27991572	27999729	19	6	1315845	-1.1074	0.86593	IFI6
	ENSG00000204488	1	13494254	13499260	4	1	1315845	-1.1083	0.86614	PRAMEF16
	ENSG00000128340	22	37620301	37641488	88	16	1315845	-1.1084	0.86616	RAC2
	ENSG00000158850	1	161000000	161000000	16	8	1315845	-1.1084	0.86617	B4GALT3
	ENSG00000169258	5	176000000	176000000	26	10	1315845	-1.109	0.86629	GPRIN1
	ENSG00000138587	15	56712742	56758335	153	30	1315845	-1.1094	0.86637	MNS1
	ENSG00000132514	17	6976856	6984626	32	14	1315845	-1.1095	0.86639	CLEC10A
	ENSG00000221949	12	62994531	62998214	12	5	1315845	-1.1096	0.86642	C12orf61
	ENSG00000204533	19	56661314	56664250	9	4	1315845	-1.1097	0.86644	AC024580.1
	ENSG00000161203	3	184000000	184000000	30	10	1315845	-1.1099	0.86648	AP2M1
	ENSG00000065029	6	35225686	35264762	127	25	1315845	-1.1101	0.86653	ZNF76
	ENSG00000164430	6	74122238	74162999	123	52	1315845	-1.1102	0.86655	MB21D1
	ENSG00000180801	4	115000000	115000000	334	40	1315845	-1.1103	0.86657	ARSJ
	ENSG00000147041	X	37864835	37989072	281	24	1315845	-1.1106	0.86663	SYTL5
	ENSG00000203907	6	74077278	74105856	76	20	1315845	-1.1107	0.86665	OOEP
	ENSG00000253537	5	141000000	141000000	437	58	1315845	-1.1108	0.86666	PCDHGA7
	ENSG00000169047	2	228000000	228000000	173	35	1315845	-1.111	0.86672	IRS1
	ENSG00000203924	X	143000000	143000000	37	6	1315845	-1.1115	0.86682	SPANXN2
	ENSG00000083444	1	11993262	12036595	127	22	1315845	-1.1116	0.86685	PLOD1
	ENSG00000091262	16	16241785	16318379	280	34	1315845	-1.1119	0.86692	ABCC6
	ENSG00000070540	17	66416089	66454654	137	27	1315845	-1.1123	0.86701	WIPI1
	ENSG00000103351	16	3549924	3590048	141	35	1315845	-1.1125	0.86704	CLUAP1
	ENSG00000198363	8	62412116	62628155	711	70	1315845	-1.1139	0.86734	ASPH
	ENSG00000122223	1	161000000	161000000	169	23	1315845	-1.1144	0.86744	CD244
	ENSG00000172748	8	181137	198342	79	22	1315845	-1.1144	0.86745	ZNF596
	ENSG00000127980	7	92115334	92158845	99	24	1315845	-1.1149	0.86755	PEX1
	ENSG00000186335	5	151000000	151000000	143	24	1315845	-1.1152	0.86761	SLC36A2
	ENSG00000090266	7	140000000	140000000	88	20	1315845	-1.1152	0.86761	NDUFB2
	ENSG00000169976	6	144000000	144000000	9	5	1315845	-1.1153	0.86765	SF3B5
	ENSG00000242550	18	61563408	61604345	259	15	1315845	-1.1161	0.86781	SERPINB10
	ENSG00000166582	17	16244848	16257970	35	8	1315845	-1.1165	0.8679	CENPV
	ENSG00000186141	1	146000000	146000000	40	13	1315845	-1.1166	0.86791	POLR3C
	ENSG00000113196	5	154000000	154000000	14	7	1315845	-1.1167	0.86794	HAND1
	ENSG00000160606	17	27050366	27055953	14	6	1315845	-1.1167	0.86794	TLCD1
	ENSG00000259529	14	24619427	24637611	41	16	1315845	-1.1168	0.86795	RP11-468E2.4
	ENSG00000170275	3	33154471	33190265	127	29	1315845	-1.1168	0.86796	CRTAP
	ENSG00000110436	11	35271753	35442610	674	53	1315845	-1.117	0.86801	SLC1A2
	ENSG00000114520	3	125000000	125000000	315	33	1315845	-1.1173	0.86806	SNX4
	ENSG00000100811	14	101000000	101000000	119	24	1315845	-1.1172	0.86806	YY1
	ENSG00000217555	16	66585466	66601154	28	10	1315845	-1.1177	0.86814	CKLF
	ENSG00000243207	19	10215899	10226456	49	13	1315845	-1.1176	0.86814	PPAN-P2RY11
	ENSG00000130810	19	10215965	10226414	49	13	1315845	-1.1176	0.86814	PPAN
	ENSG00000153558	3	33317517	33446154	389	38	1315845	-1.1177	0.86816	FBXL2
	ENSG00000214290	11	111000000	111000000	42	10	1315845	-1.1182	0.86826	COLCA2
	ENSG00000106479	7	150000000	150000000	82	20	1315845	-1.1184	0.86831	ZNF862
	ENSG00000134602	X	131000000	131000000	81	19	1315845	-1.1185	0.86833	MST4
	ENSG00000166426	15	78631666	78641572	33	14	1315845	-1.1202	0.86868	CRABP1
	ENSG00000148795	10	105000000	105000000	28	6	1315845	-1.1204	0.86873	CYP17A1
	ENSG00000117226	1	89471349	89489577	67	13	1315845	-1.1208	0.86881	GBP3
	ENSG00000160446	9	131000000	131000000	7	4	1315845	-1.1208	0.86882	ZDHHC12
	ENSG00000176055	5	89753020	89771585	37	13	1315845	-1.1209	0.86884	MBLAC2
	ENSG00000180909	11	6172006	6174818	13	9	1315845	-1.1211	0.86887	OR52B1P
	ENSG00000171444	5	112000000	113000000	2042	86	1315845	-1.1212	0.86889	MCC
	ENSG00000254445	11	112000000	112000000	35	11	1315845	-1.1212	0.86891	HSPB2-C11orf52
	ENSG00000147050	X	44731757	44972847	240	34	1315845	-1.1215	0.86896	KDM6A
	ENSG00000161677	19	51008255	51015610	24	9	1315845	-1.1216	0.86898	JOSD2
	ENSG00000158290	X	120000000	120000000	53	23	1315845	-1.1218	0.86903	CUL4B
	ENSG00000164961	8	126000000	126000000	275	27	1315845	-1.1219	0.86904	KIAA0196
	ENSG00000196535	17	27399528	27508430	269	28	1315845	-1.1222	0.86911	MYO18A
	ENSG00000156136	4	71857255	71897631	86	33	1315845	-1.1225	0.86918	DCK
	ENSG00000144671	3	38322785	38361066	181	21	1315845	-1.1228	0.86923	SLC22A14
	ENSG00000245888	16	27278526	27302813	63	18	1315845	-1.1228	0.86924	CTD-3203P2.2
	ENSG00000189171	1	154000000	154000000	43	8	1315845	-1.1228	0.86925	S100A13
	ENSG00000177243	8	7285410	7288870	1	1	1315845	-1.1231	0.8693	DEFB103B
	ENSG00000268302	20	25206122	25208370	11	4	1315845	-1.1232	0.86933	AL035252.1
	ENSG00000253148	1	192000000	192000000	158	27	1315845	-1.1233	0.86935	RGS21
	ENSG00000187475	6	26106640	26109364	12	6	1315845	-1.1235	0.86938	HIST1H1T
	ENSG00000161133	22	20703868	20746048	173	40	1315845	-1.1238	0.86944	USP41
	ENSG00000164638	7	5313000	5347501	207	36	1315845	-1.1242	0.86954	SLC29A4
	ENSG00000188124	11	6788218	6791286	14	5	1315845	-1.1242	0.86954	OR2AG2
	ENSG00000071462	7	73096355	73120491	66	11	1315845	-1.1243	0.86955	WBSCR22
	ENSG00000250361	4	145000000	145000000	690	62	1315845	-1.1248	0.86966	GYPB
	ENSG00000169291	1	154000000	154000000	77	18	1315845	-1.1249	0.86968	SHE
	ENSG00000055130	7	148000000	148000000	340	37	1315845	-1.1251	0.86973	CUL1
	ENSG00000179144	7	150000000	150000000	43	12	1315845	-1.1258	0.86988	GIMAP7
	ENSG00000152104	1	215000000	215000000	864	85	1315845	-1.1261	0.86993	PTPN14
	ENSG00000105176	19	30413551	30507611	232	45	1315845	-1.1264	0.86999	URI1
	ENSG00000162961	2	32091878	32265881	507	32	1315845	-1.1264	0.87	DPY30
	ENSG00000198242	17	27045411	27052377	12	7	1315845	-1.1264	0.87001	RPL23A
	ENSG00000253633	8	104000000	104000000	74	14	1315845	-1.1271	0.87014	KB-1980E6.3
	ENSG00000112818	6	46760127	46808515	157	21	1315845	-1.1278	0.8703	MEP1A
	ENSG00000174652	19	9522272	9547254	121	8	1315845	-1.1282	0.87039	ZNF266
	ENSG00000257591	19	12250032	12268546	32	7	1315845	-1.1286	0.87047	ZNF625
	ENSG00000139190	12	6570403	6581153	50	9	1315845	-1.1292	0.87058	VAMP1
	ENSG00000168878	2	85883437	85896864	28	14	1315845	-1.1296	0.87067	SFTPB
	ENSG00000185306	12	64659217	64785972	483	43	1315845	-1.1299	0.87074	C12orf56
	ENSG00000152969	4	6026926	6203318	712	136	1315845	-1.1305	0.87086	JAKMIP1
	ENSG00000185813	17	79857841	79870340	23	9	1315845	-1.131	0.87097	PCYT2
	ENSG00000145863	5	161000000	161000000	519	46	1315845	-1.131	0.87098	GABRA6
	ENSG00000254245	5	141000000	141000000	536	53	1315845	-1.1311	0.87099	PCDHGA3
	ENSG00000163666	3	57230944	57261549	67	22	1315845	-1.1312	0.87102	HESX1
	ENSG00000103257	16	87862629	87904094	260	38	1315845	-1.1315	0.87107	SLC7A5
	ENSG00000179933	14	23562974	23570665	29	6	1315845	-1.1317	0.87112	C14orf119
	ENSG00000137474	11	76838310	76927284	320	40	1315845	-1.1317	0.87113	MYO7A
	ENSG00000111319	12	6455009	6487896	117	37	1315845	-1.1321	0.8712	SCNN1A
	ENSG00000137270	6	52990762	53014627	76	16	1315845	-1.1321	0.87121	GCM1
	ENSG00000214435	10	105000000	105000000	148	19	1315845	-1.1326	0.87131	AS3MT
	ENSG00000036054	3	99978844	100000000	239	33	1315845	-1.133	0.8714	TBC1D23
	ENSG00000122126	X	129000000	129000000	72	25	1315845	-1.1331	0.87142	OCRL
	ENSG00000134216	1	112000000	112000000	253	23	1315845	-1.1335	0.87149	CHIA
	ENSG00000139192	12	6559856	6576683	61	9	1315845	-1.1337	0.87155	TAPBPL
	ENSG00000149050	11	7019549	7042599	108	16	1315845	-1.1339	0.87159	ZNF214
	ENSG00000132677	1	156000000	156000000	69	16	1315845	-1.1341	0.87162	RHBG
	ENSG00000229729	3	88107424	88189123	284	16	1315845	-1.1342	0.87165	RP11-159G9.5
	ENSG00000198846	8	59716977	60032767	1061	113	1315845	-1.1344	0.87168	TOX
	ENSG00000177732	20	305207	311865	12	5	1315845	-1.1351	0.87183	SOX12
	ENSG00000133422	22	31320117	31365284	98	22	1315845	-1.1351	0.87183	MORC2
	ENSG00000248710	3	160000000	160000000	530	59	1315845	-1.1351	0.87184	RP11-432B6.3
	ENSG00000078140	4	39698664	39785412	325	23	1315845	-1.1351	0.87184	UBE2K
	ENSG00000134183	1	110000000	110000000	37	15	1315845	-1.1358	0.87198	GNAT2
	ENSG00000197880	1	23906985	23968058	157	43	1315845	-1.136	0.87202	MDS2
	ENSG00000122986	12	111000000	111000000	177	27	1315845	-1.136	0.87202	HVCN1
	ENSG00000100024	22	24862206	24925358	172	29	1315845	-1.1361	0.87204	UPB1
	ENSG00000181690	8	57072463	57124883	143	30	1315845	-1.1361	0.87205	PLAG1
	ENSG00000124251	20	44001526	44037529	103	13	1315845	-1.1367	0.87217	TP53TG5
	ENSG00000181333	11	93753527	93847917	277	26	1315845	-1.1369	0.8722	HEPHL1
	ENSG00000171209	4	71107305	71118145	99	8	1315845	-1.1371	0.87225	CSN3
	ENSG00000198818	6	167000000	167000000	95	16	1315845	-1.1382	0.87248	SFT2D1
	ENSG00000155495	X	141000000	141000000	26	9	1315845	-1.1389	0.87262	MAGEC1
	ENSG00000187288	3	9907398	9922938	51	13	1315845	-1.139	0.87266	CIDEC
	ENSG00000255501	11	105000000	105000000	19	8	1315845	-1.1393	0.87271	CARD18
	ENSG00000101311	20	6054492	6105191	254	25	1315845	-1.1393	0.87271	FERMT1
	ENSG00000104894	19	49837428	49847592	26	6	1315845	-1.1393	0.87272	CD37
	ENSG00000185156	17	8699436	8703667	23	5	1315845	-1.1395	0.87275	MFSD6L
	ENSG00000160321	19	22114760	22194751	381	21	1315845	-1.1396	0.87276	ZNF208
	ENSG00000176595	8	1921044	1956102	233	33	1315845	-1.1397	0.87279	KBTBD11
	ENSG00000151491	12	15772092	16036263	546	69	1315845	-1.1401	0.87287	EPS8
	ENSG00000132130	17	35293084	35302917	15	7	1315845	-1.1404	0.87294	LHX1
	ENSG00000110344	11	118000000	118000000	93	22	1315845	-1.1417	0.87321	UBE4A
	ENSG00000180628	10	92978908	93045088	159	28	1315845	-1.1426	0.87339	PCGF5
	ENSG00000143256	1	161000000	161000000	52	14	1315845	-1.1426	0.87341	PFDN2
	ENSG00000038427	5	82766284	82879122	401	79	1315845	-1.1429	0.87347	VCAN
	ENSG00000130032	X	151000000	151000000	37	12	1315845	-1.143	0.87349	PRRG3
	ENSG00000091127	7	105000000	105000000	330	48	1315845	-1.1434	0.87356	PUS7
	ENSG00000148386	9	139000000	139000000	20	10	1315845	-1.1438	0.87365	LCN9
	ENSG00000240303	3	132000000	132000000	265	36	1315845	-1.1442	0.87372	ACAD11
	ENSG00000143322	1	179000000	179000000	396	30	1315845	-1.1444	0.87377	ABL2
	ENSG00000166265	21	27837528	27946603	406	87	1315845	-1.145	0.8739	CYYR1
	ENSG00000143621	1	154000000	154000000	23	7	1315845	-1.1452	0.87393	ILF2
	ENSG00000122779	7	138000000	138000000	321	44	1315845	-1.1452	0.87394	TRIM24
	ENSG00000166833	11	19371271	20144144	3071	291	1315845	-1.1453	0.87395	NAV2
	ENSG00000179564	3	50315458	50326545	18	8	1315845	-1.1454	0.87398	LSMEM2
	ENSG00000080166	13	95088558	95132936	185	26	1315845	-1.1461	0.87413	DCT
	ENSG00000182824	22	18720427	18746407	53	20	1315845	-1.147	0.8743	AC008132.1
	ENSG00000088930	20	21282942	21371463	249	35	1315845	-1.1478	0.87448	XRN2
	ENSG00000180116	12	40018969	40303102	945	50	1315845	-1.1488	0.87469	C12orf40
	ENSG00000255221	11	105000000	105000000	43	9	1315845	-1.149	0.87473	CARD17
	ENSG00000162636	1	109000000	109000000	173	34	1315845	-1.1493	0.87478	FAM102B
	ENSG00000244617	2	70186226	70190397	6	2	1315845	-1.1504	0.875	ASPRV1
	ENSG00000112041	6	35464651	35481715	66	15	1315845	-1.1508	0.87509	TULP1
	ENSG00000121848	1	146000000	146000000	178	19	1315845	-1.1512	0.87518	RNF115
	ENSG00000076826	19	7659788	7684190	75	15	1315845	-1.1514	0.87521	CAMSAP3
	ENSG00000140398	15	75638296	75648592	14	7	1315845	-1.1515	0.87524	NEIL1
	ENSG00000100413	22	41920808	41941610	57	10	1315845	-1.1517	0.87527	POLR3H
	ENSG00000255472	14	21499977	21503054	18	6	1315845	-1.1517	0.87529	RP11-998D10.1
	ENSG00000146263	6	97589037	97732093	396	39	1315845	-1.1521	0.87537	MMS22L
	ENSG00000180287	1	242000000	243000000	2111	149	1315845	-1.1529	0.87553	PLD5
	ENSG00000150347	10	63660059	63857703	599	100	1315845	-1.1537	0.87569	ARID5B
	ENSG00000162645	1	89570815	89617139	148	19	1315845	-1.1545	0.87586	GBP2
	ENSG00000118900	16	4895666	4933361	196	33	1315845	-1.1551	0.87599	UBN1
	ENSG00000123358	12	52415616	52454291	116	34	1315845	-1.1556	0.87608	NR4A1
	ENSG00000269755	19	12542917	12596630	295	12	1315845	-1.1558	0.87611	CTD-3105H18.18
	ENSG00000122512	7	6011870	6049756	150	29	1315845	-1.1559	0.87614	PMS2
	ENSG00000168309	3	58548844	58614337	286	34	1315845	-1.1561	0.87618	FAM107A
	ENSG00000007202	17	26940458	26973472	50	30	1315845	-1.1563	0.87622	KIAA0100
	ENSG00000175595	16	14013014	14047202	109	17	1315845	-1.1563	0.87623	ERCC4
	ENSG00000119013	2	202000000	202000000	35	10	1315845	-1.1564	0.87624	NDUFB3
	ENSG00000104763	8	17912934	17943494	224	22	1315845	-1.1568	0.87632	ASAH1
	ENSG00000129354	19	10682347	10698991	77	9	1315845	-1.1573	0.87643	AP1M2
	ENSG00000100276	22	29707922	29716668	12	8	1315845	-1.1576	0.87648	RASL10A
	ENSG00000181001	11	5808084	5811046	20	5	1315845	-1.1579	0.87654	OR52N1
	ENSG00000110455	11	44086475	44106772	93	22	1315845	-1.1584	0.87665	ACCS
	ENSG00000134215	1	108000000	109000000	1598	122	1315845	-1.1585	0.87667	VAV3
	ENSG00000105321	19	47758237	47776210	70	7	1315845	-1.159	0.87678	CCDC9
	ENSG00000002726	7	151000000	151000000	210	20	1315845	-1.1596	0.87689	AOC1
	ENSG00000185753	X	40487285	40507819	22	9	1315845	-1.1601	0.87699	CXorf38
	ENSG00000171711	8	7751151	7755233	3	2	1315845	-1.1602	0.87702	DEFB4A
	ENSG00000185532	10	52749945	54059110	5685	302	1315845	-1.1607	0.87712	PRKG1
	ENSG00000170484	12	52958566	52968609	64	15	1315845	-1.1607	0.87712	KRT74
	ENSG00000137265	6	390739	412447	87	22	1315845	-1.1609	0.87716	IRF4
	ENSG00000126001	20	34041985	34100804	130	14	1315845	-1.1611	0.87721	CEP250
	ENSG00000138867	22	24935406	24952903	50	11	1315845	-1.1612	0.87721	GUCD1
	ENSG00000242013	X	49643470	49648166	4	2	1315845	-1.1612	0.87723	USP27X
	ENSG00000197768	9	140000000	140000000	14	4	1315845	-1.1616	0.87731	C9orf173
	ENSG00000181074	11	5774923	5777959	31	6	1315845	-1.1619	0.87735	OR52N4
	ENSG00000186579	8	7681694	7687575	5	3	1315845	-1.1622	0.87743	DEFB106A
	ENSG00000268467	11	107000000	107000000	12	4	1315845	-1.1623	0.87745	AP000889.3
	ENSG00000221858	7	144000000	144000000	7	2	1315845	-1.1624	0.87747	OR2A12
	ENSG00000125863	20	10380657	10415870	153	13	1315845	-1.1628	0.87754	MKKS
	ENSG00000211452	1	54355912	54377759	89	10	1315845	-1.163	0.87758	DIO1
	ENSG00000103175	16	84327252	84364450	269	52	1315845	-1.1634	0.87766	WFDC1
	ENSG00000072315	X	111000000	111000000	517	94	1315845	-1.1634	0.87767	TRPC5
	ENSG00000137834	15	66993566	67075338	295	39	1315845	-1.1637	0.87774	SMAD6
	ENSG00000183921	16	22176618	22204075	51	14	1315845	-1.1646	0.8779	SDR42E2
	ENSG00000197045	14	54940202	54956914	31	11	1315845	-1.1648	0.87796	GMFB
	ENSG00000196475	4	80326508	80330372	5	3	1315845	-1.1649	0.87797	GK2
	ENSG00000135046	9	75765673	75786309	57	21	1315845	-1.1649	0.87797	ANXA1
	ENSG00000128283	22	37955454	37966412	36	10	1315845	-1.1653	0.87804	CDC42EP1
	ENSG00000243444	9	112000000	113000000	1355	106	1315845	-1.1657	0.87814	PALM2
	ENSG00000155380	1	113000000	114000000	101	27	1315845	-1.1662	0.87824	SLC16A1
	ENSG00000176641	18	59474296	59562480	349	35	1315845	-1.1668	0.87836	RNF152
	ENSG00000109684	4	10487019	10687489	870	56	1315845	-1.167	0.8784	CLNK
	ENSG00000180834	3	184000000	184000000	49	9	1315845	-1.1672	0.87843	MAP6D1
	ENSG00000236104	6	33281183	33286719	13	5	1315845	-1.1674	0.87848	ZBTB22
	ENSG00000179104	12	83079659	83529649	1550	156	1315845	-1.1675	0.87851	TMTC2
	ENSG00000130958	9	99081988	99146992	240	27	1315845	-1.1676	0.87852	SLC35D2
	ENSG00000155275	4	8436867	8496258	231	33	1315845	-1.168	0.8786	TRMT44
	ENSG00000080819	3	98238976	98313567	296	49	1315845	-1.1686	0.87871	CPOX
	ENSG00000197487	19	56686389	56698144	75	20	1315845	-1.1688	0.87876	GALP
	ENSG00000144339	2	193000000	193000000	790	111	1315845	-1.1693	0.87885	TMEFF2
	ENSG00000054965	11	73110532	73310234	544	36	1315845	-1.1697	0.87893	FAM168A
	ENSG00000205420	12	52879958	52888041	47	6	1315845	-1.1699	0.87897	KRT6A
	ENSG00000132031	2	20190872	20213455	82	25	1315845	-1.1699	0.87898	MATN3
	ENSG00000167037	22	25201236	25324545	639	86	1315845	-1.1701	0.87903	SGSM1
	ENSG00000112619	6	42663340	42691312	116	14	1315845	-1.1707	0.87915	PRPH2
	ENSG00000133961	14	73740815	73931348	657	48	1315845	-1.1708	0.87916	NUMB
	ENSG00000179832	8	145000000	145000000	157	38	1315845	-1.1709	0.87918	MROH1
	ENSG00000258890	17	62501706	62539579	85	27	1315845	-1.1712	0.87924	CEP95
	ENSG00000177889	12	93798449	93837038	124	44	1315845	-1.1712	0.87925	UBE2N
	ENSG00000085185	X	129000000	129000000	52	36	1315845	-1.1715	0.8793	BCORL1
	ENSG00000104537	8	125000000	125000000	230	40	1315845	-1.1719	0.87938	ANXA13
	ENSG00000148604	10	86003809	86020716	72	16	1315845	-1.1719	0.87938	RGR
	ENSG00000102683	13	23754091	23900304	1154	75	1315845	-1.172	0.87941	SGCG
	ENSG00000158525	7	130000000	130000000	120	19	1315845	-1.1728	0.87955	CPA5
	ENSG00000188368	19	42805250	42815973	16	7	1315845	-1.1735	0.87971	PRR19
	ENSG00000139329	12	91495406	91506608	55	12	1315845	-1.1736	0.87972	LUM
	ENSG00000249853	6	114000000	115000000	826	93	1315845	-1.1736	0.87973	HS3ST5
	ENSG00000085998	1	46653354	46686977	64	18	1315845	-1.1737	0.87974	POMGNT1
	ENSG00000006625	7	30535237	30592095	178	24	1315845	-1.1742	0.87984	GGCT
	ENSG00000115317	2	74755504	74761472	9	5	1315845	-1.1748	0.87996	HTRA2
	ENSG00000070159	9	112000000	112000000	364	47	1315845	-1.1749	0.87998	PTPN3
	ENSG00000258989	14	61994846	62125682	394	79	1315845	-1.1751	0.88003	RP11-47I22.4
	ENSG00000156265	21	30448792	30549210	409	29	1315845	-1.1752	0.88004	MAP3K7CL
	ENSG00000139505	13	25801307	25863147	181	26	1315845	-1.1754	0.88008	MTMR6
	ENSG00000187867	19	14163177	14170971	12	7	1315845	-1.1755	0.88011	PALM3
	ENSG00000118496	6	146000000	146000000	55	13	1315845	-1.1756	0.88012	FBXO30
	ENSG00000159063	11	77810982	77851706	286	14	1315845	-1.1757	0.88014	ALG8
	ENSG00000125779	20	3868486	3908605	146	27	1315845	-1.1762	0.88024	PANK2
	ENSG00000211455	12	27395901	27479892	323	38	1315845	-1.1762	0.88025	STK38L
	ENSG00000136099	13	53417109	53423775	12	6	1315845	-1.1767	0.88035	PCDH8
	ENSG00000205359	5	102000000	102000000	557	28	1315845	-1.1775	0.88051	SLCO6A1
	ENSG00000198131	19	58738960	58789815	220	29	1315845	-1.1781	0.88063	ZNF544
	ENSG00000136997	8	129000000	129000000	16	10	1315845	-1.1783	0.88067	MYC
	ENSG00000148690	10	95426640	95463329	146	20	1315845	-1.1785	0.8807	FRA10AC1
	ENSG00000198585	3	131000000	131000000	23	11	1315845	-1.1789	0.88078	NUDT16
	ENSG00000187997	17	76141434	76163258	102	24	1315845	-1.1792	0.88083	C17orf99
	ENSG00000133997	14	71046974	71068384	92	17	1315845	-1.1792	0.88085	MED6
	ENSG00000189007	6	144000000	144000000	128	11	1315845	-1.1796	0.88091	ADAT2
	ENSG00000169715	16	56658387	56662024	18	9	1315845	-1.1798	0.88095	MT1E
	ENSG00000007255	19	45665186	45682495	64	14	1315845	-1.1801	0.88101	TRAPPC6A
	ENSG00000186191	20	31666450	31700557	149	21	1315845	-1.181	0.88119	BPIFB4
	ENSG00000105559	19	49339354	49372889	126	14	1315845	-1.181	0.8812	PLEKHA4
	ENSG00000180535	7	97839739	97843291	8	4	1315845	-1.1812	0.88123	BHLHA15
	ENSG00000205126	11	44068531	44082527	38	16	1315845	-1.1822	0.88143	ACCSL
	ENSG00000242852	19	12570998	12625668	210	13	1315845	-1.1823	0.88146	ZNF709
	ENSG00000147234	X	107000000	107000000	66	15	1315845	-1.1826	0.88151	FRMPD3
	ENSG00000182872	X	47003268	47047212	19	13	1315845	-1.1834	0.88168	RBM10
	ENSG00000015133	14	91736667	91885188	490	86	1315845	-1.1838	0.88175	CCDC88C
	ENSG00000144895	3	150000000	150000000	135	24	1315845	-1.184	0.8818	EIF2A
	ENSG00000167785	19	8919380	8944004	100	17	1315845	-1.1841	0.88182	ZNF558
	ENSG00000157766	15	89345674	89419585	319	58	1315845	-1.1853	0.88204	ACAN
	ENSG00000150201	10	43866090	43872783	16	7	1315845	-1.1856	0.88211	FXYD4
	ENSG00000228607	11	114000000	114000000	6	3	1315845	-1.1857	0.88213	CLDN25
	ENSG00000164458	6	167000000	167000000	65	11	1315845	-1.1858	0.88216	T
	ENSG00000124615	6	39866354	39903290	116	27	1315845	-1.1862	0.88223	MOCS1
	ENSG00000177994	2	54556171	54611879	178	33	1315845	-1.1864	0.88228	C2orf73
	ENSG00000144893	3	151000000	151000000	1272	76	1315845	-1.1872	0.88243	MED12L
	ENSG00000170790	11	6889924	6892976	24	3	1315845	-1.1875	0.88248	OR10A2
	ENSG00000132972	13	25337290	25455059	528	31	1315845	-1.1885	0.88269	RNF17
	ENSG00000102317	X	48431837	48438454	16	4	1315845	-1.1888	0.88274	RBM3
	ENSG00000151623	4	149000000	149000000	1345	103	1315845	-1.1891	0.8828	NR3C2
	ENSG00000168280	2	150000000	150000000	310	46	1315845	-1.1892	0.88281	KIF5C
	ENSG00000187720	15	71388291	72076722	2778	213	1315845	-1.1897	0.88292	THSD4
	ENSG00000185928	16	29826285	29842948	44	9	1315845	-1.1898	0.88294	PAGR1
	ENSG00000185290	7	56181374	56185093	12	3	1315845	-1.1902	0.88301	NUPR1L
	ENSG00000128268	22	39852349	39889199	84	22	1315845	-1.1908	0.88313	MGAT3
	ENSG00000183643	15	93013884	93045347	122	28	1315845	-1.1919	0.88335	C15orf32
	ENSG00000172888	3	40565369	40617176	153	33	1315845	-1.1929	0.88356	ZNF621
	ENSG00000184933	11	6814756	6818128	16	6	1315845	-1.1931	0.88358	OR6A2
	ENSG00000158470	20	48248482	48331415	264	24	1315845	-1.1931	0.88359	B4GALT5
	ENSG00000166535	12	8974068	9040597	251	35	1315845	-1.1937	0.8837	A2ML1
	ENSG00000106410	7	144000000	144000000	51	8	1315845	-1.1937	0.88371	NOBOX
	ENSG00000124702	6	42980951	42990036	22	9	1315845	-1.1942	0.8838	KLHDC3
	ENSG00000179715	12	47472386	47631443	645	65	1315845	-1.1953	0.88401	PCED1B
	ENSG00000183130	1	249000000	249000000	17	4	1315845	-1.1954	0.88403	OR2T11
	ENSG00000147255	X	130000000	131000000	238	29	1315845	-1.1955	0.88406	IGSF1
	ENSG00000140968	16	85931409	85957215	109	19	1315845	-1.1963	0.88421	IRF8
	ENSG00000213927	9	34660877	34665045	11	5	1315845	-1.1963	0.88422	CCL27
	ENSG00000249861	19	40145534	40152287	30	13	1315845	-1.1966	0.88427	LGALS16
	ENSG00000042753	19	47340393	47355249	33	17	1315845	-1.1968	0.88432	AP2S1
	ENSG00000242019	19	55234984	55249003	62	14	1315845	-1.1969	0.88433	KIR3DL3
	ENSG00000141140	17	34850477	34900284	112	32	1315845	-1.197	0.88435	MYO19
	ENSG00000072518	11	63605400	63679491	155	23	1315845	-1.1971	0.88437	MARK2
	ENSG00000116604	1	156000000	156000000	93	17	1315845	-1.1971	0.88438	MEF2D
	ENSG00000158125	2	31556187	31638581	305	48	1315845	-1.1972	0.88439	XDH
	ENSG00000089558	17	40307909	40334296	40	14	1315845	-1.1972	0.88439	KCNH4
	ENSG00000169302	5	147000000	147000000	826	61	1315845	-1.1981	0.88456	STK32A
	ENSG00000149346	20	10414951	10618477	748	59	1315845	-1.1981	0.88456	SLX4IP
	ENSG00000219438	22	48884272	49247724	2362	178	1315845	-1.2004	0.88501	FAM19A5
	ENSG00000270033	17	60348848	60361276	73	12	1315845	-1.2007	0.88507	RP11-51L5.7
	ENSG00000197457	20	62270061	62285780	69	16	1315845	-1.2007	0.88507	STMN3
	ENSG00000188573	5	168000000	168000000	20	8	1315845	-1.2008	0.88509	FBLL1
	ENSG00000122194	6	161000000	161000000	226	32	1315845	-1.2012	0.88517	PLG
	ENSG00000061938	3	196000000	196000000	198	42	1315845	-1.2019	0.88529	TNK2
	ENSG00000115128	2	24289454	24300313	46	9	1315845	-1.2029	0.88549	SF3B14
	ENSG00000144227	2	139000000	140000000	397	63	1315845	-1.203	0.8855	NXPH2
	ENSG00000151778	13	44946801	44972850	56	19	1315845	-1.203	0.88551	SERP2
	ENSG00000121236	11	5616339	5635188	123	35	1315845	-1.2031	0.88553	TRIM6
	ENSG00000135624	2	73459548	73481149	70	17	1315845	-1.2042	0.88574	CCT7
	ENSG00000156398	10	104000000	105000000	70	18	1315845	-1.2042	0.88575	SFXN2
	ENSG00000178403	4	113000000	113000000	11	7	1315845	-1.2045	0.8858	NEUROG2
	ENSG00000155096	8	104000000	104000000	279	29	1315845	-1.2046	0.88583	AZIN1
	ENSG00000160818	1	157000000	157000000	41	7	1315845	-1.2047	0.88585	GPATCH4
	ENSG00000137573	8	70377859	70574150	661	104	1315845	-1.2058	0.88605	SULF1
	ENSG00000068912	2	54013181	54046956	101	24	1315845	-1.2064	0.88617	ERLEC1
	ENSG00000130508	2	1634659	1749624	493	65	1315845	-1.2068	0.88624	PXDN
	ENSG00000047579	6	15522032	15664289	453	40	1315845	-1.208	0.88648	DTNBP1
	ENSG00000113163	5	74663311	74808963	408	52	1315845	-1.2081	0.8865	COL4A3BP
	ENSG00000196850	12	111000000	111000000	138	33	1315845	-1.2086	0.8866	PPTC7
	ENSG00000171714	11	22213722	22305903	298	26	1315845	-1.2091	0.88669	ANO5
	ENSG00000111231	12	111000000	111000000	52	15	1315845	-1.2096	0.88679	GPN3
	ENSG00000099954	22	17839837	18038850	1042	131	1315845	-1.2096	0.88679	CECR2
	ENSG00000070814	5	150000000	150000000	135	30	1315845	-1.2102	0.8869	TCOF1
	ENSG00000167941	17	41830099	41837156	11	7	1315845	-1.2103	0.88692	SOST
	ENSG00000101003	20	25387363	25434264	167	18	1315845	-1.2103	0.88692	GINS1
	ENSG00000178425	6	116000000	117000000	565	45	1315845	-1.2126	0.88735	NT5DC1
	ENSG00000135631	2	73299510	73384849	295	26	1315845	-1.2129	0.88741	RAB11FIP5
	ENSG00000101843	X	107000000	107000000	9	2	1315845	-1.2134	0.8875	PSMD10
	ENSG00000129315	12	49081247	49111681	92	21	1315845	-1.2147	0.88777	CCNT1
	ENSG00000242485	1	1336288	1343693	21	9	1315845	-1.2151	0.88784	MRPL20
	ENSG00000006534	11	67775048	67797744	75	12	1315845	-1.2154	0.8879	ALDH3B1
	ENSG00000138316	10	72431559	72523197	474	56	1315845	-1.2164	0.88808	ADAMTS14
	ENSG00000233701	3	139000000	139000000	17	4	1315845	-1.2178	0.88835	PRR23C
	ENSG00000163113	1	150000000	150000000	155	29	1315845	-1.2179	0.88837	OTUD7B
	ENSG00000005889	X	24166290	24235372	115	13	1315845	-1.2179	0.88838	ZFX
	ENSG00000006116	16	24265874	24375122	469	82	1315845	-1.218	0.88839	CACNG3
	ENSG00000165643	9	139000000	139000000	37	9	1315845	-1.2183	0.88844	SOHLH1
	ENSG00000226124	2	201000000	201000000	254	43	1315845	-1.219	0.88858	FTCDNL1
	ENSG00000075240	22	46970909	47076688	488	36	1315845	-1.2196	0.8887	GRAMD4
	ENSG00000269804	1	28526070	28528419	7	4	1315845	-1.2197	0.88872	AL353354.2
	ENSG00000181790	8	144000000	144000000	284	51	1315845	-1.2199	0.88875	BAI1
	ENSG00000135074	5	157000000	157000000	770	40	1315845	-1.2202	0.88881	ADAM19
	ENSG00000068885	3	160000000	160000000	299	40	1315845	-1.2207	0.88889	IFT80
	ENSG00000170624	5	155000000	156000000	3342	153	1315845	-1.2208	0.88892	SGCD
	ENSG00000205595	4	75479629	75491486	7	2	1315845	-1.2214	0.88903	AREGB
	ENSG00000170921	17	61085917	61506060	1055	60	1315845	-1.2215	0.88905	TANC2
	ENSG00000141096	16	68008566	68015732	13	8	1315845	-1.2219	0.88912	DPEP3
	ENSG00000213809	12	10523952	10545473	67	8	1315845	-1.2219	0.88913	KLRK1
	ENSG00000134443	18	56886400	56899006	50	13	1315845	-1.2226	0.88926	GRP
	ENSG00000016391	3	53845362	53881417	113	24	1315845	-1.2227	0.88929	CHDH
	ENSG00000174938	16	29881480	29911868	48	12	1315845	-1.2231	0.88935	SEZ6L2
	ENSG00000181733	19	8840316	8843371	9	6	1315845	-1.2235	0.88943	OR2Z1
	ENSG00000008838	17	38174350	38218468	124	19	1315845	-1.2235	0.88944	MED24
	ENSG00000173947	1	112000000	112000000	48	11	1315845	-1.2241	0.88954	PIFO
	ENSG00000198877	11	55539914	55542858	10	5	1315845	-1.2246	0.88964	OR5D13
	ENSG00000204403	11	105000000	105000000	43	9	1315845	-1.2251	0.88972	CASP12
	ENSG00000205572	5	69320074	69339940	5	3	1315845	-1.2256	0.88983	SERF1B
	ENSG00000085733	11	70243510	70283690	120	19	1315845	-1.2271	0.89011	CTTN
	ENSG00000182149	16	71878899	71963913	273	31	1315845	-1.2282	0.89031	IST1
	ENSG00000249751	5	139000000	139000000	16	8	1315845	-1.2282	0.89032	ECSCR
	ENSG00000101310	20	18487137	18543059	260	20	1315845	-1.2291	0.89049	SEC23B
	ENSG00000197467	10	71560644	71725031	754	114	1315845	-1.2294	0.89054	COL13A1
	ENSG00000129152	11	17740115	17744678	8	4	1315845	-1.2299	0.89063	MYOD1
	ENSG00000075429	17	64830235	64882603	199	48	1315845	-1.2303	0.89071	CACNG5
	ENSG00000178982	19	39108735	39128595	38	15	1315845	-1.2304	0.89072	EIF3K
	ENSG00000105373	19	48247779	48261315	54	9	1315845	-1.2305	0.89075	GLTSCR2
	ENSG00000173705	3	33190537	33261707	308	30	1315845	-1.2312	0.89087	SUSD5
	ENSG00000151365	11	77773907	77780397	35	6	1315845	-1.2312	0.89087	THRSP
	ENSG00000171786	1	160000000	160000000	20	7	1315845	-1.2312	0.89088	NHLH1
	ENSG00000174628	16	19726778	19869907	451	38	1315845	-1.2312	0.89088	IQCK
	ENSG00000269042	11	108000000	108000000	26	9	1315845	-1.2318	0.89099	AP001925.1
	ENSG00000137074	9	32971604	33026166	286	10	1315845	-1.2321	0.89104	APTX
	ENSG00000156642	15	73851355	73927475	156	29	1315845	-1.2323	0.89109	NPTN
	ENSG00000116237	1	6280253	6297032	43	15	1315845	-1.233	0.89121	ICMT
	ENSG00000188827	16	3630182	3662599	118	8	1315845	-1.233	0.89121	SLX4
	ENSG00000115325	2	74775153	74785681	18	7	1315845	-1.2332	0.89124	DOK1
	ENSG00000115935	2	175000000	176000000	279	42	1315845	-1.2336	0.89132	WIPF1
	ENSG00000117215	1	20437432	20447050	37	15	1315845	-1.2344	0.89147	PLA2G2D
	ENSG00000100347	22	44350301	44407411	226	35	1315845	-1.2348	0.89155	SAMM50
	ENSG00000204363	X	52824184	52828141	3	2	1315845	-1.2359	0.89174	SPANXN5
	ENSG00000009830	14	77740299	77788227	168	36	1315845	-1.236	0.89176	POMT2
	ENSG00000184155	1	160000000	160000000	8	5	1315845	-1.2362	0.8918	OR10J5
	ENSG00000206530	3	113000000	113000000	604	32	1315845	-1.2362	0.8918	WDR52
	ENSG00000077063	7	117000000	118000000	466	86	1315845	-1.2363	0.89183	CTTNBP2
	ENSG00000167995	11	61716293	61733987	73	17	1315845	-1.2366	0.89189	BEST1
	ENSG00000073536	17	33454772	33470334	21	12	1315845	-1.2369	0.89194	NLE1
	ENSG00000146576	7	6628648	6649357	72	16	1315845	-1.2371	0.89197	C7orf26
	ENSG00000000938	1	27937575	27962788	52	17	1315845	-1.2379	0.89212	FGR
	ENSG00000174038	9	35040092	35046988	22	10	1315845	-1.2382	0.89218	C9orf131
	ENSG00000186787	X	57143984	57148980	7	2	1315845	-1.2385	0.89224	SPIN2B
	ENSG00000011198	3	43730605	43776863	102	26	1315845	-1.2389	0.8923	ABHD5
	ENSG00000157103	3	11033410	11081933	181	51	1315845	-1.2396	0.89244	SLC6A1
	ENSG00000128271	22	24812847	24839328	52	19	1315845	-1.2401	0.89253	ADORA2A
	ENSG00000130803	19	9250056	9275100	113	16	1315845	-1.2405	0.89261	ZNF317
	ENSG00000072786	5	171000000	172000000	694	65	1315845	-1.2406	0.89263	STK10
	ENSG00000268000	19	50002781	50005614	7	2	1315845	-1.2407	0.89264	hsa-mir-150
	ENSG00000169509	1	152000000	152000000	17	5	1315845	-1.2412	0.89273	CRCT1
	ENSG00000149418	11	130000000	130000000	179	37	1315845	-1.2417	0.89283	ST14
	ENSG00000165934	14	92587281	92631755	162	22	1315845	-1.2418	0.89284	CPSF2
	ENSG00000166257	11	123000000	124000000	122	22	1315845	-1.2421	0.8929	SCN3B
	ENSG00000135547	6	126000000	126000000	54	15	1315845	-1.2423	0.89294	HEY2
	ENSG00000172340	3	67409884	67706038	1454	96	1315845	-1.2424	0.89295	SUCLG2
	ENSG00000181804	3	143000000	144000000	2251	206	1315845	-1.2436	0.89319	SLC9A9
	ENSG00000196290	2	202000000	202000000	24	10	1315845	-1.2438	0.89322	NIF3L1
	ENSG00000136169	13	50017429	50070138	178	24	1315845	-1.2447	0.89337	SETDB2
	ENSG00000204952	17	37091685	37124655	64	24	1315845	-1.2449	0.89342	FBXO47
	ENSG00000101210	20	62118366	62131505	55	12	1315845	-1.2449	0.89342	EEF1A2
	ENSG00000100353	22	36905897	36926483	126	23	1315845	-1.2452	0.89347	EIF3D
	ENSG00000007866	6	35440374	35465853	60	28	1315845	-1.2456	0.89354	TEAD3
	ENSG00000088876	20	2461463	2506348	137	27	1315845	-1.2459	0.89359	ZNF343
	ENSG00000040199	16	71670738	71759604	291	31	1315845	-1.2464	0.89369	PHLPP2
	ENSG00000141741	17	37883749	37888040	6	4	1315845	-1.2467	0.89374	MIEN1
	ENSG00000147677	8	118000000	118000000	364	40	1315845	-1.2475	0.89389	EIF3H
	ENSG00000215902	1	28526013	28528152	6	4	1315845	-1.2477	0.89393	AL353354.1
	ENSG00000154813	3	16298485	16307479	38	10	1315845	-1.2485	0.89408	DPH3
	ENSG00000015520	7	44551134	44581914	71	13	1315845	-1.2486	0.8941	NPC1L1
	ENSG00000134809	11	57294936	57299276	6	3	1315845	-1.2487	0.89411	TIMM10
	ENSG00000090097	3	51990470	52003426	15	10	1315845	-1.2489	0.89416	PCBP4
	ENSG00000123933	4	2248159	2265021	47	7	1315845	-1.2493	0.89423	MXD4
	ENSG00000164039	4	104000000	104000000	70	14	1315845	-1.2495	0.89427	BDH2
	ENSG00000146674	7	45950949	45962473	32	12	1315845	-1.2497	0.8943	IGFBP3
	ENSG00000166869	16	23764948	23771272	15	6	1315845	-1.25	0.89435	CHP2
	ENSG00000133136	X	110000000	110000000	1	1	1315845	-1.2503	0.8944	GNG5P2
	ENSG00000268484	15	96903487	96905900	7	4	1315845	-1.2506	0.89445	AC087477.1
	ENSG00000153140	5	89687078	89706603	30	15	1315845	-1.2506	0.89447	CETN3
	ENSG00000170260	7	149000000	149000000	83	30	1315845	-1.2509	0.89451	ZNF212
	ENSG00000163792	2	27370872	27377378	12	6	1315845	-1.2515	0.89463	TCF23
	ENSG00000116774	1	115000000	115000000	9	5	1315845	-1.2518	0.89467	OLFML3
	ENSG00000188612	17	73162408	73180078	37	14	1315845	-1.2519	0.8947	SUMO2
	ENSG00000253320	8	104000000	104000000	417	47	1315845	-1.2523	0.89477	KB-1507C5.2
	ENSG00000016602	1	87011761	87047437	94	23	1315845	-1.2524	0.89478	CLCA4
	ENSG00000268358	5	112000000	112000000	14	5	1315845	-1.2528	0.89486	EPB41L4A-AS2
	ENSG00000117598	1	99354806	99471588	517	58	1315845	-1.253	0.89489	LPPR5
	ENSG00000008952	3	170000000	170000000	93	14	1315845	-1.2531	0.89492	SEC62
	ENSG00000066933	15	72113632	72411918	718	52	1315845	-1.2539	0.89506	MYO9A
	ENSG00000204316	17	73893724	73906899	25	11	1315845	-1.2547	0.8952	MRPL38
	ENSG00000240240	9	42408989	42475239	4	2	1315845	-1.2557	0.89539	RP11-146D12.2
	ENSG00000196821	6	34554065	34665636	386	34	1315845	-1.2564	0.89552	C6orf106
	ENSG00000160293	9	137000000	137000000	1198	103	1315845	-1.2581	0.89582	VAV2
	ENSG00000116661	1	11707424	11716842	25	14	1315845	-1.2589	0.89596	FBXO2
	ENSG00000171864	20	4701556	4710106	48	19	1315845	-1.2593	0.89603	PRND
	ENSG00000263136	16	29826832	29832438	12	5	1315845	-1.2597	0.89612	PAGR1
	ENSG00000170605	12	55522465	55525586	11	2	1315845	-1.26	0.89616	OR9K2
	ENSG00000010295	12	6646541	6666239	65	11	1315845	-1.2605	0.89625	IFFO1
	ENSG00000264187	17	17104963	17141499	117	18	1315845	-1.2605	0.89626	RP11-45M22.4
	ENSG00000136848	9	124000000	125000000	561	98	1315845	-1.2608	0.89631	DAB2IP
	ENSG00000086506	16	229452	232180	6	4	1315845	-1.2618	0.8965	HBQ1
	ENSG00000187866	9	71393964	71399609	19	9	1315845	-1.2635	0.8968	FAM122A
	ENSG00000273173	15	25199133	25224729	62	23	1315845	-1.2636	0.89682	SNURF
	ENSG00000179813	13	43354686	43366683	44	10	1315845	-1.2642	0.89692	FAM216B
	ENSG00000137700	11	119000000	119000000	35	13	1315845	-1.2655	0.89715	SLC37A4
	ENSG00000185087	15	98979391	99058611	318	29	1315845	-1.2663	0.8973	FAM169B
	ENSG00000109118	17	27231268	27279789	76	27	1315845	-1.2666	0.89735	PHF12
	ENSG00000174804	11	86655721	86667433	19	9	1315845	-1.267	0.89742	FZD4
	ENSG00000063660	2	241000000	241000000	158	34	1315845	-1.2685	0.89768	GPC1
	ENSG00000153982	17	57296828	57354328	136	17	1315845	-1.2689	0.89776	GDPD1
	ENSG00000215346	8	10982980	10988745	28	8	1315845	-1.269	0.89778	AF131215.5
	ENSG00000037474	5	6598352	6634404	180	23	1315845	-1.2692	0.89782	NSUN2
	ENSG00000165802	9	140000000	140000000	29	16	1315845	-1.2693	0.89783	NSMF
	ENSG00000175105	3	88187254	88194815	24	9	1315845	-1.2696	0.89788	ZNF654
	ENSG00000131652	16	3073028	3078756	19	8	1315845	-1.2708	0.89811	THOC6
	ENSG00000134769	18	32072254	32472808	1414	63	1315845	-1.271	0.89814	DTNA
	ENSG00000187609	9	140000000	140000000	433	87	1315845	-1.2715	0.89823	EXD3
	ENSG00000183735	12	64844660	64896888	153	29	1315845	-1.2716	0.89824	TBK1
	ENSG00000039600	5	157000000	157000000	143	24	1315845	-1.2717	0.89826	SOX30
	ENSG00000205683	14	73085004	73361809	980	95	1315845	-1.2722	0.89835	DPF3
	ENSG00000184650	17	8242182	8250364	38	5	1315845	-1.2723	0.89837	ODF4
	ENSG00000112130	6	37320748	37363514	104	38	1315845	-1.2728	0.89846	RNF8
	ENSG00000136098	13	52705775	52734996	74	11	1315845	-1.2737	0.89861	NEK3
	ENSG00000141314	17	30592195	30652680	218	37	1315845	-1.2742	0.89871	RHBDL3
	ENSG00000168566	6	7589432	7613200	89	18	1315845	-1.2748	0.89881	SNRNP48
	ENSG00000253368	1	27319198	27328389	20	7	1315845	-1.2749	0.89883	TRNP1
	ENSG00000101200	20	3062202	3066370	13	7	1315845	-1.2753	0.8989	AVP
	ENSG00000053328	6	111000000	111000000	392	51	1315845	-1.2759	0.899	METTL24
	ENSG00000172031	1	92494539	92530093	78	19	1315845	-1.2759	0.89901	EPHX4
	ENSG00000269094	17	36883086	36885451	2	1	1315845	-1.2765	0.89911	AC006449.1
	ENSG00000173253	9	1049354	1058552	56	19	1315845	-1.2773	0.89925	DMRT2
	ENSG00000109182	4	48987264	49065098	185	22	1315845	-1.2775	0.89928	CWH43
	ENSG00000177989	22	50967139	50972009	12	4	1315845	-1.2775	0.89929	ODF3B
	ENSG00000142188	21	34803792	34853318	202	18	1315845	-1.2781	0.8994	TMEM50B
	ENSG00000122970	12	111000000	111000000	214	46	1315845	-1.2801	0.89975	IFT81
	ENSG00000159110	21	34601206	34638980	143	20	1315845	-1.2802	0.89977	IFNAR2
	ENSG00000105227	19	40898675	40920273	44	17	1315845	-1.2805	0.89982	PRX
	ENSG00000261603	3	46760073	46778919	76	6	1315845	-1.2808	0.89986	PRSS46
	ENSG00000086300	7	26330541	26414949	318	39	1315845	-1.2812	0.89993	SNX10
	ENSG00000181961	11	55109627	55112707	26	13	1315845	-1.2814	0.89997	OR4A16
	ENSG00000183801	11	7505619	7533608	136	22	1315845	-1.2819	0.90006	OLFML1
	ENSG00000132631	20	18793370	18796033	6	2	1315845	-1.2827	0.90021	SCP2D1
	ENSG00000261427	16	19124324	19185900	168	56	1315845	-1.2829	0.90024	CTD-2349B8.1
	ENSG00000184922	17	43297811	43325687	67	20	1315845	-1.283	0.90025	FMNL1
	ENSG00000221989	7	144000000	144000000	11	3	1315845	-1.2831	0.90027	OR2A2
	ENSG00000128617	7	128000000	128000000	14	3	1315845	-1.2835	0.90034	OPN1SW
	ENSG00000154127	11	123000000	123000000	603	91	1315845	-1.2842	0.90046	UBASH3B
	ENSG00000132541	8	99113572	99130469	69	17	1315845	-1.2846	0.90054	HRSP12
	ENSG00000213578	15	75117888	75125141	13	7	1315845	-1.2847	0.90055	CPLX3
	ENSG00000111962	6	149000000	149000000	1359	141	1315845	-1.2853	0.90065	UST
	ENSG00000125848	20	14302634	14319262	49	21	1315845	-1.2853	0.90065	FLRT3
	ENSG00000182983	3	42946223	42961825	34	14	1315845	-1.2856	0.9007	ZNF662
	ENSG00000131697	1	5921871	6053533	487	28	1315845	-1.2856	0.90071	NPHP4
	ENSG00000163848	3	125000000	125000000	453	28	1315845	-1.2857	0.90072	ZNF148
	ENSG00000263155	15	57883139	57978562	453	50	1315845	-1.2859	0.90076	MYZAP
	ENSG00000135211	7	77422045	77428897	17	9	1315845	-1.2862	0.90082	TMEM60
	ENSG00000100249	22	29453660	29458832	19	12	1315845	-1.2863	0.90083	C22orf31
	ENSG00000255800	9	107000000	107000000	40	6	1315845	-1.2869	0.90093	OR13C5
	ENSG00000125633	2	119000000	119000000	418	36	1315845	-1.2874	0.90103	CCDC93
	ENSG00000206384	3	130000000	130000000	344	58	1315845	-1.2879	0.90111	COL6A6
	ENSG00000171503	4	160000000	160000000	63	32	1315845	-1.2882	0.90115	ETFDH
	ENSG00000257040	14	72455191	72459326	22	11	1315845	-1.2882	0.90116	AC005477.1
	ENSG00000124181	20	39764600	39812629	87	33	1315845	-1.2885	0.90121	PLCG1
	ENSG00000104679	8	23126633	23154792	133	25	1315845	-1.2885	0.90122	R3HCC1
	ENSG00000005073	7	27220129	27225842	15	8	1315845	-1.2892	0.90134	HOXA11
	ENSG00000157600	X	109000000	109000000	159	27	1315845	-1.2895	0.90139	TMEM164
	ENSG00000131746	17	38631080	38658849	84	21	1315845	-1.2899	0.90146	TNS4
	ENSG00000115904	2	39207537	39352486	434	30	1315845	-1.2902	0.90152	SOS1
	ENSG00000120162	9	27324207	27530779	903	110	1315845	-1.2904	0.90155	MOB3B
	ENSG00000136895	9	130000000	130000000	408	45	1315845	-1.2913	0.9017	GARNL3
	ENSG00000151502	11	134000000	134000000	56	20	1315845	-1.2918	0.90178	VPS26B
	ENSG00000232434	9	140000000	140000000	4	2	1315845	-1.2918	0.90179	C9orf172
	ENSG00000162654	1	89645831	89665615	56	13	1315845	-1.2919	0.9018	GBP4
	ENSG00000147419	8	27589835	27631170	181	16	1315845	-1.2918	0.9018	CCDC25
	ENSG00000166091	14	23845017	23849981	14	6	1315845	-1.2921	0.90184	CMTM5
	ENSG00000162994	2	55400927	55460699	213	38	1315845	-1.2938	0.90213	CLHC1
	ENSG00000100324	22	39794746	39834065	91	15	1315845	-1.2941	0.90219	TAB1
	ENSG00000093183	3	42588461	42643572	158	24	1315845	-1.2943	0.90222	SEC22C
	ENSG00000114124	3	141000000	142000000	130	27	1315845	-1.2944	0.90224	GRK7
	ENSG00000189046	12	110000000	110000000	23	10	1315845	-1.2956	0.90244	ALKBH2
	ENSG00000139200	12	6801958	6810966	18	12	1315845	-1.2963	0.90256	PIANP
	ENSG00000168306	3	58489863	58524046	73	26	1315845	-1.2965	0.9026	ACOX2
	ENSG00000121897	4	39459620	39480273	87	15	1315845	-1.2972	0.90272	LIAS
	ENSG00000169105	15	40762160	40766353	8	5	1315845	-1.2978	0.90282	CHST14
	ENSG00000185523	1	213000000	213000000	98	18	1315845	-1.2987	0.90297	C1orf227
	ENSG00000162613	1	78408740	78445794	98	25	1315845	-1.2996	0.90313	FUBP1
	ENSG00000162231	11	62558595	62574774	23	16	1315845	-1.3009	0.90336	NXF1
	ENSG00000172831	16	66967347	66979999	24	12	1315845	-1.302	0.90354	CES2
	ENSG00000172116	2	87041462	87090047	171	25	1315845	-1.3023	0.90359	CD8B
	ENSG00000165985	10	16554742	16565004	45	12	1315845	-1.3024	0.90361	C1QL3
	ENSG00000196482	1	217000000	217000000	2685	212	1315845	-1.3025	0.90363	ESRRG
	ENSG00000186399	15	30694943	30707463	5	3	1315845	-1.3031	0.90373	GOLGA8R
	ENSG00000142515	19	51357171	51365020	52	11	1315845	-1.3032	0.90375	KLK3
	ENSG00000175203	12	57922885	57942114	41	9	1315845	-1.3033	0.90377	DCTN2
	ENSG00000132915	5	149000000	149000000	294	56	1315845	-1.3044	0.90395	PDE6A
	ENSG00000119862	2	64680103	64689515	32	16	1315845	-1.3045	0.90397	LGALSL
	ENSG00000179038	11	66962391	66965638	6	4	1315845	-1.3048	0.90401	AP001885.1
	ENSG00000125898	20	813358	839106	137	35	1315845	-1.3048	0.90403	FAM110A
	ENSG00000135925	2	220000000	220000000	35	12	1315845	-1.3057	0.90417	WNT10A
	ENSG00000257108	16	615996	620495	4	2	1315845	-1.3059	0.9042	NHLRC4
	ENSG00000178229	19	57830877	57843144	79	17	1315845	-1.3058	0.9042	ZNF543
	ENSG00000172780	3	129000000	129000000	56	20	1315845	-1.3063	0.90427	RAB43
	ENSG00000107829	10	103000000	103000000	180	30	1315845	-1.3063	0.90428	FBXW4
	ENSG00000004948	7	93052799	93205042	541	41	1315845	-1.307	0.9044	CALCR
	ENSG00000105497	19	52073551	52093991	90	20	1315845	-1.3073	0.90444	ZNF175
	ENSG00000171815	5	140000000	140000000	11	8	1315845	-1.3077	0.90451	PCDHB1
	ENSG00000114127	3	142000000	142000000	307	32	1315845	-1.3082	0.90459	XRN1
	ENSG00000132330	2	239000000	239000000	157	17	1315845	-1.3087	0.90468	SCLY
	ENSG00000008988	8	56978854	56988069	58	13	1315845	-1.3087	0.90468	RPS20
	ENSG00000185236	19	8453865	8470318	67	13	1315845	-1.3091	0.90475	RAB11B
	ENSG00000036473	X	38210798	38281703	181	20	1315845	-1.3097	0.90484	OTC
	ENSG00000105717	19	19671522	19730725	162	24	1315845	-1.31	0.9049	PBX4
	ENSG00000269630	18	60504640	60506948	10	5	1315845	-1.3111	0.90509	AC015989.2
	ENSG00000268818	22	36022040	36032181	36	14	1315845	-1.3113	0.90512	AL049747.1
	ENSG00000198742	7	98624061	98742723	289	60	1315845	-1.3113	0.90513	SMURF1
	ENSG00000164576	5	154000000	154000000	41	22	1315845	-1.3115	0.90516	SAP30L
	ENSG00000108091	10	61547521	61667414	489	31	1315845	-1.3115	0.90516	CCDC6
	ENSG00000166068	15	38543527	38650450	458	18	1315845	-1.3116	0.90518	SPRED1
	ENSG00000268344	13	26451422	26453679	5	3	1315845	-1.3139	0.90557	AL138815.2
	ENSG00000125846	20	18268121	18298640	126	28	1315845	-1.3142	0.9056	ZNF133
	ENSG00000139624	12	50522575	50562288	85	11	1315845	-1.3145	0.90567	CERS5
	ENSG00000183569	22	42948623	42971388	113	25	1315845	-1.3153	0.90579	SERHL2
	ENSG00000066135	1	44114829	44172186	135	29	1315845	-1.3172	0.90612	KDM4A
	ENSG00000256453	5	140000000	140000000	13	8	1315845	-1.3181	0.90627	DND1
	ENSG00000121749	12	72232487	72321629	311	30	1315845	-1.3182	0.90628	TBC1D15
	ENSG00000104549	8	126000000	126000000	111	14	1315845	-1.3196	0.90652	SQLE
	ENSG00000251380	5	135000000	135000000	30	8	1315845	-1.3197	0.90653	C5orf20
	ENSG00000146197	6	35181190	35221856	92	26	1315845	-1.3205	0.90667	SCUBE3
	ENSG00000147905	9	37119536	37359146	560	44	1315845	-1.3206	0.90669	ZCCHC7
	ENSG00000268328	2	70128482	70130841	4	2	1315845	-1.3209	0.90674	AC019206.1
	ENSG00000203908	6	74071400	74074894	11	4	1315845	-1.3212	0.90678	KHDC3L
	ENSG00000215375	4	666369	676822	28	12	1315845	-1.3214	0.90681	MYL5
	ENSG00000101849	X	9430335	9688780	572	86	1315845	-1.323	0.90709	TBL1X
	ENSG00000198520	1	45139364	45192263	168	63	1315845	-1.3231	0.9071	C1orf228
	ENSG00000196110	19	9403951	9421514	41	10	1315845	-1.3236	0.90718	ZNF699
	ENSG00000108666	17	30650584	30678042	47	18	1315845	-1.3236	0.90719	C17orf75
	ENSG00000110244	11	117000000	117000000	18	6	1315845	-1.3239	0.90723	APOA4
	ENSG00000087448	12	27931953	27956973	69	22	1315845	-1.3244	0.90731	KLHL42
	ENSG00000167208	16	50699211	50716264	34	15	1315845	-1.3244	0.90731	SNX20
	ENSG00000092068	14	23593504	23653883	162	45	1315845	-1.3258	0.90755	SLC7A8
	ENSG00000132704	1	158000000	158000000	136	18	1315845	-1.326	0.90757	FCRL2
	ENSG00000166130	12	99006183	99039891	110	26	1315845	-1.3262	0.90761	IKBIP
	ENSG00000106034	7	121000000	121000000	1078	53	1315845	-1.3265	0.90766	CPED1
	ENSG00000145545	5	6632456	6670675	184	27	1315845	-1.3284	0.90797	SRD5A1
	ENSG00000178226	16	31149246	31162415	29	17	1315845	-1.3287	0.90803	PRSS36
	ENSG00000109065	17	72765686	72773506	38	6	1315845	-1.3301	0.90826	NAT9
	ENSG00000169064	3	167000000	167000000	492	48	1315845	-1.3303	0.90829	ZBBX
	ENSG00000168438	6	111000000	111000000	221	37	1315845	-1.3304	0.90831	CDC40
	ENSG00000113407	5	33439802	33470644	117	22	1315845	-1.3306	0.90834	TARS
	ENSG00000132932	13	25945209	26600989	2568	166	1315845	-1.3308	0.90837	ATP8A2
	ENSG00000160714	1	155000000	155000000	19	5	1315845	-1.3309	0.90839	UBE2Q1
	ENSG00000249860	10	57357750	57361488	15	4	1315845	-1.3312	0.90843	MTRNR2L5
	ENSG00000004142	17	26672659	26685545	23	12	1315845	-1.3312	0.90843	POLDIP2
	ENSG00000177192	12	132000000	132000000	60	17	1315845	-1.3313	0.90845	PUS1
	ENSG00000152093	2	131000000	131000000	3	1	1315845	-1.3316	0.9085	CFC1B
	ENSG00000108064	10	60143782	60159981	62	17	1315845	-1.3322	0.9086	TFAM
	ENSG00000168619	8	39441008	39588583	436	49	1315845	-1.3328	0.90869	ADAM18
	ENSG00000172943	X	53962109	54076391	121	24	1315845	-1.3327	0.90869	PHF8
	ENSG00000214300	7	99904325	99920819	22	6	1315845	-1.3328	0.90871	SPDYE3
	ENSG00000102471	13	80054287	80131210	253	30	1315845	-1.3336	0.90883	NDFIP2
	ENSG00000141543	17	78108013	78121982	59	15	1315845	-1.334	0.9089	EIF4A3
	ENSG00000163001	2	55745740	55774015	108	28	1315845	-1.3342	0.90892	CCDC104
	ENSG00000055332	2	37325353	37385208	198	37	1315845	-1.3342	0.90893	EIF2AK2
	ENSG00000167549	17	27940774	27950925	18	9	1315845	-1.3353	0.9091	CORO6
	ENSG00000173585	3	45926996	45945667	61	17	1315845	-1.3353	0.90911	CCR9
	ENSG00000115486	2	85770846	85789670	56	17	1315845	-1.3353	0.90912	GGCX
	ENSG00000269018	11	65357665	65360947	7	4	1315845	-1.3357	0.90918	AP001362.1
	ENSG00000188486	11	119000000	119000000	9	2	1315845	-1.3374	0.90946	H2AFX
	ENSG00000205084	16	75571015	75591184	81	10	1315845	-1.3378	0.90952	TMEM231
	ENSG00000254806	20	43990840	44040250	142	15	1315845	-1.3384	0.90961	SYS1-DBNDD2
	ENSG00000198417	16	56690606	56695610	21	10	1315845	-1.3385	0.90963	MT1F
	ENSG00000196420	1	154000000	154000000	15	4	1315845	-1.3386	0.90966	S100A5
	ENSG00000108819	17	48210104	48228991	34	15	1315845	-1.3388	0.90968	PPP1R9B
	ENSG00000166148	12	63538014	63545722	30	11	1315845	-1.3397	0.90982	AVPR1A
	ENSG00000102119	X	154000000	154000000	6	3	1315845	-1.3402	0.90991	EMD
	ENSG00000125255	13	104000000	104000000	149	25	1315845	-1.3406	0.90997	SLC10A2
	ENSG00000101441	20	23665277	23670677	27	9	1315845	-1.3406	0.90997	CST4
	ENSG00000151490	12	15474331	15751333	955	100	1315845	-1.3423	0.91024	PTPRO
	ENSG00000005059	4	110000000	111000000	512	35	1315845	-1.3423	0.91025	CCDC109B
	ENSG00000235156	3	99903531	99914035	39	11	1315845	-1.3429	0.91035	TMEM30C
	ENSG00000092094	14	20913570	20924264	49	8	1315845	-1.3432	0.9104	OSGEP
	ENSG00000167552	12	49577579	49584107	14	5	1315845	-1.3436	0.91046	TUBA1A
	ENSG00000182870	12	133000000	133000000	554	67	1315845	-1.3437	0.91048	GALNT9
	ENSG00000185666	22	32907539	33455358	2106	151	1315845	-1.3437	0.91048	SYN3
	ENSG00000113889	3	186000000	186000000	190	20	1315845	-1.3448	0.91066	KNG1
	ENSG00000084636	1	32116848	32170920	132	30	1315845	-1.3465	0.91093	COL16A1
	ENSG00000164900	7	151000000	151000000	62	15	1315845	-1.3466	0.91095	GBX1
	ENSG00000111728	12	22215707	22590975	1426	84	1315845	-1.3466	0.91095	ST8SIA1
	ENSG00000118596	12	59988848	60177395	597	70	1315845	-1.3469	0.91099	SLC16A7
	ENSG00000131373	3	15601211	15644338	166	57	1315845	-1.3471	0.91102	HACL1
	ENSG00000176095	3	49760727	49824975	141	19	1315845	-1.3476	0.9111	IP6K1
	ENSG00000198734	1	169000000	170000000	411	43	1315845	-1.3479	0.91116	F5
	ENSG00000171403	17	39721096	39729310	29	8	1315845	-1.3503	0.91155	KRT9
	ENSG00000204019	X	116000000	116000000	5	3	1315845	-1.3521	0.91182	CT83
	ENSG00000162069	16	3076683	3087927	42	8	1315845	-1.3525	0.9119	CCDC64B
	ENSG00000184368	X	20023831	20136035	112	14	1315845	-1.3525	0.9119	MAP7D2
	ENSG00000186907	11	57227022	57246007	26	13	1315845	-1.3526	0.91191	RTN4RL2
	ENSG00000180785	11	4663650	4677718	85	15	1315845	-1.3532	0.91201	OR51E1
	ENSG00000116815	1	117000000	117000000	121	35	1315845	-1.3534	0.91204	CD58
	ENSG00000133121	13	33676272	33925767	916	85	1315845	-1.3536	0.91207	STARD13
	ENSG00000119953	10	112000000	112000000	47	17	1315845	-1.3538	0.9121	SMNDC1
	ENSG00000269190	19	39431044	39467550	152	31	1315845	-1.3549	0.91228	FBXO17
	ENSG00000160951	19	14582278	14587174	26	7	1315845	-1.3553	0.91234	PTGER1
	ENSG00000124496	6	42191669	42420789	599	89	1315845	-1.3555	0.91238	TRERF1
	ENSG00000175785	14	94183644	94255827	278	68	1315845	-1.3558	0.91242	PRIMA1
	ENSG00000105640	19	17969685	17975962	19	9	1315845	-1.3567	0.91256	RPL18A
	ENSG00000165914	14	91005932	91283823	1029	90	1315845	-1.3571	0.91262	TTC7B
	ENSG00000269028	3	96334981	96338000	10	3	1315845	-1.3577	0.91273	MTRNR2L12
	ENSG00000159882	19	44506100	44519078	44	9	1315845	-1.358	0.91276	ZNF230
	ENSG00000037637	1	16572334	16679949	283	16	1315845	-1.3584	0.91283	FBXO42
	ENSG00000164136	4	143000000	143000000	264	39	1315845	-1.3587	0.91288	IL15
	ENSG00000213297	19	12241932	12268546	52	9	1315845	-1.3588	0.91289	ZNF625-ZNF20
	ENSG00000127472	1	20353672	20418683	223	34	1315845	-1.3595	0.913	PLA2G5
	ENSG00000256463	18	76739275	76763677	63	20	1315845	-1.3596	0.91303	SALL3
	ENSG00000165863	10	118000000	118000000	20	7	1315845	-1.3603	0.91313	C10orf82
	ENSG00000110324	11	118000000	118000000	47	12	1315845	-1.3603	0.91313	IL10RA
	ENSG00000179950	8	145000000	145000000	39	12	1315845	-1.3614	0.9133	PUF60
	ENSG00000065325	17	9724523	9796419	352	32	1315845	-1.3632	0.91359	GLP2R
	ENSG00000130382	19	6211966	6280959	189	18	1315845	-1.3653	0.91391	MLLT1
	ENSG00000144668	3	37492606	37866005	1322	121	1315845	-1.3654	0.91393	ITGA9
	ENSG00000131089	X	62853847	63006426	94	32	1315845	-1.3654	0.91394	ARHGEF9
	ENSG00000168772	4	105000000	105000000	53	15	1315845	-1.3659	0.91401	CXXC4
	ENSG00000169189	16	27235312	27281115	113	18	1315845	-1.366	0.91402	NSMCE1
	ENSG00000115461	2	218000000	218000000	49	14	1315845	-1.3661	0.91405	IGFBP5
	ENSG00000198835	1	228000000	228000000	12	8	1315845	-1.3673	0.91424	GJC2
	ENSG00000269185	7	109000000	109000000	15	5	1315845	-1.3675	0.91427	FLJ00325
	ENSG00000238269	X	55100496	55106342	10	6	1315845	-1.368	0.91435	PAGE2B
	ENSG00000245017	12	98878322	98898633	82	19	1315845	-1.3682	0.91438	RP11-181C3.1
	ENSG00000257242	12	92377756	92537690	528	87	1315845	-1.3686	0.91443	C12orf79
	ENSG00000168993	4	777745	820986	188	25	1315845	-1.369	0.9145	CPLX1
	ENSG00000073849	3	187000000	187000000	734	112	1315845	-1.3704	0.91472	ST6GAL1
	ENSG00000163071	4	52916497	52964458	139	23	1315845	-1.3711	0.91483	SPATA18
	ENSG00000052841	11	43379482	43517483	373	48	1315845	-1.3712	0.91484	TTC17
	ENSG00000151348	11	44116099	44267979	412	41	1315845	-1.3723	0.91501	EXT2
	ENSG00000100121	22	22987780	22991368	31	14	1315845	-1.3728	0.91509	GGTLC2
	ENSG00000144504	2	241000000	242000000	353	53	1315845	-1.3729	0.9151	ANKMY1
	ENSG00000268012	5	78522714	78524911	4	2	1315845	-1.3731	0.91514	AC016559.1
	ENSG00000176422	12	56861301	56865763	12	4	1315845	-1.3732	0.91516	SPRYD4
	ENSG00000151366	11	77778350	77792265	51	9	1315845	-1.3733	0.91517	NDUFC2
	ENSG00000236669	7	157000000	157000000	12	5	1315845	-1.3734	0.91519	AC006372.1
	ENSG00000268181	7	62857414	62859860	1	1	1315845	-1.3735	0.9152	AC073188.1
	ENSG00000125458	17	73125320	73128890	16	6	1315845	-1.3744	0.91534	NT5C
	ENSG00000196981	3	122000000	122000000	21	9	1315845	-1.3758	0.91555	WDR5B
	ENSG00000125462	1	156000000	156000000	45	21	1315845	-1.3758	0.91556	C1orf61
	ENSG00000101695	18	29597335	29654176	186	34	1315845	-1.376	0.91559	RNF125
	ENSG00000112701	6	76310225	76428997	422	38	1315845	-1.3765	0.91567	SENP6
	ENSG00000111237	12	111000000	111000000	29	11	1315845	-1.3772	0.91577	VPS29
	ENSG00000158793	1	161000000	161000000	18	11	1315845	-1.3783	0.91595	NIT1
	ENSG00000160256	21	46358925	46397904	177	26	1315845	-1.3785	0.91598	FAM207A
	ENSG00000182368	9	45726107	45729274	1	1	1315845	-1.3787	0.916	FAM27A
	ENSG00000182898	1	152000000	152000000	7	5	1315845	-1.3789	0.91604	TCHHL1
	ENSG00000185608	22	19418425	19424598	14	5	1315845	-1.3794	0.91611	MRPL40
	ENSG00000204710	11	64936625	64941715	14	7	1315845	-1.3801	0.91623	SPDYC
	ENSG00000233232	16	28466693	28482868	6	4	1315845	-1.3801	0.91623	NPIPB7
	ENSG00000268960	18	45777672	45780208	10	5	1315845	-1.3812	0.91639	AC091150.1
	ENSG00000170242	11	11861970	11981870	376	38	1315845	-1.3821	0.91653	USP47
	ENSG00000120685	13	39583003	39613252	98	17	1315845	-1.3833	0.91671	PROSER1
	ENSG00000170477	12	53199333	53209335	41	12	1315845	-1.3836	0.91676	KRT4
	ENSG00000189369	X	51485481	51490324	4	2	1315845	-1.3837	0.91677	GSPT2
	ENSG00000078674	8	17779349	17886478	665	43	1315845	-1.3846	0.91691	PCM1
	ENSG00000135362	11	36316838	36487754	747	97	1315845	-1.3854	0.91703	PRR5L
	ENSG00000214921	17	42324758	42328236	10	5	1315845	-1.3856	0.91707	AC003102.1
	ENSG00000170075	1	202000000	202000000	48	18	1315845	-1.3861	0.91714	GPR37L1
	ENSG00000133055	1	203000000	203000000	27	10	1315845	-1.3861	0.91714	MYBPH
	ENSG00000163636	3	63995225	64010658	70	23	1315845	-1.3861	0.91714	PSMD6
	ENSG00000272268	2	6110712	6115374	18	6	1315845	-1.3866	0.91722	DKFZP761K2322
	ENSG00000108671	17	30770279	30811336	91	27	1315845	-1.3876	0.91737	PSMD11
	ENSG00000127993	7	92157087	92168319	31	8	1315845	-1.3877	0.91738	RBM48
	ENSG00000169347	16	20319894	20340130	59	16	1315845	-1.3888	0.91755	GP2
	ENSG00000212938	21	31963759	31966394	2	1	1315845	-1.3893	0.91763	KRTAP6-3
	ENSG00000091947	17	42087556	42102314	40	11	1315845	-1.3895	0.91766	TMEM101
	ENSG00000213949	5	52082730	52256040	780	91	1315845	-1.3904	0.91779	ITGA1
	ENSG00000139433	12	110000000	110000000	74	14	1315845	-1.3903	0.91779	GLTP
	ENSG00000163377	3	68779917	68982761	880	43	1315845	-1.3904	0.9178	FAM19A4
	ENSG00000198483	1	146000000	146000000	68	12	1315845	-1.3912	0.91792	ANKRD35
	ENSG00000249049	4	92239185	92247457	42	4	1315845	-1.3921	0.91806	RP11-763F8.1
	ENSG00000130222	9	92218928	92222470	11	4	1315845	-1.3922	0.91806	GADD45G
	ENSG00000163823	3	46242200	46250887	31	4	1315845	-1.3924	0.9181	CCR1
	ENSG00000172497	5	80624824	80690998	252	45	1315845	-1.3935	0.91826	ACOT12
	ENSG00000148158	9	116000000	116000000	522	24	1315845	-1.3934	0.91826	SNX30
	ENSG00000106536	7	39016598	39533694	1976	92	1315845	-1.394	0.91834	POU6F2
	ENSG00000092098	14	24614892	24630870	35	15	1315845	-1.3943	0.91838	RNF31
	ENSG00000158711	1	206000000	206000000	77	21	1315845	-1.3943	0.91839	ELK4
	ENSG00000225697	3	48662156	48673926	23	6	1315845	-1.3947	0.91845	SLC26A6
	ENSG00000196083	3	190000000	190000000	615	104	1315845	-1.3947	0.91845	IL1RAP
	ENSG00000153721	6	155000000	155000000	589	83	1315845	-1.3949	0.91848	CNKSR3
	ENSG00000117411	1	44443615	44457840	28	9	1315845	-1.3952	0.91853	B4GALT2
	ENSG00000084623	1	32686529	32698205	22	6	1315845	-1.3954	0.91855	EIF3I
	ENSG00000129277	17	34429983	34434014	38	7	1315845	-1.3962	0.91868	CCL4
	ENSG00000128915	15	60710808	60772359	193	28	1315845	-1.3964	0.9187	NARG2
	ENSG00000171862	10	89621870	89732687	327	35	1315845	-1.3967	0.91874	PTEN
	ENSG00000144857	3	113000000	113000000	279	44	1315845	-1.3973	0.91884	BOC
	ENSG00000171956	15	60295421	60354929	202	39	1315845	-1.3974	0.91886	FOXB1
	ENSG00000050130	14	59950161	59973128	107	16	1315845	-1.3975	0.91887	JKAMP
	ENSG00000117419	1	44685742	44821932	306	38	1315845	-1.3979	0.91893	ERI3
	ENSG00000185962	1	153000000	153000000	6	2	1315845	-1.398	0.91895	LCE3A
	ENSG00000178734	13	76444187	76458947	88	10	1315845	-1.3983	0.91899	C13orf45
	ENSG00000135341	6	91222292	91297764	254	36	1315845	-1.3986	0.91903	MAP3K7
	ENSG00000184371	1	110000000	110000000	54	21	1315845	-1.3988	0.91907	CSF1
	ENSG00000105063	19	55740148	55771363	86	23	1315845	-1.3991	0.91911	PPP6R1
	ENSG00000249481	6	44309397	44345904	126	24	1315845	-1.3999	0.91923	SPATS1
	ENSG00000152661	6	122000000	122000000	42	14	1315845	-1.4001	0.91926	GJA1
	ENSG00000185972	9	36168389	36172329	19	4	1315845	-1.4008	0.91936	CCIN
	ENSG00000198108	5	129000000	130000000	893	46	1315845	-1.4008	0.91937	CHSY3
	ENSG00000168010	11	72524353	72555719	65	32	1315845	-1.4018	0.91952	ATG16L2
	ENSG00000188153	X	108000000	108000000	239	44	1315845	-1.4022	0.91957	COL4A5
	ENSG00000248789	5	51302865	51377821	352	23	1315845	-1.4026	0.91963	CTD-2203A3.1
	ENSG00000135637	2	74698113	74711535	23	12	1315845	-1.4033	0.91974	CCDC142
	ENSG00000103507	16	31116428	31125110	15	5	1315845	-1.4036	0.91978	BCKDK
	ENSG00000144891	3	148000000	148000000	156	28	1315845	-1.4037	0.9198	AGTR1
	ENSG00000014216	11	64947037	64980477	91	19	1315845	-1.4041	0.91986	CAPN1
	ENSG00000135355	6	90603188	90606839	8	4	1315845	-1.4043	0.91989	GJA10
	ENSG00000168724	5	34928698	34960069	98	32	1315845	-1.4045	0.91992	DNAJC21
	ENSG00000076555	12	110000000	110000000	561	60	1315845	-1.405	0.91999	ACACB
	ENSG00000077498	11	88909620	89029927	470	37	1315845	-1.4052	0.92002	TYR
	ENSG00000107485	10	8094567	8118161	85	13	1315845	-1.4069	0.92027	GATA3
	ENSG00000130475	19	17857527	17900377	158	26	1315845	-1.407	0.92029	FCHO1
	ENSG00000169087	3	122000000	123000000	203	32	1315845	-1.4076	0.92037	HSPBAP1
	ENSG00000107938	10	127000000	127000000	109	28	1315845	-1.4077	0.92039	EDRF1
	ENSG00000132434	7	55432141	55502435	281	21	1315845	-1.4085	0.92051	LANCL2
	ENSG00000154099	16	84177865	84213373	196	36	1315845	-1.4094	0.92064	DNAAF1
	ENSG00000006606	7	75397851	75420214	110	14	1315845	-1.4105	0.92081	CCL26
	ENSG00000101890	X	109000000	109000000	113	46	1315845	-1.412	0.92103	GUCY2F
	ENSG00000109193	4	70675498	70726870	196	37	1315845	-1.4125	0.9211	SULT1E1
	ENSG00000033100	7	151000000	151000000	23	5	1315845	-1.4126	0.92111	CHPF2
	ENSG00000149499	11	62368690	62381237	29	6	1315845	-1.4128	0.92114	EML3
	ENSG00000170345	14	75744477	75749933	18	10	1315845	-1.4129	0.92115	FOS
	ENSG00000139618	13	32888611	32974805	263	37	1315845	-1.4131	0.92119	BRCA2
	ENSG00000236294	7	113000000	113000000	7	2	1315845	-1.4138	0.92129	TSRM
	ENSG00000214595	2	54949636	55200157	1195	104	1315845	-1.4139	0.92131	EML6
	ENSG00000154803	17	17114526	17141502	89	15	1315845	-1.4148	0.92144	FLCN
	ENSG00000136051	12	106000000	106000000	230	34	1315845	-1.4152	0.92149	KIAA1033
	ENSG00000103510	16	31126075	31143714	48	12	1315845	-1.4157	0.92157	KAT8
	ENSG00000163918	3	187000000	187000000	56	15	1315845	-1.4176	0.92185	RFC4
	ENSG00000198342	19	12459185	12477719	63	9	1315845	-1.4176	0.92185	ZNF442
	ENSG00000244165	19	10221214	10227048	30	9	1315845	-1.4179	0.92189	P2RY11
	ENSG00000170419	7	54609018	54639773	113	28	1315845	-1.4192	0.92208	VSTM2A
	ENSG00000034693	6	144000000	144000000	116	21	1315845	-1.4212	0.92238	PEX3
	ENSG00000140832	16	71659064	71677017	50	12	1315845	-1.423	0.92264	MARVELD3
	ENSG00000180016	17	3299398	3302704	9	6	1315845	-1.4243	0.92282	OR1E1
	ENSG00000237896	7	80803824	80829431	119	18	1315845	-1.4247	0.92287	AC005008.2
	ENSG00000268351	11	69586254	69588718	5	3	1315845	-1.425	0.92292	AP001888.1
	ENSG00000169862	5	10970952	11905155	3414	278	1315845	-1.4252	0.92295	CTNND2
	ENSG00000145244	4	47595015	47841123	837	58	1315845	-1.4253	0.92296	CORIN
	ENSG00000169507	2	166000000	166000000	232	31	1315845	-1.4258	0.92304	SLC38A11
	ENSG00000204852	12	111000000	111000000	77	24	1315845	-1.4262	0.92309	TCTN1
	ENSG00000134901	13	103000000	103000000	47	11	1315845	-1.4262	0.92309	KDELC1
	ENSG00000114446	3	108000000	108000000	367	8	1315845	-1.4274	0.92327	IFT57
	ENSG00000157343	6	35703809	35717856	51	15	1315845	-1.4298	0.92361	ARMC12
	ENSG00000250588	3	159000000	160000000	2949	170	1315845	-1.4299	0.92363	IQCJ-SCHIP1
	ENSG00000170315	17	16283112	16287059	7	5	1315845	-1.4309	0.92376	UBB
	ENSG00000198825	10	121000000	122000000	245	39	1315845	-1.4312	0.92381	INPP5F
	ENSG00000174946	3	151000000	151000000	25	12	1315845	-1.4314	0.92384	GPR171
	ENSG00000196510	12	111000000	111000000	112	19	1315845	-1.4321	0.92394	ANAPC7
	ENSG00000164008	1	43231940	43264968	72	20	1315845	-1.4326	0.92402	C1orf50
	ENSG00000172936	3	38178969	38185513	10	5	1315845	-1.4333	0.92412	MYD88
	ENSG00000157578	21	40776770	40818731	155	18	1315845	-1.4359	0.92448	LCA5L
	ENSG00000165192	X	15297053	15334778	86	12	1315845	-1.4361	0.92451	ASB11
	ENSG00000121552	3	122000000	122000000	70	17	1315845	-1.4364	0.92456	CSTA
	ENSG00000188778	8	37819516	37825483	11	3	1315845	-1.4372	0.92467	ADRB3
	ENSG00000105146	19	57741377	57747916	27	6	1315845	-1.4374	0.9247	AURKC
	ENSG00000181963	11	4469525	4472591	15	9	1315845	-1.4376	0.92472	OR52K2
	ENSG00000143520	1	152000000	152000000	42	11	1315845	-1.4383	0.92482	FLG2
	ENSG00000100439	14	23066146	23082265	57	14	1315845	-1.4386	0.92487	ABHD4
	ENSG00000151883	5	49960733	50143356	478	42	1315845	-1.44	0.92507	PARP8
	ENSG00000164438	5	171000000	171000000	6	3	1315845	-1.4404	0.92513	TLX3
	ENSG00000268192	11	119000000	119000000	2	1	1315845	-1.4408	0.92519	AP002956.1
	ENSG00000188408	X	26233286	26237387	5	3	1315845	-1.4411	0.92522	MAGEB5
	ENSG00000143870	2	10922517	10979103	425	20	1315845	-1.4412	0.92524	PDIA6
	ENSG00000158796	1	161000000	161000000	27	13	1315845	-1.4414	0.92526	DEDD
	ENSG00000112379	6	138000000	139000000	577	52	1315845	-1.4421	0.92536	KIAA1244
	ENSG00000178445	9	6531464	6646650	603	68	1315845	-1.4423	0.92539	GLDC
	ENSG00000118260	2	208000000	208000000	192	38	1315845	-1.4433	0.92553	CREB1
	ENSG00000125571	2	114000000	114000000	60	4	1315845	-1.4441	0.92564	IL37
	ENSG00000254318	8	94145324	94180079	129	27	1315845	-1.4442	0.92566	C8orf87
	ENSG00000043514	1	40305723	40350183	155	27	1315845	-1.4444	0.92569	TRIT1
	ENSG00000115414	2	216000000	216000000	301	31	1315845	-1.445	0.92577	FN1
	ENSG00000165061	8	40387109	40756352	1453	119	1315845	-1.4473	0.92609	ZMAT4
	ENSG00000268111	20	44094910	44108452	45	9	1315845	-1.4481	0.9262	AL031663.1
	ENSG00000221882	17	3180193	3183268	15	5	1315845	-1.4486	0.92627	OR3A2
	ENSG00000165637	10	76968912	76992206	52	19	1315845	-1.4488	0.92631	VDAC2
	ENSG00000124217	20	49574363	49578820	12	9	1315845	-1.4494	0.92638	MOCS3
	ENSG00000184459	22	32808834	32861471	272	58	1315845	-1.4497	0.92643	BPIFC
	ENSG00000131504	5	141000000	141000000	290	43	1315845	-1.4504	0.92652	DIAPH1
	ENSG00000115365	2	211000000	211000000	177	22	1315845	-1.4509	0.92659	LANCL1
	ENSG00000173452	7	19757933	19814221	271	25	1315845	-1.4522	0.92678	TMEM196
	ENSG00000164776	7	56147440	56161689	49	11	1315845	-1.4527	0.92685	PHKG1
	ENSG00000188385	10	134000000	134000000	439	45	1315845	-1.4527	0.92685	JAKMIP3
	ENSG00000148384	9	139000000	139000000	56	10	1315845	-1.4529	0.92687	INPP5E
	ENSG00000107623	10	48424815	48439976	37	10	1315845	-1.453	0.92689	GDF10
	ENSG00000120868	12	99037919	99130204	292	31	1315845	-1.454	0.92703	APAF1
	ENSG00000186564	1	47900689	47907363	14	6	1315845	-1.4542	0.92706	FOXD2
	ENSG00000147912	9	37509889	37589871	260	32	1315845	-1.4549	0.92715	FBXO10
	ENSG00000146477	6	161000000	161000000	386	45	1315845	-1.4551	0.92718	SLC22A3
	ENSG00000267824	16	20498024	20501981	14	6	1315845	-1.4554	0.92721	AC137056.1
	ENSG00000198400	1	157000000	157000000	171	34	1315845	-1.4559	0.92729	NTRK1
	ENSG00000032219	14	58764103	58841605	178	39	1315845	-1.4583	0.92763	ARID4A
	ENSG00000198798	X	30247553	30256607	24	5	1315845	-1.4588	0.92769	MAGEB3
	ENSG00000152128	2	135000000	135000000	802	59	1315845	-1.459	0.92771	TMEM163
	ENSG00000109220	4	54874956	54931857	145	28	1315845	-1.4607	0.92795	CHIC2
	ENSG00000214688	10	73470458	73498581	74	21	1315845	-1.4608	0.92796	C10orf105
	ENSG00000168672	8	128000000	128000000	13	8	1315845	-1.4609	0.92798	FAM84B
	ENSG00000162510	1	31183124	31197434	49	7	1315845	-1.4616	0.92808	MATN1
	ENSG00000137965	1	79114481	79130763	42	17	1315845	-1.4625	0.9282	IFI44
	ENSG00000125975	20	34110014	34118481	17	6	1315845	-1.4637	0.92837	C20orf173
	ENSG00000171720	5	141000000	141000000	50	23	1315845	-1.4642	0.92843	HDAC3
	ENSG00000152503	5	114000000	115000000	185	33	1315845	-1.465	0.92855	TRIM36
	ENSG00000111886	6	89965927	90026018	275	46	1315845	-1.4653	0.92858	GABRR2
	ENSG00000108294	17	36907989	36921484	51	20	1315845	-1.467	0.92881	PSMB3
	ENSG00000165916	11	47439320	47448993	41	12	1315845	-1.4675	0.92888	PSMC3
	ENSG00000135678	12	69234977	69366350	471	78	1315845	-1.4683	0.929	CPM
	ENSG00000158234	3	138000000	138000000	66	15	1315845	-1.4694	0.92914	FAIM
	ENSG00000164953	8	94766072	94832462	138	47	1315845	-1.4695	0.92915	TMEM67
	ENSG00000083844	19	57701868	57725724	94	23	1315845	-1.4729	0.92961	ZNF264
	ENSG00000120253	6	150000000	150000000	68	11	1315845	-1.4732	0.92965	NUP43
	ENSG00000204070	20	43989577	44006438	48	7	1315845	-1.4732	0.92965	SYS1
	ENSG00000153666	15	23254242	23269823	57	18	1315845	-1.4737	0.92972	GOLGA8I
	ENSG00000237683	1	133901	140379	4	2	1315845	-1.4738	0.92973	AL627309.1
	ENSG00000134186	1	109000000	109000000	17	11	1315845	-1.4739	0.92974	PRPF38B
	ENSG00000205592	12	40786197	40965632	1023	41	1315845	-1.4739	0.92975	MUC19
	ENSG00000203737	1	174000000	174000000	7	5	1315845	-1.4742	0.92978	GPR52
	ENSG00000173612	6	117000000	117000000	145	27	1315845	-1.4742	0.92978	GPRC6A
	ENSG00000163661	3	157000000	157000000	21	8	1315845	-1.4742	0.92979	PTX3
	ENSG00000187840	8	37886859	37918883	60	16	1315845	-1.4754	0.92995	EIF4EBP1
	ENSG00000131471	17	41002201	41011147	20	13	1315845	-1.4757	0.92999	AOC3
	ENSG00000205281	15	82634130	82642706	4	2	1315845	-1.4758	0.93	GOLGA6L10
	ENSG00000178950	4	842064	927161	324	33	1315845	-1.4763	0.93006	GAK
	ENSG00000048540	12	16700307	16764528	124	50	1315845	-1.4773	0.9302	LMO3
	ENSG00000144229	2	138000000	138000000	3796	150	1315845	-1.4775	0.93022	THSD7B
	ENSG00000092054	14	23880947	23905927	71	15	1315845	-1.4774	0.93022	MYH7
	ENSG00000173862	7	33764593	33769068	9	5	1315845	-1.4781	0.93031	RP11-89N17.1
	ENSG00000168615	8	38853388	38963663	341	33	1315845	-1.4782	0.93033	ADAM9
	ENSG00000107175	9	35731332	35738001	17	12	1315845	-1.4786	0.93037	CREB3
	ENSG00000133818	11	14298472	14387052	182	54	1315845	-1.4787	0.9304	RRAS2
	ENSG00000254709	22	23228960	23239287	81	47	1315845	-1.479	0.93043	IGLL5
	ENSG00000153786	16	85006787	85046141	227	24	1315845	-1.4795	0.9305	ZDHHC7
	ENSG00000213512	1	89596434	89642723	126	22	1315845	-1.4809	0.93069	GBP7
	ENSG00000102755	13	28873489	29070265	640	71	1315845	-1.4813	0.93073	FLT1
	ENSG00000159267	21	38122189	38363536	880	54	1315845	-1.4813	0.93073	HLCS
	ENSG00000141622	18	43905772	44044103	459	88	1315845	-1.4824	0.93089	RNF165
	ENSG00000133110	13	38135720	38173981	139	27	1315845	-1.4829	0.93095	POSTN
	ENSG00000269155	6	168000000	168000000	18	6	1315845	-1.4832	0.93099	AL009178.1
	ENSG00000205667	X	2923654	2952612	68	15	1315845	-1.4832	0.93099	ARSH
	ENSG00000106089	7	73112536	73135002	37	10	1315845	-1.4833	0.93101	STX1A
	ENSG00000239779	2	74684456	74689018	8	5	1315845	-1.4845	0.93116	WBP1
	ENSG00000269866	16	70257261	70259641	4	2	1315845	-1.4846	0.93117	FKSG63
	ENSG00000167970	16	2302738	2313343	21	9	1315845	-1.4848	0.9312	AC009065.1
	ENSG00000125084	12	49371398	49376459	3	2	1315845	-1.4856	0.9313	WNT1
	ENSG00000010244	17	30676136	30709905	89	23	1315845	-1.4856	0.93131	ZNF207
	ENSG00000006659	19	40193946	40201084	30	11	1315845	-1.4856	0.93131	LGALS14
	ENSG00000206127	15	32736307	32748835	6	4	1315845	-1.4871	0.93151	GOLGA8O
	ENSG00000136878	9	133000000	133000000	294	15	1315845	-1.4877	0.93159	USP20
	ENSG00000076513	12	110000000	110000000	91	29	1315845	-1.488	0.93162	ANKRD13A
	ENSG00000112559	6	41603620	41622984	100	23	1315845	-1.488	0.93163	MDFI
	ENSG00000125821	20	18567537	18745561	828	35	1315845	-1.4883	0.93167	DTD1
	ENSG00000065060	6	34758857	34851915	348	28	1315845	-1.4887	0.93172	UHRF1BP1
	ENSG00000100744	14	96828814	96854625	62	17	1315845	-1.4897	0.93185	GSKIP
	ENSG00000153283	3	111000000	111000000	1405	85	1315845	-1.4904	0.93193	CD96
	ENSG00000101605	18	3065805	3221106	788	91	1315845	-1.4906	0.93197	MYOM1
	ENSG00000198440	19	56908335	56948404	108	21	1315845	-1.4907	0.93198	ZNF583
	ENSG00000024048	6	42530800	42662242	368	41	1315845	-1.491	0.93202	UBR2
	ENSG00000137070	9	34649699	34662889	24	11	1315845	-1.4927	0.93224	IL11RA
	ENSG00000122694	9	36135732	36164910	110	27	1315845	-1.4939	0.93239	GLIPR2
	ENSG00000019582	5	150000000	150000000	43	19	1315845	-1.4941	0.93242	CD74
	ENSG00000161091	19	3537259	3575288	121	31	1315845	-1.4942	0.93244	MFSD12
	ENSG00000167658	19	3975054	3986467	36	12	1315845	-1.4956	0.93261	EEF2
	ENSG00000268402	6	144000000	144000000	21	6	1315845	-1.4959	0.93266	AL031320.1
	ENSG00000184185	17	21278509	21324179	162	68	1315845	-1.4976	0.93288	KCNJ12
	ENSG00000178919	9	101000000	101000000	27	5	1315845	-1.4979	0.93291	FOXE1
	ENSG00000265629	2	14774215	14791933	27	6	1315845	-1.4991	0.93308	AC011897.1
	ENSG00000203827	1	149000000	149000000	8	5	1315845	-1.4995	0.93313	NBPF16
	ENSG00000172375	11	119000000	119000000	41	9	1315845	-1.4999	0.93318	C2CD2L
	ENSG00000167543	17	27892070	27901175	13	5	1315845	-1.5014	0.93338	TP53I13
	ENSG00000184831	X	23850470	23927057	124	13	1315845	-1.5019	0.93344	APOO
	ENSG00000100567	14	58710549	58739730	71	17	1315845	-1.5027	0.93354	PSMA3
	ENSG00000082196	5	34018553	34044937	102	13	1315845	-1.5042	0.93373	C1QTNF3
	ENSG00000198912	1	3804689	3817857	64	10	1315845	-1.5043	0.93375	C1orf174
	ENSG00000154639	21	18883700	18966897	345	39	1315845	-1.5045	0.93377	CXADR
	ENSG00000196418	1	247000000	247000000	204	35	1315845	-1.5048	0.93381	ZNF124
	ENSG00000228532	X	115000000	115000000	3	1	1315845	-1.505	0.93384	RP1-241P17.4
	ENSG00000071243	7	121000000	121000000	67	12	1315845	-1.5054	0.93389	ING3
	ENSG00000140750	16	24929706	25027987	301	32	1315845	-1.5055	0.9339	ARHGAP17
	ENSG00000120697	13	37522912	37575398	146	30	1315845	-1.5059	0.93395	ALG5
	ENSG00000171408	6	136000000	137000000	998	100	1315845	-1.5065	0.93403	PDE7B
	ENSG00000127329	12	70909630	71032220	540	79	1315845	-1.5074	0.93414	PTPRB
	ENSG00000247626	2	199000000	199000000	9	5	1315845	-1.5076	0.93417	MARS2
	ENSG00000140157	15	23003684	23035427	137	15	1315845	-1.5076	0.93417	NIPA2
	ENSG00000148688	10	92630473	92669312	114	23	1315845	-1.508	0.93422	RPP30
	ENSG00000115282	2	74709200	74723013	26	11	1315845	-1.5085	0.93428	TTC31
	ENSG00000113161	5	74631154	74658929	81	24	1315845	-1.5088	0.93433	HMGCR
	ENSG00000165471	10	54524140	54532460	43	10	1315845	-1.5101	0.93449	MBL2
	ENSG00000125629	2	119000000	119000000	71	24	1315845	-1.5102	0.93451	INSIG2
	ENSG00000164932	8	104000000	104000000	52	13	1315845	-1.5108	0.93458	CTHRC1
	ENSG00000136478	17	62223587	62341661	351	28	1315845	-1.5109	0.93459	TEX2
	ENSG00000105509	19	52215365	52228247	60	13	1315845	-1.5112	0.93463	HAS1
	ENSG00000214042	9	21200468	21203204	18	10	1315845	-1.5114	0.93465	IFNA7
	ENSG00000143107	1	109000000	109000000	95	24	1315845	-1.5115	0.93467	FNDC7
	ENSG00000196758	2	240000000	241000000	49	11	1315845	-1.5118	0.93471	AC079612.1
	ENSG00000189433	1	35224342	35230325	21	10	1315845	-1.5122	0.93476	GJB4
	ENSG00000114857	3	42641106	42691227	161	22	1315845	-1.5124	0.93479	NKTR
	ENSG00000133065	1	206000000	206000000	68	19	1315845	-1.5129	0.93485	SLC41A1
	ENSG00000169896	16	31270311	31345213	242	23	1315845	-1.5134	0.93491	ITGAM
	ENSG00000132646	20	5094599	5108272	44	9	1315845	-1.5141	0.935	PCNA
	ENSG00000268926	9	98533605	98538013	18	7	1315845	-1.5146	0.93506	DKFZP434H0512
	ENSG00000256966	9	37511544	37593466	264	32	1315845	-1.5153	0.93515	RP11-613M10.8
	ENSG00000023445	11	102000000	102000000	59	23	1315845	-1.518	0.93549	BIRC3
	ENSG00000185950	13	110000000	110000000	122	24	1315845	-1.5191	0.93563	IRS2
	ENSG00000108813	17	48045334	48053321	21	5	1315845	-1.5196	0.9357	DLX4
	ENSG00000021300	11	73356223	73374864	70	15	1315845	-1.5223	0.93604	PLEKHB1
	ENSG00000164741	8	12939870	13374167	2731	116	1315845	-1.524	0.93625	DLC1
	ENSG00000235711	15	79574146	79591580	43	12	1315845	-1.5245	0.93631	ANKRD34C
	ENSG00000215784	1	144000000	144000000	6	4	1315845	-1.5247	0.93634	FAM72D
	ENSG00000173193	3	122000000	122000000	203	35	1315845	-1.525	0.93638	PARP14
	ENSG00000142627	1	16449832	16483582	65	20	1315845	-1.5255	0.93643	EPHA2
	ENSG00000143994	2	27345682	27354680	19	9	1315845	-1.5265	0.93656	ABHD1
	ENSG00000173572	19	56402065	56444702	251	36	1315845	-1.5266	0.93657	NLRP13
	ENSG00000060971	3	38143620	38179733	77	29	1315845	-1.5267	0.93659	ACAA1
	ENSG00000138669	4	82008837	82137218	446	45	1315845	-1.5275	0.93669	PRKG2
	ENSG00000054116	1	36601173	36616098	41	9	1315845	-1.5289	0.93685	TRAPPC3
	ENSG00000159885	19	44528494	44538265	43	17	1315845	-1.5289	0.93685	ZNF222
	ENSG00000188428	6	8012800	8065647	342	24	1315845	-1.529	0.93687	BLOC1S5
	ENSG00000157014	3	10288707	10323902	153	29	1315845	-1.5308	0.93709	TATDN2
	ENSG00000051382	3	138000000	139000000	480	34	1315845	-1.531	0.93712	PIK3CB
	ENSG00000196227	20	58507819	58524735	34	19	1315845	-1.5323	0.93727	FAM217B
	ENSG00000108639	17	76163639	76170608	32	8	1315845	-1.5326	0.93731	SYNGR2
	ENSG00000269647	1	148000000	148000000	8	3	1315845	-1.5327	0.93732	BX842679.1
	ENSG00000113441	5	96270098	96374219	335	25	1315845	-1.5327	0.93732	LNPEP
	ENSG00000161682	17	42429583	42442243	18	8	1315845	-1.5332	0.93739	FAM171A2
	ENSG00000267795	16	4837398	4847492	32	9	1315845	-1.5335	0.93742	SMIM22
	ENSG00000119801	2	30368807	30384399	39	16	1315845	-1.5339	0.93747	YPEL5
	ENSG00000179023	1	18806424	18813478	39	7	1315845	-1.534	0.93749	KLHDC7A
	ENSG00000204822	2	74698085	74701449	6	4	1315845	-1.5361	0.93774	MRPL53
	ENSG00000205899	17	1172853	1175754	3	1	1315845	-1.5378	0.93795	BHLHA9
	ENSG00000184788	X	84346293	84365054	39	4	1315845	-1.5381	0.93799	SATL1
	ENSG00000102981	16	67693849	67697681	2	1	1315845	-1.5383	0.93802	PARD6A
	ENSG00000163872	3	183000000	184000000	376	36	1315845	-1.5395	0.93816	YEATS2
	ENSG00000005007	19	18941747	18980045	66	19	1315845	-1.5413	0.93838	UPF1
	ENSG00000244274	20	44033697	44040250	12	6	1315845	-1.5424	0.93851	DBNDD2
	ENSG00000101367	20	31406699	31439211	112	31	1315845	-1.5428	0.93857	MAPRE1
	ENSG00000120055	10	104000000	104000000	8	5	1315845	-1.5431	0.9386	C10orf95
	ENSG00000170476	5	139000000	139000000	3	2	1315845	-1.5434	0.93863	MZB1
	ENSG00000121988	2	136000000	136000000	652	37	1315845	-1.5436	0.93865	ZRANB3
	ENSG00000143797	2	8991820	9144942	350	49	1315845	-1.5438	0.93868	MBOAT2
	ENSG00000119547	18	55101917	55159529	235	38	1315845	-1.5444	0.93875	ONECUT2
	ENSG00000102383	X	74587262	74744337	240	22	1315845	-1.545	0.93883	ZDHHC15
	ENSG00000250565	2	46716889	46770696	208	34	1315845	-1.5455	0.93888	ATP6V1E2
	ENSG00000113369	5	90663541	90680176	38	18	1315845	-1.5457	0.93891	ARRDC3
	ENSG00000137166	6	41513164	41571122	181	27	1315845	-1.5463	0.93899	FOXP4
	ENSG00000197837	12	14919933	14925065	20	6	1315845	-1.5467	0.93903	HIST4H4
	ENSG00000163806	2	29004383	29074477	206	33	1315845	-1.548	0.93919	SPDYA
	ENSG00000015171	10	179405	301577	331	38	1315845	-1.5489	0.93929	ZMYND11
	ENSG00000149658	20	61825781	61848586	70	13	1315845	-1.55	0.93943	YTHDF1
	ENSG00000110887	12	109000000	109000000	154	32	1315845	-1.5502	0.93945	DAO
	ENSG00000101126	20	49504585	49548958	153	30	1315845	-1.5502	0.93945	ADNP
	ENSG00000154928	3	134000000	135000000	2398	195	1315845	-1.5503	0.93946	EPHB1
	ENSG00000172367	11	119000000	119000000	8	4	1315845	-1.5503	0.93947	PDZD3
	ENSG00000196453	7	149000000	149000000	95	19	1315845	-1.5504	0.93948	ZNF777
	ENSG00000174437	12	111000000	111000000	183	37	1315845	-1.5505	0.93949	ATP2A2
	ENSG00000183632	16	32683852	32689053	1	1	1315845	-1.5506	0.9395	TP53TG3
	ENSG00000157131	1	57319479	57384894	241	45	1315845	-1.5511	0.93956	C8A
	ENSG00000174332	1	53970910	54200877	779	55	1315845	-1.5533	0.93982	GLIS1
	ENSG00000213639	2	28973506	29026806	193	34	1315845	-1.5533	0.93982	PPP1CB
	ENSG00000164542	7	36362830	36430734	181	33	1315845	-1.5536	0.93986	KIAA0895
	ENSG00000186049	12	53000354	53013343	37	14	1315845	-1.5545	0.93997	KRT73
	ENSG00000140284	15	50473393	50529592	235	27	1315845	-1.5555	0.94009	SLC27A2
	ENSG00000024422	19	48215600	48247391	93	15	1315845	-1.5555	0.94009	EHD2
	ENSG00000121634	1	147000000	147000000	39	12	1315845	-1.5567	0.94023	GJA8
	ENSG00000197616	14	23850199	23878486	91	28	1315845	-1.5573	0.94031	MYH6
	ENSG00000173442	11	65342509	65361121	38	13	1315845	-1.5578	0.94036	EHBP1L1
	ENSG00000147873	9	21303613	21306312	17	8	1315845	-1.5583	0.94042	IFNA5
	ENSG00000143858	1	203000000	203000000	349	54	1315845	-1.5586	0.94045	SYT2
	ENSG00000066827	8	135000000	136000000	982	61	1315845	-1.5591	0.94052	ZFAT
	ENSG00000185436	1	24479647	24515449	146	28	1315845	-1.5594	0.94055	IFNLR1
	ENSG00000108771	17	40252422	40265751	32	6	1315845	-1.5598	0.94059	DHX58
	ENSG00000269121	16	12061000	12063333	2	1	1315845	-1.5601	0.94064	AC007216.2
	ENSG00000182533	3	8774486	8884492	563	66	1315845	-1.5607	0.9407	CAV3
	ENSG00000160339	9	138000000	138000000	61	12	1315845	-1.561	0.94074	FCN2
	ENSG00000139154	12	19555979	19874735	1601	89	1315845	-1.5611	0.94075	AEBP2
	ENSG00000206150	14	21499979	21503944	23	8	1315845	-1.5613	0.94077	RNASE13
	ENSG00000030110	6	33539329	33549019	31	9	1315845	-1.5642	0.94111	BAK1
	ENSG00000118434	6	88756507	88777550	63	16	1315845	-1.5648	0.94119	SPACA1
	ENSG00000012504	12	101000000	101000000	247	64	1315845	-1.5652	0.94123	NR1H4
	ENSG00000153113	5	95859971	96116299	1070	98	1315845	-1.5666	0.94139	CAST
	ENSG00000100823	14	20922350	20926927	13	7	1315845	-1.5673	0.94147	APEX1
	ENSG00000087494	12	28110017	28126638	56	15	1315845	-1.5673	0.94148	PTHLH
	ENSG00000177576	18	47007028	47014622	35	16	1315845	-1.5677	0.94153	C18orf32
	ENSG00000182791	11	66356640	66361554	5	3	1315845	-1.5683	0.94159	CCDC87
	ENSG00000185864	16	21844890	21893148	12	9	1315845	-1.5688	0.94165	NPIPB4
	ENSG00000136270	7	45138699	45152646	57	16	1315845	-1.5694	0.94172	TBRG4
	ENSG00000133872	8	29919528	29941723	56	17	1315845	-1.5711	0.94192	TMEM66
	ENSG00000068024	2	240000000	240000000	1406	116	1315845	-1.5722	0.94205	HDAC4
	ENSG00000179094	17	8042790	8060824	40	12	1315845	-1.5733	0.94217	PER1
	ENSG00000212670	1	54568968	54572750	11	5	1315845	-1.5735	0.9422	AL161915.1
	ENSG00000204183	20	34019827	34024248	12	3	1315845	-1.575	0.94238	GDF5OS
	ENSG00000155659	X	65240580	65260967	26	5	1315845	-1.5758	0.94246	VSIG4
	ENSG00000157680	7	137000000	138000000	1424	126	1315845	-1.5762	0.94252	DGKI
	ENSG00000110925	12	51453990	51478447	72	16	1315845	-1.5764	0.94253	CSRNP2
	ENSG00000164715	7	97735197	97839945	308	39	1315845	-1.577	0.94261	LMTK2
	ENSG00000132600	16	68343877	68393466	177	22	1315845	-1.5775	0.94266	PRMT7
	ENSG00000124243	20	49410431	49494714	319	44	1315845	-1.5786	0.94279	BCAS4
	ENSG00000165379	14	42075773	42374752	1235	62	1315845	-1.5787	0.9428	LRFN5
	ENSG00000139610	12	51721227	51741463	68	13	1315845	-1.5788	0.94281	CELA1
	ENSG00000166507	10	75560669	75572589	23	10	1315845	-1.5799	0.94293	NDST2
	ENSG00000163382	1	157000000	157000000	18	4	1315845	-1.58	0.94295	APOA1BP
	ENSG00000164600	7	31376075	31381508	16	7	1315845	-1.5803	0.94298	NEUROD6
	ENSG00000136631	1	150000000	150000000	294	23	1315845	-1.5812	0.94308	VPS45
	ENSG00000023892	6	35264595	35290548	70	18	1315845	-1.5826	0.94324	DEF6
	ENSG00000254995	20	57225490	57291466	218	34	1315845	-1.5854	0.94356	STX16-NPEPL1
	ENSG00000130714	9	134000000	134000000	62	11	1315845	-1.5864	0.94367	POMT1
	ENSG00000175426	5	95725119	95770847	156	25	1315845	-1.5872	0.94376	PCSK1
	ENSG00000197273	1	42627362	42631389	9	5	1315845	-1.5874	0.94379	GUCA2A
	ENSG00000100739	14	96721161	96736304	73	22	1315845	-1.588	0.94385	BDKRB1
	ENSG00000128581	7	101000000	101000000	56	13	1315845	-1.588	0.94386	RABL5
	ENSG00000255833	5	135000000	135000000	42	8	1315845	-1.5885	0.94391	TIFAB
	ENSG00000152760	1	67217142	67245470	108	19	1315845	-1.5904	0.94412	TCTEX1D1
	ENSG00000183876	5	150000000	150000000	141	33	1315845	-1.5905	0.94414	ARSI
	ENSG00000184113	22	19509547	19516068	16	6	1315845	-1.5905	0.94414	CLDN5
	ENSG00000163867	1	35448523	35498569	105	21	1315845	-1.5908	0.94418	ZMYM6
	ENSG00000138193	10	95752746	96093580	967	107	1315845	-1.5915	0.94425	PLCE1
	ENSG00000134940	11	126000000	126000000	34	12	1315845	-1.5919	0.9443	ACRV1
	ENSG00000169598	1	3772845	3802993	199	28	1315845	-1.5927	0.94438	DFFB
	ENSG00000181830	11	45824623	45835566	36	11	1315845	-1.5942	0.94456	SLC35C1
	ENSG00000268080	8	94240867	94243388	7	4	1315845	-1.5951	0.94466	AC016885.1
	ENSG00000169067	5	56774846	56779636	18	11	1315845	-1.5961	0.94476	ACTBL2
	ENSG00000175336	12	56753353	56757607	7	4	1315845	-1.5968	0.94485	APOF
	ENSG00000269506	4	54926213	54928377	4	2	1315845	-1.597	0.94487	AC110792.1
	ENSG00000133131	X	106000000	106000000	133	34	1315845	-1.5972	0.94488	MORC4
	ENSG00000116729	1	68563142	68699803	546	75	1315845	-1.5974	0.94492	WLS
	ENSG00000093009	22	19465982	19509135	116	23	1315845	-1.5982	0.945	CDC45
	ENSG00000054277	1	242000000	242000000	331	73	1315845	-1.5993	0.94513	OPN3
	ENSG00000184029	21	39322728	39494454	505	63	1315845	-1.5993	0.94513	DSCR4
	ENSG00000204501	1	13420176	13429191	1	1	1315845	-1.6	0.9452	PRAMEF9
	ENSG00000170584	5	163000000	163000000	37	15	1315845	-1.6	0.9452	NUDCD2
	ENSG00000131023	6	150000000	150000000	148	15	1315845	-1.6032	0.94555	LATS1
	ENSG00000182985	11	115000000	115000000	963	108	1315845	-1.6034	0.94558	CADM1
	ENSG00000169019	4	47451885	47466736	43	13	1315845	-1.6046	0.9457	COMMD8
	ENSG00000164626	6	39155749	39198226	158	36	1315845	-1.607	0.94598	KCNK5
	ENSG00000168350	14	101000000	101000000	43	12	1315845	-1.6084	0.94613	DEGS2
	ENSG00000179639	1	159000000	159000000	74	21	1315845	-1.6089	0.94618	FCER1A
	ENSG00000120837	12	105000000	105000000	76	23	1315845	-1.6089	0.94618	NFYB
	ENSG00000124302	19	34111861	34265414	590	92	1315845	-1.6109	0.9464	CHST8
	ENSG00000129437	19	51579752	51588502	46	11	1315845	-1.6109	0.9464	KLK14
	ENSG00000169026	4	674618	684230	24	8	1315845	-1.6114	0.94646	MFSD7
	ENSG00000180182	X	40506558	40596110	101	13	1315845	-1.6117	0.94648	MED14
	ENSG00000167815	19	12906634	12913694	13	5	1315845	-1.612	0.94652	PRDX2
	ENSG00000196240	1	249000000	249000000	2	1	1315845	-1.6124	0.94657	OR2T2
	ENSG00000135541	6	136000000	136000000	484	65	1315845	-1.6132	0.94665	AHI1
	ENSG00000151849	13	25456171	25498018	174	35	1315845	-1.6134	0.94667	CENPJ
	ENSG00000146070	6	46670938	46704430	74	21	1315845	-1.6144	0.94678	PLA2G7
	ENSG00000007376	16	833974	839397	19	10	1315845	-1.6148	0.94682	RPUSD1
	ENSG00000127580	16	733622	741444	21	5	1315845	-1.6148	0.94683	WDR24
	ENSG00000125965	20	34020145	34043568	45	15	1315845	-1.6153	0.94688	GDF5
	ENSG00000214491	22	30917786	30943669	98	18	1315845	-1.6162	0.94697	SEC14L6
	ENSG00000134352	5	55229923	55291821	178	39	1315845	-1.6168	0.94703	IL6ST
	ENSG00000168539	11	62675151	62690279	31	10	1315845	-1.6169	0.94705	CHRM1
	ENSG00000036257	2	225000000	225000000	397	29	1315845	-1.6184	0.94721	CUL3
	ENSG00000176871	12	118000000	119000000	103	17	1315845	-1.6185	0.94722	WSB2
	ENSG00000173013	4	7041579	7045728	9	4	1315845	-1.6191	0.94729	CCDC96
	ENSG00000114933	2	207000000	207000000	266	26	1315845	-1.6199	0.94737	INO80D
	ENSG00000166558	16	84042272	84077241	338	54	1315845	-1.6208	0.94747	SLC38A8
	ENSG00000196081	19	23403401	23434192	111	15	1315845	-1.6218	0.94758	ZNF724P
	ENSG00000114125	3	141000000	141000000	53	16	1315845	-1.622	0.9476	RNF7
	ENSG00000102984	16	71892583	71930239	98	19	1315845	-1.6221	0.94761	ZNF821
	ENSG00000198327	6	26239561	26241976	12	5	1315845	-1.6231	0.94772	HIST1H4F
	ENSG00000103241	16	86543133	86549076	24	8	1315845	-1.6235	0.94776	FOXF1
	ENSG00000136689	2	114000000	114000000	138	13	1315845	-1.6241	0.94782	IL1RN
	ENSG00000135423	12	56863736	56883198	33	10	1315845	-1.6248	0.9479	GLS2
	ENSG00000183783	4	44174926	44451824	907	73	1315845	-1.6249	0.94791	KCTD8
	ENSG00000189409	1	1566474	1571639	7	4	1315845	-1.6251	0.94793	MMP23B
	ENSG00000239264	6	7880483	8027646	695	79	1315845	-1.6254	0.94797	TXNDC5
	ENSG00000205081	X	36245735	36404431	284	14	1315845	-1.6274	0.94818	CXorf30
	ENSG00000111269	12	12763761	12799042	98	19	1315845	-1.6278	0.94822	CREBL2
	ENSG00000215853	1	152000000	152000000	12	6	1315845	-1.628	0.94824	RPTN
	ENSG00000166377	18	76828285	77139283	1498	45	1315845	-1.6281	0.94825	ATP9B
	ENSG00000080572	X	106000000	106000000	39	6	1315845	-1.6281	0.94825	PIH1D3
	ENSG00000150687	11	86501101	86664952	708	76	1315845	-1.6285	0.94829	PRSS23
	ENSG00000167765	19	52094036	52098630	51	17	1315845	-1.6291	0.94836	AC018755.1
	ENSG00000198569	9	140000000	140000000	23	11	1315845	-1.6302	0.94847	SLC34A3
	ENSG00000134086	3	10181692	10194904	50	10	1315845	-1.6308	0.94854	VHL
	ENSG00000115942	2	202000000	202000000	101	22	1315845	-1.6321	0.94867	ORC2
	ENSG00000223601	10	22496743	22499950	10	3	1315845	-1.6349	0.94897	EBLN1
	ENSG00000053747	18	21268407	21536030	637	38	1315845	-1.6376	0.94925	LAMA3
	ENSG00000221821	6	42857005	42859554	6	3	1315845	-1.6379	0.94927	C6orf226
	ENSG00000169490	8	38845327	38855343	32	8	1315845	-1.6382	0.94931	TM2D2
	ENSG00000160712	1	154000000	154000000	196	25	1315845	-1.6394	0.94943	IL6R
	ENSG00000197448	7	143000000	143000000	47	33	1315845	-1.64	0.9495	GSTK1
	ENSG00000113649	5	146000000	146000000	220	22	1315845	-1.6406	0.94956	TCERG1
	ENSG00000185053	8	13946373	15096848	8006	245	1315845	-1.6412	0.94962	SGCZ
	ENSG00000089116	12	114000000	114000000	28	12	1315845	-1.642	0.9497	LHX5
	ENSG00000129696	8	33329904	33372119	141	14	1315845	-1.644	0.94991	TTI2
	ENSG00000228208	1	219000000	219000000	75	8	1315845	-1.6441	0.94992	C1orf143
	ENSG00000176809	17	62849430	62916598	36	24	1315845	-1.6448	0.95	LRRC37A3
	ENSG00000164325	5	72468022	72471970	11	6	1315845	-1.6457	0.95009	TMEM174
	ENSG00000165215	7	73182328	73185600	6	2	1315845	-1.646	0.95012	CLDN3
	ENSG00000157741	7	139000000	139000000	155	47	1315845	-1.6461	0.95013	UBN2
	ENSG00000137478	11	72546790	72854306	641	74	1315845	-1.6483	0.95036	FCHSD2
	ENSG00000184083	X	54093757	54210714	85	36	1315845	-1.6502	0.95055	FAM120C
	ENSG00000121350	12	21589549	21624300	269	12	1315845	-1.6503	0.95056	PYROXD1
	ENSG00000104140	15	41163412	41167487	6	3	1315845	-1.6513	0.95066	RHOV
	ENSG00000196954	11	105000000	105000000	93	23	1315845	-1.652	0.95073	CASP4
	ENSG00000150594	10	113000000	113000000	10	5	1315845	-1.6525	0.95078	ADRA2A
	ENSG00000156413	19	5829621	5840742	39	11	1315845	-1.6535	0.95088	FUT6
	ENSG00000115306	2	54682422	54897812	892	44	1315845	-1.6552	0.95106	SPTBN1
	ENSG00000170390	4	151000000	151000000	679	56	1315845	-1.6558	0.95112	DCLK2
	ENSG00000171847	12	8372856	8381214	56	24	1315845	-1.6561	0.95115	FAM90A1
	ENSG00000149452	11	62755626	62784311	54	20	1315845	-1.6573	0.95127	SLC22A8
	ENSG00000268805	21	46510596	46516493	23	10	1315845	-1.6579	0.95133	PRED57
	ENSG00000067191	17	37328709	37354956	65	27	1315845	-1.6583	0.95137	CACNB1
	ENSG00000102760	13	42030695	42046018	51	14	1315845	-1.6586	0.9514	RGCC
	ENSG00000198920	17	6480468	6545247	252	22	1315845	-1.6627	0.95181	KIAA0753
	ENSG00000160180	21	43730777	43736761	23	8	1315845	-1.6629	0.95183	TFF3
	ENSG00000117525	1	94993781	95008356	34	11	1315845	-1.6637	0.95191	F3
	ENSG00000137198	6	16237811	16296780	190	40	1315845	-1.6637	0.95191	GMPR
	ENSG00000099256	10	25136536	25242533	432	45	1315845	-1.6647	0.95202	PRTFDC1
	ENSG00000163820	3	45958396	46038316	289	25	1315845	-1.6651	0.95205	FYCO1
	ENSG00000237787	3	153000000	153000000	71	16	1315845	-1.6663	0.95217	C3orf79
	ENSG00000169508	13	99945784	99960659	41	17	1315845	-1.6667	0.95221	GPR183
	ENSG00000236287	11	10832621	10881343	158	24	1315845	-1.6677	0.95231	ZBED5
	ENSG00000203952	X	133000000	133000000	9	5	1315845	-1.6677	0.95231	CCDC160
	ENSG00000151577	3	114000000	114000000	247	43	1315845	-1.6687	0.95241	DRD3
	ENSG00000272104	3	50387323	50406354	27	14	1315845	-1.6702	0.95256	XXcos-LUCA11.5
	ENSG00000112167	6	39070840	39083965	32	15	1315845	-1.6703	0.95257	SAYSD1
	ENSG00000204653	19	51013857	51018947	22	6	1315845	-1.672	0.95273	ASPDH
	ENSG00000162244	3	52026616	52030958	5	3	1315845	-1.672	0.95274	RPL29
	ENSG00000076248	12	110000000	110000000	43	18	1315845	-1.6724	0.95277	UNG
	ENSG00000138036	2	44000178	44038149	196	23	1315845	-1.6728	0.95282	DYNC2LI1
	ENSG00000130822	X	153000000	153000000	21	5	1315845	-1.6734	0.95288	PNCK
	ENSG00000146242	6	83071923	83081545	22	6	1315845	-1.674	0.95294	TPBG
	ENSG00000271741	1	35446134	35498342	111	21	1315845	-1.6753	0.95306	RP11-244H3.4
	ENSG00000130734	19	10653571	10665094	38	13	1315845	-1.6757	0.9531	ATG4D
	ENSG00000168589	16	80573631	80585657	57	8	1315845	-1.6772	0.95325	DYNLRB2
	ENSG00000076067	12	56914713	56985745	219	29	1315845	-1.6775	0.95328	RBMS2
	ENSG00000267426	17	73893726	73927210	65	20	1315845	-1.6781	0.95333	RP11-552F3.12
	ENSG00000134825	11	61534973	61561274	40	10	1315845	-1.6791	0.95343	TMEM258
	ENSG00000128274	22	43087127	43118304	191	27	1315845	-1.6795	0.95348	A4GALT
	ENSG00000185038	2	235000000	235000000	276	56	1315845	-1.6803	0.95355	MROH2A
	ENSG00000186919	17	74067042	74080747	23	8	1315845	-1.6823	0.95374	ZACN
	ENSG00000182521	14	55879259	55924444	285	20	1315845	-1.6832	0.95383	TBPL2
	ENSG00000134668	1	32255023	32282652	55	15	1315845	-1.684	0.95391	SPOCD1
	ENSG00000092051	14	24036244	24049009	10	5	1315845	-1.6847	0.95398	JPH4
	ENSG00000100068	22	25746385	25802344	187	33	1315845	-1.6869	0.95419	LRP5L
	ENSG00000185055	7	105000000	105000000	122	29	1315845	-1.6879	0.95429	EFCAB10
	ENSG00000100987	20	25050521	25063996	44	6	1315845	-1.688	0.9543	VSX1
	ENSG00000154447	4	170000000	170000000	563	46	1315845	-1.6882	0.95431	SH3RF1
	ENSG00000167754	19	51445559	51457349	55	16	1315845	-1.69	0.95449	KLK5
	ENSG00000099985	22	30657818	30663829	19	10	1315845	-1.6913	0.95461	OSM
	ENSG00000189190	19	53266448	53291044	167	44	1315845	-1.6915	0.95463	ZNF600
	ENSG00000068793	15	22891005	23007016	485	79	1315845	-1.6921	0.95469	CYFIP1
	ENSG00000182585	4	75173190	75182024	22	5	1315845	-1.6925	0.95473	EPGN
	ENSG00000182718	15	60638333	60696082	199	39	1315845	-1.6929	0.95476	ANXA2
	ENSG00000237440	19	20717631	20749615	181	22	1315845	-1.6942	0.95489	ZNF737
	ENSG00000044090	6	43004355	43022683	34	11	1315845	-1.6945	0.95491	CUL7
	ENSG00000180934	11	6046901	6049971	12	5	1315845	-1.6957	0.95503	OR56A1
	ENSG00000183347	1	89828617	89853020	107	23	1315845	-1.6959	0.95505	GBP6
	ENSG00000134882	13	99852028	100000000	655	46	1315845	-1.6973	0.95518	UBAC2
	ENSG00000162383	1	53551855	53609289	294	36	1315845	-1.6979	0.95524	SLC1A7
	ENSG00000171124	19	5841899	5852485	45	15	1315845	-1.6982	0.95527	FUT3
	ENSG00000148735	10	116000000	116000000	136	16	1315845	-1.6987	0.95531	PLEKHS1
	ENSG00000197213	19	56699939	56710289	48	14	1315845	-1.6986	0.95531	ZSCAN5B
	ENSG00000179242	20	59826482	60516673	3318	283	1315845	-1.6988	0.95532	CDH4
	ENSG00000183484	14	106000000	106000000	45	9	1315845	-1.6989	0.95533	GPR132
	ENSG00000134463	10	11783365	11807069	133	16	1315845	-1.7006	0.95549	ECHDC3
	ENSG00000124467	19	43255838	43360843	571	57	1315845	-1.7017	0.95559	PSG8
	ENSG00000115839	2	136000000	136000000	222	54	1315845	-1.7019	0.95561	RAB3GAP1
	ENSG00000162009	16	1121756	1132454	54	12	1315845	-1.7022	0.95564	SSTR5
	ENSG00000187239	9	133000000	133000000	470	53	1315845	-1.7053	0.95593	FNBP1
	ENSG00000120327	5	141000000	141000000	26	12	1315845	-1.7061	0.95601	PCDHB14
	ENSG00000138642	4	89298891	89365263	162	66	1315845	-1.7099	0.95636	HERC6
	ENSG00000197747	1	152000000	152000000	30	9	1315845	-1.7113	0.95649	S100A10
	ENSG00000171860	12	8209898	8220067	17	8	1315845	-1.7115	0.95651	C3AR1
	ENSG00000102100	X	48759459	48770235	12	8	1315845	-1.7122	0.95657	SLC35A2
	ENSG00000268485	2	242000000	242000000	9	5	1315845	-1.7126	0.95661	AC104841.2
	ENSG00000177511	18	55017044	55039962	72	18	1315845	-1.7136	0.9567	ST8SIA3
	ENSG00000168658	2	98702579	98930762	716	58	1315845	-1.7151	0.95684	VWA3B
	ENSG00000073734	2	170000000	170000000	443	51	1315845	-1.7164	0.95696	ABCB11
	ENSG00000171564	4	155000000	155000000	43	9	1315845	-1.7166	0.95697	FGB
	ENSG00000084070	1	40809522	40889998	236	46	1315845	-1.7179	0.95709	SMAP2
	ENSG00000003400	2	202000000	202000000	86	25	1315845	-1.7196	0.95724	CASP10
	ENSG00000033050	7	151000000	151000000	88	17	1315845	-1.7196	0.95725	ABCF2
	ENSG00000164556	7	38723946	38727637	16	6	1315845	-1.7226	0.95752	FAM183B
	ENSG00000185591	12	53772960	53811230	122	20	1315845	-1.7226	0.95752	SP1
	ENSG00000183785	22	18592097	18630321	123	38	1315845	-1.723	0.95756	TUBA8
	ENSG00000071054	2	102000000	103000000	508	44	1315845	-1.7238	0.95763	MAP4K4
	ENSG00000145819	5	142000000	143000000	1455	132	1315845	-1.7238	0.95763	ARHGAP26
	ENSG00000160679	1	154000000	154000000	39	7	1315845	-1.7245	0.9577	CHTOP
	ENSG00000124507	6	34432916	34504006	226	45	1315845	-1.7249	0.95772	PACSIN1
	ENSG00000105204	19	40314990	40325841	31	9	1315845	-1.7257	0.9578	DYRK1B
	ENSG00000121966	2	137000000	137000000	11	7	1315845	-1.7262	0.95785	CXCR4
	ENSG00000269415	3	59956215	59958583	20	8	1315845	-1.7276	0.95797	NPCDR1
	ENSG00000169570	5	118000000	118000000	502	69	1315845	-1.7286	0.95806	DTWD2
	ENSG00000259040	6	7880755	8065597	938	72	1315845	-1.729	0.9581	BLOC1S5-TXNDC5
	ENSG00000188580	6	124000000	125000000	3936	291	1315845	-1.7314	0.95831	NKAIN2
	ENSG00000168795	9	37437111	37466396	69	29	1315845	-1.732	0.95836	ZBTB5
	ENSG00000100234	22	33196687	33260030	163	37	1315845	-1.7341	0.95855	TIMP3
	ENSG00000136518	3	179000000	179000000	83	19	1315845	-1.7383	0.95892	ACTL6A
	ENSG00000166888	12	57488191	57526922	79	19	1315845	-1.7392	0.959	STAT6
	ENSG00000158477	1	158000000	158000000	23	10	1315845	-1.743	0.95934	CD1A
	ENSG00000162627	1	99126236	99227056	416	38	1315845	-1.7436	0.95938	SNX7
	ENSG00000154102	16	85722690	85785735	272	20	1315845	-1.744	0.95942	C16orf74
	ENSG00000111341	12	15033115	15039860	30	7	1315845	-1.7448	0.95949	MGP
	ENSG00000162616	1	78443859	78484648	119	38	1315845	-1.7453	0.95954	DNAJB4
	ENSG00000102103	X	48754195	48761420	6	3	1315845	-1.7457	0.95957	PQBP1
	ENSG00000177409	7	92758368	92778682	59	24	1315845	-1.7489	0.95985	SAMD9L
	ENSG00000178028	1	44678127	44687353	15	6	1315845	-1.7502	0.95996	DMAP1
	ENSG00000243749	1	35446136	35451954	10	5	1315845	-1.7533	0.96022	ZMYM6NB
	ENSG00000170180	4	145000000	145000000	173	23	1315845	-1.7543	0.96031	GYPA
	ENSG00000130066	X	23800290	23805343	9	3	1315845	-1.7554	0.9604	SAT1
	ENSG00000215440	20	57263187	57295294	128	19	1315845	-1.7568	0.96052	NPEPL1
	ENSG00000120659	13	43135872	43183149	155	24	1315845	-1.7574	0.96057	TNFSF11
	ENSG00000128918	15	58244622	58791065	2561	175	1315845	-1.7577	0.9606	ALDH1A2
	ENSG00000110172	11	89933328	89957532	95	13	1315845	-1.7588	0.96069	CHORDC1
	ENSG00000127666	19	4814944	4832716	63	15	1315845	-1.7588	0.96069	TICAM1
	ENSG00000182326	12	7095351	7179336	165	20	1315845	-1.7601	0.96081	C1S
	ENSG00000167565	19	40945751	40951612	30	9	1315845	-1.7606	0.96085	SERTAD3
	ENSG00000101236	20	3906956	3997229	305	25	1315845	-1.7609	0.96087	RNF24
	ENSG00000163154	1	151000000	151000000	7	4	1315845	-1.761	0.96088	TNFAIP8L2
	ENSG00000067836	16	4845969	4853951	25	7	1315845	-1.7617	0.96094	ROGDI
	ENSG00000178996	5	53812589	53843415	151	23	1315845	-1.7623	0.96099	SNX18
	ENSG00000096384	6	44213824	44222620	42	14	1315845	-1.7636	0.9611	HSP90AB1
	ENSG00000115274	2	74681150	74689011	12	6	1315845	-1.764	0.96114	INO80B
	ENSG00000173530	8	22992101	23022543	172	45	1315845	-1.7667	0.96136	TNFRSF10D
	ENSG00000165182	X	23924918	23958624	43	12	1315845	-1.7681	0.96148	CXorf58
	ENSG00000157873	1	2486078	2497821	28	6	1315845	-1.7701	0.96165	TNFRSF14
	ENSG00000144357	2	171000000	171000000	1049	35	1315845	-1.7705	0.96168	UBR3
	ENSG00000112320	6	108000000	108000000	440	68	1315845	-1.771	0.96172	SOBP
	ENSG00000204764	5	170000000	171000000	1313	45	1315845	-1.7718	0.96179	RANBP17
	ENSG00000011114	14	93702896	93800438	343	31	1315845	-1.7732	0.96191	BTBD7
	ENSG00000105137	19	15217214	15226799	20	5	1315845	-1.7739	0.96196	SYDE1
	ENSG00000184564	13	86365925	86374623	27	10	1315845	-1.7752	0.96207	SLITRK6
	ENSG00000171014	11	124000000	124000000	15	4	1315845	-1.777	0.96221	OR4D5
	ENSG00000183067	21	41116334	41175023	415	23	1315845	-1.7772	0.96223	IGSF5
	ENSG00000166484	17	19280034	19287857	10	5	1315845	-1.7783	0.96232	MAPK7
	ENSG00000160991	7	102000000	102000000	76	18	1315845	-1.7785	0.96234	ORAI2
	ENSG00000154930	20	24985868	25040616	188	41	1315845	-1.78	0.96246	ACSS1
	ENSG00000126259	19	36345763	36359011	17	8	1315845	-1.7801	0.96247	KIRREL2
	ENSG00000124733	6	42978832	42982706	8	5	1315845	-1.7814	0.96258	MEA1
	ENSG00000145692	5	78406602	78429108	73	21	1315845	-1.7857	0.96293	BHMT
	ENSG00000165821	14	21988232	22006350	65	21	1315845	-1.7863	0.96297	SALL2
	ENSG00000122707	9	36035430	36125448	207	37	1315845	-1.7867	0.96301	RECK
	ENSG00000222038	2	131000000	131000000	96	46	1315845	-1.7894	0.96322	POTEJ
	ENSG00000094631	X	48658784	48684392	17	8	1315845	-1.7894	0.96322	HDAC6
	ENSG00000000419	20	49550404	49576092	47	20	1315845	-1.7903	0.9633	DPM1
	ENSG00000116266	1	109000000	109000000	276	18	1315845	-1.7904	0.96331	STXBP3
	ENSG00000092850	1	36548676	36554876	11	3	1315845	-1.7906	0.96332	TEKT2
	ENSG00000130037	12	5152085	5156949	10	4	1315845	-1.791	0.96335	KCNA5
	ENSG00000056050	4	171000000	171000000	105	26	1315845	-1.792	0.96343	C4orf27
	ENSG00000137634	11	114000000	114000000	88	25	1315845	-1.7931	0.96352	NXPE4
	ENSG00000054938	11	74406474	74443430	102	28	1315845	-1.7939	0.96359	CHRDL2
	ENSG00000124343	X	2669091	2735539	126	26	1315845	-1.794	0.9636	XG
	ENSG00000239382	19	36499022	36506141	13	8	1315845	-1.7946	0.96364	ALKBH6
	ENSG00000213585	5	133000000	133000000	106	21	1315845	-1.7947	0.96365	VDAC1
	ENSG00000126391	11	65153070	65181996	64	20	1315845	-1.7957	0.96373	FRMD8
	ENSG00000173262	12	7964108	8044744	326	38	1315845	-1.7964	0.96378	SLC2A14
	ENSG00000168538	4	185000000	185000000	265	26	1315845	-1.7979	0.9639	TRAPPC11
	ENSG00000128309	22	37414676	37426863	39	11	1315845	-1.798	0.96391	MPST
	ENSG00000187257	7	77324760	77413339	287	27	1315845	-1.8004	0.9641	RSBN1L
	ENSG00000068985	X	49451053	49461596	14	5	1315845	-1.8035	0.96435	PAGE1
	ENSG00000167325	11	4114937	4161106	169	22	1315845	-1.8042	0.9644	RRM1
	ENSG00000069345	16	46988299	47008699	26	19	1315845	-1.8072	0.96463	DNAJA2
	ENSG00000186432	3	160000000	160000000	191	35	1315845	-1.8076	0.96467	KPNA4
	ENSG00000169933	X	12155585	12743642	1365	137	1315845	-1.8082	0.96471	FRMPD4
	ENSG00000255692	12	120000000	120000000	3	2	1315845	-1.8089	0.96477	RP1-127H14.3
	ENSG00000113262	5	178000000	178000000	105	26	1315845	-1.8096	0.96482	GRM6
	ENSG00000145965	6	3981909	3985372	18	5	1315845	-1.8096	0.96482	C6ORF50
	ENSG00000112685	6	484133	694117	859	69	1315845	-1.81	0.96485	EXOC2
	ENSG00000126351	17	38213543	38251120	77	21	1315845	-1.8106	0.9649	THRA
	ENSG00000144061	2	111000000	111000000	214	23	1315845	-1.8112	0.96495	NPHP1
	ENSG00000108179	10	81106225	81116093	19	4	1315845	-1.8129	0.96507	PPIF
	ENSG00000170775	7	124000000	124000000	77	21	1315845	-1.8132	0.9651	GPR37
	ENSG00000086712	X	16803550	16863642	89	9	1315845	-1.8138	0.96515	TXLNG
	ENSG00000136521	3	179000000	179000000	75	21	1315845	-1.8144	0.96519	NDUFB5
	ENSG00000173171	1	155000000	155000000	15	9	1315845	-1.8145	0.9652	MTX1
	ENSG00000095321	9	132000000	132000000	61	11	1315845	-1.8145	0.9652	CRAT
	ENSG00000261949	19	49926006	49933075	16	9	1315845	-1.8148	0.96523	GFY
	ENSG00000100014	22	24665786	24814708	459	43	1315845	-1.8155	0.96528	SPECC1L
	ENSG00000242950	7	92096694	92108300	30	11	1315845	-1.8157	0.96529	ERVW-1
	ENSG00000197006	16	21607539	21669794	134	33	1315845	-1.819	0.96555	METTL9
	ENSG00000166596	17	9478944	9547776	148	39	1315845	-1.8202	0.96564	WDR16
	ENSG00000205020	17	34537310	34541280	3	1	1315845	-1.8206	0.96567	CCL4L1
	ENSG00000140464	15	74286014	74341153	162	21	1315845	-1.8219	0.96576	PML
	ENSG00000260286	6	24796549	24800117	8	3	1315845	-1.824	0.96593	C6orf229
	ENSG00000107679	10	124000000	124000000	235	39	1315845	-1.8246	0.96597	PLEKHA1
	ENSG00000272410	3	10290056	10328480	163	29	1315845	-1.8255	0.96604	RP11-438J1.1
	ENSG00000198856	4	110000000	110000000	62	6	1315845	-1.8257	0.96605	OSTC
	ENSG00000140350	15	69069874	69114236	114	34	1315845	-1.8268	0.96614	ANP32A
	ENSG00000105072	19	16606122	16633163	70	11	1315845	-1.8268	0.96614	C19orf44
	ENSG00000186687	5	131000000	131000000	119	20	1315845	-1.8303	0.96639	LYRM7
	ENSG00000258555	22	24665866	24839324	502	44	1315845	-1.8302	0.96639	SPECC1L-ADORA2A
	ENSG00000158859	1	161000000	161000000	38	15	1315845	-1.8314	0.96648	ADAMTS4
	ENSG00000150712	5	32226100	32314115	244	29	1315845	-1.8322	0.96654	MTMR12
	ENSG00000268317	16	56661971	56667150	18	8	1315845	-1.8354	0.96678	AC026461.1
	ENSG00000186184	13	28193903	28242548	194	45	1315845	-1.8368	0.96688	POLR1D
	ENSG00000136839	9	107000000	107000000	16	5	1315845	-1.8375	0.96693	OR13C9
	ENSG00000115756	2	10442015	10568743	550	73	1315845	-1.8382	0.96698	HPCAL1
	ENSG00000215462	13	50006495	50021554	47	12	1315845	-1.8384	0.967	AL136218.1
	ENSG00000255423	3	73109810	73113488	14	3	1315845	-1.8389	0.96704	EBLN2
	ENSG00000118997	2	197000000	197000000	989	51	1315845	-1.8391	0.96705	DNAH7
	ENSG00000103089	16	74745853	74809729	232	45	1315845	-1.8393	0.96707	FA2H
	ENSG00000112655	6	43043006	43130457	199	52	1315845	-1.8411	0.96719	PTK7
	ENSG00000196776	3	108000000	108000000	127	31	1315845	-1.8429	0.96732	CD47
	ENSG00000124562	6	34724183	34742571	87	15	1315845	-1.8429	0.96733	SNRPC
	ENSG00000129347	19	10662761	10677713	60	10	1315845	-1.8438	0.96739	KRI1
	ENSG00000166289	19	30154963	30167364	34	8	1315845	-1.8478	0.96768	PLEKHF1
	ENSG00000170948	19	8942074	8955016	39	11	1315845	-1.8485	0.96773	MBD3L1
	ENSG00000147679	8	118000000	118000000	294	47	1315845	-1.8497	0.96782	UTP23
	ENSG00000165917	11	47458308	47471730	45	9	1315845	-1.8504	0.96787	RAPSN
	ENSG00000102054	X	16856406	16889537	51	6	1315845	-1.8516	0.96796	RBBP7
	ENSG00000146147	6	53793780	54132078	1059	81	1315845	-1.8518	0.96797	MLIP
	ENSG00000134247	1	117000000	118000000	281	39	1315845	-1.8524	0.96802	PTGFRN
	ENSG00000124743	6	53511699	53531506	108	19	1315845	-1.8528	0.96805	KLHL31
	ENSG00000138246	3	132000000	132000000	363	40	1315845	-1.8535	0.9681	DNAJC13
	ENSG00000173566	8	21963383	21967932	24	5	1315845	-1.8543	0.96815	NUDT18
	ENSG00000142684	1	26495362	26499551	21	6	1315845	-1.8544	0.96816	ZNF593
	ENSG00000102003	X	49043269	49057718	13	4	1315845	-1.8566	0.96832	SYP
	ENSG00000087338	2	70055774	70109528	150	25	1315845	-1.8568	0.96833	GMCL1
	ENSG00000068028	3	50366219	50379411	27	9	1315845	-1.8587	0.96847	RASSF1
	ENSG00000123364	12	54331535	54341328	30	7	1315845	-1.8587	0.96847	HOXC13
	ENSG00000268280	5	55223468	55225569	5	3	1315845	-1.859	0.96849	AC008914.1
	ENSG00000232866	9	43134095	43136514	1	1	1315845	-1.8592	0.9685	AL513478.1
	ENSG00000126838	12	9300436	9361966	198	35	1315845	-1.8592	0.9685	PZP
	ENSG00000134249	1	120000000	120000000	16	7	1315845	-1.8594	0.96851	ADAM30
	ENSG00000133574	7	150000000	150000000	39	10	1315845	-1.8595	0.96852	GIMAP4
	ENSG00000141744	17	37823234	37827728	13	6	1315845	-1.8598	0.96854	PNMT
	ENSG00000159176	1	201000000	201000000	129	20	1315845	-1.8628	0.96875	CSRP1
	ENSG00000183023	2	40323410	40839193	2297	161	1315845	-1.8629	0.96876	SLC8A1
	ENSG00000173145	10	96074004	96123716	173	27	1315845	-1.8636	0.96881	NOC3L
	ENSG00000131061	20	32318463	32381075	125	25	1315845	-1.8638	0.96882	ZNF341
	ENSG00000130052	X	67866508	67946684	74	42	1315845	-1.8648	0.9689	STARD8
	ENSG00000138271	3	151000000	151000000	93	22	1315845	-1.867	0.96905	GPR87
	ENSG00000026559	20	49619193	49640666	59	11	1315845	-1.8682	0.96913	KCNG1
	ENSG00000205116	1	1360508	1364167	18	6	1315845	-1.8723	0.96941	TMEM88B
	ENSG00000131482	17	41051814	41066386	36	6	1315845	-1.8731	0.96948	G6PC
	ENSG00000184897	3	129000000	129000000	18	6	1315845	-1.8735	0.9695	H1FX
	ENSG00000101019	20	33889369	34000944	277	22	1315845	-1.8741	0.96954	UQCC1
	ENSG00000198173	X	37025432	37030739	9	4	1315845	-1.8763	0.9697	FAM47C
	ENSG00000124380	2	70119692	70133707	32	7	1315845	-1.8766	0.96971	SNRNP27
	ENSG00000112319	6	134000000	134000000	1096	85	1315845	-1.8785	0.96985	EYA4
	ENSG00000164171	5	52284156	52391609	473	36	1315845	-1.8795	0.96991	ITGA2
	ENSG00000124256	20	56177902	56196632	64	25	1315845	-1.882	0.97008	ZBP1
	ENSG00000269496	3	172000000	172000000	6	3	1315845	-1.8856	0.97032	AC007919.2
	ENSG00000117408	1	44411611	44434694	36	7	1315845	-1.8858	0.97034	IPO13
	ENSG00000083896	4	69175105	69216807	119	39	1315845	-1.8862	0.97037	YTHDC1
	ENSG00000167685	19	56642968	56673262	89	21	1315845	-1.8908	0.97067	ZNF444
	ENSG00000180767	3	126000000	126000000	79	13	1315845	-1.893	0.97082	CHST13
	ENSG00000128602	7	129000000	129000000	79	15	1315845	-1.8932	0.97084	SMO
	ENSG00000221933	7	144000000	144000000	18	6	1315845	-1.8954	0.97098	OR2A25
	ENSG00000145416	4	164000000	165000000	3606	164	1315845	-1.8979	0.97115	2026-03-01
	ENSG00000175718	X	114000000	114000000	15	4	1315845	-1.8987	0.9712	RBMXL3
	ENSG00000189241	6	117000000	117000000	20	7	1315845	-1.899	0.97122	TSPYL1
	ENSG00000100575	14	58874212	58895332	45	17	1315845	-1.8992	0.97123	TIMM9
	ENSG00000171433	X	48619154	48633064	15	8	1315845	-1.901	0.97135	GLOD5
	ENSG00000153253	2	166000000	166000000	415	45	1315845	-1.9016	0.97139	SCN3A
	ENSG00000198113	9	140000000	140000000	13	7	1315845	-1.9023	0.97143	TOR4A
	ENSG00000054967	11	73086309	73109519	62	13	1315845	-1.904	0.97154	RELT
	ENSG00000005513	16	1030808	1037979	30	6	1315845	-1.9042	0.97156	SOX8
	ENSG00000122862	10	70846862	70865567	75	17	1315845	-1.9052	0.97162	SRGN
	ENSG00000228198	1	248000000	248000000	19	6	1315845	-1.9057	0.97166	OR2M3
	ENSG00000112280	6	70923764	71013786	465	49	1315845	-1.9082	0.97182	COL9A1
	ENSG00000196497	14	24648425	24659170	22	9	1315845	-1.9098	0.97192	IPO4
	ENSG00000237441	6	33258431	33268101	17	7	1315845	-1.9113	0.97201	RGL2
	ENSG00000111684	12	7084348	7126814	66	11	1315845	-1.9121	0.97207	LPCAT3
	ENSG00000163818	3	45863808	45958534	280	44	1315845	-1.9133	0.97215	LZTFL1
	ENSG00000153147	4	144000000	144000000	133	21	1315845	-1.9141	0.9722	SMARCA5
	ENSG00000250349	X	37207583	38547928	2563	150	1315845	-1.9144	0.97222	TM4SF2
	ENSG00000133816	11	12114543	12286334	785	94	1315845	-1.9176	0.97242	MICAL2
	ENSG00000175471	5	94038446	94621279	1928	178	1315845	-1.9191	0.97251	MCTP1
	ENSG00000143258	1	161000000	161000000	14	8	1315845	-1.9204	0.9726	USP21
	ENSG00000179029	17	8075555	8080717	27	11	1315845	-1.9213	0.97265	TMEM107
	ENSG00000165282	9	35087685	35097591	23	10	1315845	-1.927	0.97301	PIGO
	ENSG00000205364	16	56665145	56668898	20	7	1315845	-1.9279	0.97306	MT1M
	ENSG00000111732	12	8753762	8766467	38	11	1315845	-1.9295	0.97316	AICDA
	ENSG00000258664	1	180000000	180000000	5	3	1315845	-1.9338	0.97343	IFRG15
	ENSG00000214645	9	111000000	111000000	4	1	1315845	-1.9387	0.97373	AL162389.1
	ENSG00000130528	19	49653455	49659681	24	9	1315845	-1.9402	0.97382	HRC
	ENSG00000214530	11	72464774	72505726	118	21	1315845	-1.9442	0.97406	STARD10
	ENSG00000182912	21	45936099	45946835	35	12	1315845	-1.9457	0.97416	C21orf90
	ENSG00000173535	8	22940868	22975950	151	29	1315845	-1.947	0.97423	TNFRSF10C
	ENSG00000197586	20	25175329	25208365	123	19	1315845	-1.9475	0.97426	ENTPD6
	ENSG00000146926	7	151000000	151000000	32	7	1315845	-1.9477	0.97427	ASB10
	ENSG00000054803	20	54571496	54581528	14	8	1315845	-1.9481	0.9743	CBLN4
	ENSG00000147036	X	37429822	37544716	165	17	1315845	-1.9483	0.97431	LANCL3
	ENSG00000169020	4	665225	669127	9	3	1315845	-1.9491	0.97436	ATP5I
	ENSG00000168515	11	61956688	61962011	27	10	1315845	-1.9503	0.97443	SCGB1D1
	ENSG00000140749	16	21651609	21664981	22	15	1315845	-1.9531	0.9746	IGSF6
	ENSG00000169515	19	46912629	46917841	18	11	1315845	-1.9532	0.9746	CCDC8
	ENSG00000215356	8	7782859	7813271	40	15	1315845	-1.9535	0.97462	ZNF705B
	ENSG00000108298	17	37355536	37361980	10	6	1315845	-1.9636	0.97521	RPL19
	ENSG00000168546	8	21546915	21670869	338	70	1315845	-1.964	0.97524	GFRA2
	ENSG00000268852	17	80213131	80217080	11	8	1315845	-1.9682	0.97548	AC132872.2
	ENSG00000145217	4	971861	988228	41	13	1315845	-1.9705	0.97561	SLC26A1
	ENSG00000103199	16	4797240	4818625	101	19	1315845	-1.9731	0.97576	ZNF500
	ENSG00000203836	1	148000000	148000000	16	5	1315845	-1.9743	0.97583	NBPF24
	ENSG00000138293	10	51564108	51591734	46	15	1315845	-1.9754	0.97589	NCOA4
	ENSG00000170925	X	107000000	107000000	3	1	1315845	-1.9773	0.976	TEX13B
	ENSG00000196767	X	82762269	82765775	6	4	1315845	-1.9778	0.97602	POU3F4
	ENSG00000165813	10	116000000	116000000	154	25	1315845	-1.9819	0.97625	C10orf118
	ENSG00000162975	2	11051063	11055350	9	5	1315845	-1.9834	0.97634	KCNF1
	ENSG00000256269	11	119000000	119000000	37	11	1315845	-1.9845	0.9764	HMBS
	ENSG00000269047	16	1030252	1032663	5	2	1315845	-1.9846	0.97641	AC009041.2
	ENSG00000259431	14	24024216	24030480	9	5	1315845	-1.9882	0.9766	THTPA
	ENSG00000259522	14	24648601	24660622	25	8	1315845	-1.9919	0.97681	RP11-468E2.2
	ENSG00000115042	2	96067469	96083364	25	15	1315845	-1.9923	0.97683	FAHD2A
	ENSG00000167112	9	131000000	131000000	22	9	1315845	-1.9937	0.97691	TRUB2
	ENSG00000213186	3	160000000	160000000	132	28	1315845	-1.9943	0.97694	TRIM59
	ENSG00000182993	12	14955506	15060520	428	28	1315845	-1.9946	0.97696	C12orf60
	ENSG00000153443	16	4657884	4666028	15	4	1315845	-1.9973	0.9771	UBALD1
	ENSG00000261609	16	81347557	81425489	468	44	1315845	-2.0019	0.97735	GAN
	ENSG00000188092	1	147000000	147000000	54	16	1315845	-2.0024	0.97738	GPR89B
	ENSG00000105270	19	36504562	36525245	43	16	1315845	-2.0029	0.9774	CLIP3
	ENSG00000196934	22	21736663	21744446	1	1	1315845	-2.0028	0.9774	RIMBP3B
	ENSG00000166181	11	43332513	43367079	93	34	1315845	-2.0032	0.97742	API5
	ENSG00000080007	6	74103471	74128292	62	22	1315845	-2.0044	0.97749	DDX43
	ENSG00000162843	1	242000000	242000000	699	78	1315845	-2.0052	0.97753	WDR64
	ENSG00000162981	2	14771810	14791933	33	8	1315845	-2.0059	0.97757	FAM84A
	ENSG00000117586	1	173000000	173000000	76	16	1315845	-2.0062	0.97758	TNFSF4
	ENSG00000112118	6	52127807	52150679	94	21	1315845	-2.0157	0.97808	MCM3
	ENSG00000104805	19	49402307	49427629	120	24	1315845	-2.0158	0.97809	NUCB1
	ENSG00000174948	3	154000000	154000000	286	28	1315845	-2.0162	0.97811	GPR149
	ENSG00000215749	15	82929438	82940159	6	3	1315845	-2.0174	0.97817	GOLGA6L18
	ENSG00000091542	17	18085392	18114268	99	16	1315845	-2.0185	0.97823	ALKBH5
	ENSG00000107771	10	86087342	86279273	711	37	1315845	-2.0215	0.97838	CCSER2
	ENSG00000137106	9	37421663	37437987	51	20	1315845	-2.0219	0.97841	GRHPR
	ENSG00000124140	20	44649356	44689784	115	27	1315845	-2.022	0.97841	SLC12A5
	ENSG00000122733	9	34956484	34983541	69	23	1315845	-2.0247	0.97855	KIAA1045
	ENSG00000187944	2	198000000	198000000	18	10	1315845	-2.027	0.97867	C2orf66
	ENSG00000136999	8	120000000	120000000	64	4	1315845	-2.0302	0.97883	NOV
	ENSG00000221813	7	144000000	144000000	11	4	1315845	-2.0337	0.97901	OR6B1
	ENSG00000163485	1	203000000	203000000	210	38	1315845	-2.0428	0.97946	ADORA1
	ENSG00000160753	1	155000000	155000000	15	10	1315845	-2.0446	0.97955	RUSC1
	ENSG00000184305	4	91047686	92524064	6234	237	1315845	-2.048	0.97972	CCSER1
	ENSG00000205336	16	57643564	57699944	246	59	1315845	-2.0501	0.97982	GPR56
	ENSG00000078269	6	158000000	159000000	481	55	1315845	-2.0525	0.97994	SYNJ2
	ENSG00000047597	X	37544012	37592383	45	11	1315845	-2.0581	0.98021	XK
	ENSG00000074590	12	106000000	107000000	240	50	1315845	-2.0591	0.98026	NUAK1
	ENSG00000010017	6	13620730	13712796	228	57	1315845	-2.0606	0.98033	RANBP9
	ENSG00000196116	9	100000000	100000000	226	33	1315845	-2.0613	0.98036	TDRD7
	ENSG00000188112	6	42067856	42111357	180	37	1315845	-2.0615	0.98037	C6orf132
	ENSG00000127947	7	77165592	77270388	336	36	1315845	-2.0635	0.98047	PTPN12
	ENSG00000105374	19	51873860	51876969	7	3	1315845	-2.0654	0.98056	NKG7
	ENSG00000132840	5	78364540	78386289	73	13	1315845	-2.0661	0.98059	BHMT2
	ENSG00000254440	6	139000000	139000000	19	4	1315845	-2.069	0.98073	PBOV1
	ENSG00000140623	16	4826670	4839522	49	7	1315845	-2.0767	0.98109	2026-09-12
	ENSG00000185811	7	50342720	50473799	287	55	1315845	-2.0788	0.98118	IKZF1
	ENSG00000128585	7	131000000	131000000	1289	118	1315845	-2.0789	0.98119	MKLN1
	ENSG00000170542	6	2886500	2904514	85	31	1315845	-2.0809	0.98128	SERPINB9
	ENSG00000221937	7	143000000	143000000	1	1	1315845	-2.0836	0.9814	TAS2R40
	ENSG00000131966	14	58665798	58702750	100	23	1315845	-2.0842	0.98143	ACTR10
	ENSG00000159445	1	152000000	152000000	129	18	1315845	-2.0853	0.98148	THEM4
	ENSG00000125449	17	73105047	73127360	66	21	1315845	-2.0884	0.98162	ARMC7
	ENSG00000006576	7	77427122	77587818	412	45	1315845	-2.0891	0.98165	PHTF2
	ENSG00000164442	6	140000000	140000000	13	7	1315845	-2.0902	0.9817	CITED2
	ENSG00000159496	22	24029323	24042363	40	15	1315845	-2.0948	0.9819	RGL4
	ENSG00000184886	17	34889847	34896159	12	7	1315845	-2.0959	0.98195	PIGW
	ENSG00000188878	17	73904655	73938221	71	23	1315845	-2.0959	0.98195	FBF1
	ENSG00000161381	17	37218556	37311647	356	34	1315845	-2.1014	0.9822	PLXDC1
	ENSG00000213903	14	24779656	24788242	21	12	1315845	-2.1025	0.98224	LTB4R
	ENSG00000102385	X	100000000	101000000	75	11	1315845	-2.106	0.9824	DRP2
	ENSG00000141956	21	43217385	43300591	430	46	1315845	-2.1075	0.98246	PRDM15
	ENSG00000198042	8	33341268	33359778	49	8	1315845	-2.1078	0.98248	MAK16
	ENSG00000206557	3	32858510	32940318	269	60	1315845	-2.1096	0.98255	TRIM71
	ENSG00000158806	8	21880636	21895408	43	14	1315845	-2.1127	0.98269	NPM2
	ENSG00000151789	3	21458915	22415812	5962	325	1315845	-2.1132	0.98271	ZNF385D
	ENSG00000145708	5	76247538	76277983	97	20	1315845	-2.1149	0.98278	CRHBP
	ENSG00000023171	11	123000000	123000000	430	67	1315845	-2.1243	0.98318	GRAMD1B
	ENSG00000258987	14	94404901	94411475	21	7	1315845	-2.129	0.98337	RP11-131H24.4
	ENSG00000172733	8	30852321	30892231	94	30	1315845	-2.1304	0.98343	PURG
	ENSG00000204518	1	12703566	12728097	60	15	1315845	-2.1322	0.98351	AADACL4
	ENSG00000127419	4	925175	953444	83	22	1315845	-2.1328	0.98353	TMEM175
	ENSG00000066044	19	8022463	8071543	129	21	1315845	-2.1347	0.98361	ELAVL1
	ENSG00000110583	11	63705431	63725800	63	15	1315845	-2.1394	0.9838	NAA40
	ENSG00000102387	X	101000000	101000000	60	7	1315845	-2.14	0.98382	TAF7L
	ENSG00000125816	20	21375005	21379666	9	5	1315845	-2.1416	0.98389	NKX2-4
	ENSG00000267950	11	1294809	1297033	7	4	1315845	-2.1442	0.98399	AC136297.1
	ENSG00000206107	21	31708331	31711012	12	7	1315845	-2.1443	0.984	KRTAP27-1
	ENSG00000143641	1	230000000	230000000	934	86	1315845	-2.1459	0.98406	GALNT2
	ENSG00000231396	4	9211383	9214975	12	6	1315845	-2.1483	0.98415	USP17L10
	ENSG00000145002	8	12281913	12294915	31	15	1315845	-2.149	0.98418	FAM86B2
	ENSG00000101470	20	44450853	44463384	31	7	1315845	-2.149	0.98418	TNNC2
	ENSG00000047644	X	9982602	10113518	205	45	1315845	-2.1505	0.98424	WWC3
	ENSG00000213892	19	45201421	45214986	41	15	1315845	-2.1522	0.98431	CEACAM16
	ENSG00000166801	11	58909221	58923512	47	14	1315845	-2.1543	0.98439	FAM111A
	ENSG00000156009	X	149000000	149000000	9	3	1315845	-2.1549	0.98442	MAGEA8
	ENSG00000100290	22	43505754	43526718	67	12	1315845	-2.1562	0.98446	BIK
	ENSG00000168497	2	193000000	193000000	35	14	1315845	-2.1564	0.98448	SDPR
	ENSG00000165915	11	47427683	47439047	29	7	1315845	-2.1568	0.98449	SLC39A13
	ENSG00000141720	17	36920942	36957379	103	23	1315845	-2.1615	0.98467	PIP4K2B
	ENSG00000158286	1	6264535	6282359	37	12	1315845	-2.1621	0.98469	RNF207
	ENSG00000178343	4	42398856	42405504	28	10	1315845	-2.1635	0.98475	SHISA3
	ENSG00000120533	8	110000000	110000000	43	18	1315845	-2.1642	0.98478	ENY2
	ENSG00000106336	7	100000000	100000000	23	10	1315845	-2.167	0.98488	FBXO24
	ENSG00000177234	10	122000000	122000000	10	5	1315845	-2.1705	0.98502	C10orf85
	ENSG00000065970	12	8184299	8209099	60	15	1315845	-2.1818	0.98544	FOXJ2
	ENSG00000099399	X	30232677	30239206	21	5	1315845	-2.1838	0.98551	MAGEB2
	ENSG00000132825	20	58510894	58516352	7	4	1315845	-2.1845	0.98554	PPP1R3D
	ENSG00000116194	1	179000000	179000000	66	26	1315845	-2.1857	0.98558	ANGPTL1
	ENSG00000102897	16	20910190	20937328	57	17	1315845	-2.188	0.98566	LYRM1
	ENSG00000087008	4	8367009	8443450	285	33	1315845	-2.1903	0.98575	ACOX3
	ENSG00000068354	X	48396845	48421997	26	7	1315845	-2.1946	0.9859	TBC1D25
	ENSG00000170486	12	52978373	52996322	92	13	1315845	-2.2006	0.98612	KRT72
	ENSG00000197414	15	22735246	22747002	1	1	1315845	-2.2058	0.9863	GOLGA6L1
	ENSG00000148680	10	92499578	92618671	465	42	1315845	-2.2065	0.98633	HTR7
	ENSG00000178163	4	10440498	10460034	68	24	1315845	-2.2164	0.98667	ZNF518B
	ENSG00000165280	9	35055061	35074246	51	17	1315845	-2.2209	0.98682	VCP
	ENSG00000222012	7	157000000	157000000	18	8	1315845	-2.2229	0.98689	AC005481.5
	ENSG00000136827	9	133000000	133000000	42	11	1315845	-2.2261	0.98699	TOR1A
	ENSG00000100918	14	24640062	24650463	35	11	1315845	-2.2395	0.98744	REC8
	ENSG00000018869	19	56886413	56905914	65	24	1315845	-2.24	0.98745	ZNF582
	ENSG00000140104	14	105000000	105000000	112	16	1315845	-2.2442	0.98759	C14orf79
	ENSG00000224130	11	58671897	58677071	20	5	1315845	-2.2453	0.98762	AP001652.1
	ENSG00000129538	14	21268387	21272437	7	5	1315845	-2.2472	0.98769	RNASE1
	ENSG00000154814	3	16305706	16392806	303	28	1315845	-2.2478	0.9877	OXNAD1
	ENSG00000167118	9	131000000	131000000	44	14	1315845	-2.2493	0.98775	URM1
	ENSG00000113583	5	133000000	133000000	38	17	1315845	-2.2545	0.98792	C5orf15
	ENSG00000170779	14	105000000	105000000	85	9	1315845	-2.2563	0.98797	CDCA4
	ENSG00000183828	14	106000000	106000000	29	3	1315845	-2.2573	0.988	NUDT14
	ENSG00000260548	X	108000000	108000000	5	2	1315845	-2.2577	0.98802	RP6-24A23.6
	ENSG00000177186	1	248000000	248000000	18	4	1315845	-2.2593	0.98807	OR2M7
	ENSG00000151704	11	129000000	129000000	112	23	1315845	-2.267	0.98831	KCNJ1
	ENSG00000127530	19	14908958	14912023	10	4	1315845	-2.2686	0.98835	OR7C1
	ENSG00000162664	1	90459671	90502090	77	30	1315845	-2.2754	0.98856	ZNF326
	ENSG00000174306	20	39806088	39947312	378	42	1315845	-2.2754	0.98856	ZHX3
	ENSG00000163221	1	153000000	153000000	9	3	1315845	-2.2809	0.98872	S100A12
	ENSG00000114737	3	50642921	50650262	18	7	1315845	-2.2821	0.98876	CISH
	ENSG00000205138	19	36485090	36488220	11	6	1315845	-2.2853	0.98885	SDHAF1
	ENSG00000147168	X	70326254	70332958	4	1	1315845	-2.2885	0.98895	IL2RG
	ENSG00000106537	7	16792160	16825161	160	27	1315845	-2.2889	0.98896	TSPAN13
	ENSG00000234545	7	92189107	92220708	88	22	1315845	-2.2908	0.98901	FAM133B
	ENSG00000069431	12	21949335	22095336	430	61	1315845	-2.2914	0.98903	ABCC9
	ENSG00000165338	10	93169096	93275586	235	39	1315845	-2.2929	0.98907	HECTD2
	ENSG00000148136	9	107000000	107000000	8	2	1315845	-2.2994	0.98926	OR13C4
	ENSG00000186977	21	31872975	31875435	9	4	1315845	-2.3011	0.98931	KRTAP19-5
	ENSG00000243501	6	73918469	73973919	199	27	1315845	-2.307	0.98947	RP11-257K9.8
	ENSG00000167916	17	38853243	38861002	27	9	1315845	-2.3079	0.9895	KRT24
	ENSG00000084693	2	27264232	27294490	60	17	1315845	-2.309	0.98953	AGBL5
	ENSG00000103168	16	84210458	84221669	66	14	1315845	-2.3118	0.98961	TAF1C
	ENSG00000149922	16	30096114	30104208	14	8	1315845	-2.3146	0.98968	TBX6
	ENSG00000140632	16	4852204	4898343	187	45	1315845	-2.3353	0.99024	GLYR1
	ENSG00000089682	X	106000000	106000000	70	7	1315845	-2.3437	0.99045	RBM41
	ENSG00000149929	16	30002645	30008757	12	8	1315845	-2.3462	0.99052	HIRIP3
	ENSG00000132744	11	67409026	67419130	37	9	1315845	-2.3532	0.99069	ACY3
	ENSG00000157617	21	43304221	43374999	317	71	1315845	-2.3542	0.99072	C2CD2
	ENSG00000170677	18	67955137	67998436	170	32	1315845	-2.3604	0.99087	SOCS6
	ENSG00000232399	4	9211383	9229214	15	8	1315845	-2.3662	0.99102	USP17L13
	ENSG00000198900	20	39656458	39754127	209	54	1315845	-2.3701	0.99111	TOP1
	ENSG00000178372	10	5539658	5542533	15	8	1315845	-2.3816	0.99138	CALML5
	ENSG00000162068	16	2520500	2525146	2	1	1315845	-2.386	0.99148	NTN3
	ENSG00000226976	6	37011607	37014177	8	5	1315845	-2.3892	0.99156	COX6A1P2
	ENSG00000125245	13	99905968	99914998	28	14	1315845	-2.394	0.99167	GPR18
	ENSG00000052850	11	44280994	44332716	188	34	1315845	-2.4042	0.9919	ALX4
	ENSG00000183313	11	6006122	6009215	13	5	1315845	-2.4089	0.992	OR52L1
	ENSG00000007062	4	15963699	16087001	510	79	1315845	-2.4108	0.99204	PROM1
	ENSG00000221955	3	125000000	125000000	847	96	1315845	-2.411	0.99205	SLC12A8
	ENSG00000124575	6	26233440	26236216	17	4	1315845	-2.4113	0.99205	HIST1H1D
	ENSG00000135517	12	56842286	56863950	50	17	1315845	-2.4189	0.99222	MIP
	ENSG00000254535	4	135000000	135000000	23	8	1315845	-2.4283	0.99241	PABPC4L
	ENSG00000132768	1	44434672	44440041	8	4	1315845	-2.4368	0.99259	DPH2
	ENSG00000139874	14	38676204	38683272	25	11	1315845	-2.4365	0.99259	SSTR1
	ENSG00000128578	7	129000000	129000000	175	28	1315845	-2.437	0.9926	STRIP2
	ENSG00000255150	12	105000000	105000000	10	4	1315845	-2.4475	0.99281	EID3
	ENSG00000133067	1	202000000	202000000	392	46	1315845	-2.4513	0.99288	LGR6
	ENSG00000180613	4	54964690	54969672	12	4	1315845	-2.4575	0.99301	GSX2
	ENSG00000133124	X	108000000	108000000	5	2	1315845	-2.4598	0.99305	IRS4
	ENSG00000004838	3	50377541	50385283	8	4	1315845	-2.4613	0.99308	ZMYND10
	ENSG00000160856	1	158000000	158000000	90	20	1315845	-2.4649	0.99315	FCRL3
	ENSG00000178602	2	241000000	241000000	44	8	1315845	-2.4677	0.9932	OTOS
	ENSG00000241644	7	30736601	30798218	209	45	1315845	-2.4709	0.99326	INMT
	ENSG00000026508	11	35159417	35254949	375	75	1315845	-2.4725	0.99329	CD44
	ENSG00000204176	10	46954444	46972400	18	12	1315845	-2.4745	0.99333	SYT15
	ENSG00000145632	5	57748809	57757087	41	8	1315845	-2.4756	0.99335	PLK2
	ENSG00000132437	7	50525134	50634154	587	32	1315845	-2.4794	0.99342	DDC
	ENSG00000109132	4	41745099	41751987	16	5	1315845	-2.488	0.99358	PHOX2B
	ENSG00000166049	X	151000000	151000000	294	38	1315845	-2.4886	0.99359	PASD1
	ENSG00000157093	3	42437570	42453092	52	17	1315845	-2.4986	0.99377	LYZL4
	ENSG00000106258	7	99244817	99278621	83	31	1315845	-2.5016	0.99382	CYP3A5
	ENSG00000155530	7	134000000	134000000	565	29	1315845	-2.5037	0.99385	LRGUK
	ENSG00000215428	9	133000000	133000000	40	11	1315845	-2.5093	0.99395	AL354898.1
	ENSG00000080822	3	98215756	98242910	87	24	1315845	-2.5142	0.99403	CLDND1
	ENSG00000205664	X	3734569	3762898	45	11	1315845	-2.5384	0.99443	RP11-706O15.1
	ENSG00000034510	2	85131749	85134795	9	3	1315845	-2.5393	0.99445	TMSB10
	ENSG00000100722	14	89028253	89080853	131	32	1315845	-2.5446	0.99453	ZC3H14
	ENSG00000198573	X	140000000	140000000	2	1	1315845	-2.5508	0.99463	SPANXC
	ENSG00000125533	20	61636331	61639387	7	2	1315845	-2.571	0.99493	BHLHE23
	ENSG00000197566	17	16523051	16558170	121	13	1315845	-2.576	0.995	ZNF624
	ENSG00000135749	1	233000000	233000000	1272	103	1315845	-2.5811	0.99508	PCNXL2
	ENSG00000165392	8	30890317	31032285	446	49	1315845	-2.5926	0.99524	WRN
	ENSG00000198054	21	39492545	39561110	168	29	1315845	-2.6231	0.99564	DSCR8
	ENSG00000113712	5	149000000	149000000	152	37	1315845	-2.6392	0.99585	CSNK1A1
	ENSG00000198088	X	106000000	106000000	118	8	1315845	-2.6535	0.99602	NUP62CL
	ENSG00000198918	X	119000000	119000000	26	3	1315845	-2.6573	0.99606	RPL39
	ENSG00000157551	21	39528128	39680279	524	32	1315845	-2.6785	0.9963	KCNJ15
	ENSG00000142677	1	24445261	24470611	77	17	1315845	-2.6895	0.99642	IL22RA1
	ENSG00000176788	5	17064707	17277943	776	107	1315845	-2.6986	0.99652	BASP1
	ENSG00000183675	10	48735874	48828966	24	6	1315845	-2.7358	0.99689	PTPN20B
	ENSG00000128610	7	122000000	122000000	31	12	1315845	-2.7489	0.99701	FEZF1
	ENSG00000187553	10	94820021	94829454	22	7	1315845	-2.7507	0.99703	CYP26C1
	ENSG00000156976	3	186000000	187000000	37	17	1315845	-2.7754	0.99724	EIF4A2
	ENSG00000086159	12	50359977	50371922	21	9	1315845	-2.7835	0.99731	AQP6
	ENSG00000236882	5	95186936	95196837	48	14	1315845	-2.8066	0.9975	C5orf27
	ENSG00000181092	3	187000000	187000000	68	25	1315845	-2.8182	0.99759	ADIPOQ
	ENSG00000183145	21	38377450	38392959	50	11	1315845	-2.8459	0.99779	RIPPLY3
	ENSG00000174343	4	40336346	40358234	123	13	1315845	-2.8512	0.99782	CHRNA9
	ENSG00000128802	10	48412092	48417853	9	4	1315845	-2.8513	0.99782	GDF2
	ENSG00000268466	14	58753751	58756865	6	2	1315845	-2.8938	0.9981	AL132989.1
	ENSG00000186635	11	72395114	72505644	348	32	1315845	-2.9068	0.99817	ARAP1
	ENSG00000149300	11	112000000	112000000	26	8	1315845	-2.9251	0.99828	C11orf52
	ENSG00000092295	14	24717320	24734638	41	17	1315845	-2.9399	0.99836	TGM1
	ENSG00000188937	X	41305687	41335963	62	7	1315845	-3.0196	0.99873	NYX
	ENSG00000214681	3	51906737	51910600	12	6	1315845	-3.1086	0.99906	IQCF5
	ENSG00000205693	12	27914671	27925209	50	7	1315845	-3.1893	0.99929	MANSC4
	ENSG00000111339	12	14977503	14997429	64	12	1315845	-3.2441	0.99941	ART4
	ENSG00000268155	9	5076163	5085580	40	11	1315845	-3.4036	0.99967	AL161450.1

### Sheet: S2
Supplementary Table 2: Full FLAMES output for the fine-mapped Dizygotic Twinning risk loci. Cell indicated in yellow show the most likely causal gene, while oragnge indicate on of the two potential likely causal genes. Genes are prioritized above the recommended FLAMES threshold of a scaled FLAMES score larger than 0.248 and a raw FLAMES score larger than 0.136, ensuring that the set of predicted genes will cumulatively have an estimated precision of at least 75%.
	locus	symbol	ensg	XGB_score	PoPS_Score	rel_XGB_score	rel_PoPS_Score	FLAMES_raw	FLAMES_scaled	estimated_cumulative_precision	FLAMES_highest	FLAMES_causal
	2:49286400:A:G	FOXN2	ENSG00000170802	0,045760415	0,03395794378	0,115583695	0,3299523185	0,01509875519	0,02197819329	0	0	0
	2:49286400:A:G	PPP1R21	ENSG00000162869	0,021959705	0,05455151667	0,0554668	0,3348700046	0,007353646608	0,01070418485	0	0	0
	2:49286400:A:G	STON1	ENSG00000243244	0,021959705	-0,08484970957	0,0554668	0,3015813922	0,00662263849	0,009640107878	0	0	0
	2:49286400:A:G	STON1-GTF2A1L	ENSG00000068781	0,03036894	0	0,07670722	0,3218432591	0,009774038916	0,01422737927	0	0	0
	2:49286400:A:G	GTF2A1L	ENSG00000242441	0,025299255	-0,1249732753	0,06390198	0,292	0,007387382403	0,01075329167	0	0	0
	2:49286400:A:G	LHCGR	ENSG00000138039	0,025299255	0,9746211465	0,06390198	0,5545799891	0,01403046045	0,02042315197	0	0	0
	2:49286400:A:G	FSHR	ENSG00000170820	0,3959072	2839886512	1	1	0,6267210841	0,9122736911	1	1	1
	5:132287534:C:T	P4HA2	ENSG00000072682	0,04874005	0,04250077945	0,34784964	0,684495953	0,03336236813	0,03213039216	0	0	0
	5:132287534:C:T	PDLIM4	ENSG00000131435	0,04074871	-0,09916432139	0,29081675	0,6231085788	0,02539087182	0,02445326021	0	0	0
	5:132287534:C:T	SLC22A4	ENSG00000197208	0,04074871	-0,05000655763	0,29081675	0,6444099863	0,02625887673	0,0252892122	0	0	0
	5:132287534:C:T	SLC22A5	ENSG00000197375	0,078743294	0,061927271	0,56197774	0,6929139847	0,05456232953	0,05254750018	0	0	0
	5:132287534:C:T	C5orf56	ENSG00000197536	0,109536484	0,02506158482	0,78174365	0,6769390716	0,07414952571	0,07141139773	0	0	0
	5:132287534:C:T	IRF1	ENSG00000125347	0,045316763	0,7705969586	0,3234182	1	0,07173643634	0,06908741678	0	0	0
	5:132287534:C:T	IL5	ENSG00000113525	0,04051185	-0,2046572201	0,28912634	0,577395612	0,02339136458	0,022527589	0	0	0
	5:132287534:C:T	RAD50	ENSG00000113522	0,050488755	-0,0347785682	0,36032984	0,6510086918	0,03286861841	0,0316548752	0	0	0
	5:132287534:C:T	IL13	ENSG00000169194	0,043600798	0,04539765919	0,31117162	0,6857512505	0,02989930151	0,0287952066	0	0	0
	5:132287534:C:T	IL4	ENSG00000113520	0,03691833	0,03202956688	0,26347998	0,6799584894	0,02510293254	0,02417595369	0	0	0
	5:132287534:C:T	KIF3A	ENSG00000131437	0,03532113	-0,3975533842	0,25208104	0,4938084127	0,01744187181	0,01679779382	0	0	0
	5:132287534:C:T	CCNI2	ENSG00000205089	0,05533789	-0,1313098562	0,3949373	0,6091790368	0,03371068313	0,03246584489	0	0	0
	5:132287534:C:T	2026-09-08	ENSG00000164402	0,0414456	-0,01244114213	0,29579034	0,6606881113	0,02738261633	0,02637145534	0	0	0
	5:132287534:C:T	SOWAHA	ENSG00000198944	0,05639805	-0,003522914345	0,40250346	0,664552624	0,03747947145	0,03609546274	0	0	0
	5:132287534:C:T	SHROOM1	ENSG00000164403	0,043271136	-0,02566287459	0,30881888	0,6549587719	0,02834080979	0,02729426548	0	0	0
	5:132287534:C:T	GDF9	ENSG00000164404	0,118658	0,3866946079	0,84684235	0,8336445806	0,0989185976	0,09526581928	0	0	0
	5:132287534:C:T	UQCRQ	ENSG00000164405	0,10260253	0,1003004213	0,7322571	0,7095421234	0,07280081455	0,07011249058	0	0	0
	5:132287534:C:T	LEAP2	ENSG00000164406	0,13900034	-0,05735935514	0,9920223	0,6412238174	0,08913032947	0,08583900364	0	0	0
	5:132287534:C:T	AFF4	ENSG00000072364	0,14011817	0,5629694052	1	0,9100292856	0,1275116352	0,1228029986	0	1	0
	5:132287534:C:T	ZCCHC10	ENSG00000155329	0,12303709	-0,04072015286	0,8780952	0,6484340402	0,07978143891	0,07683534063	0	0	0
	5:132287534:C:T	HSPA4	ENSG00000170606	0,04170768	-0,8632714491	0,29766077	0,292	0,01217864245	0,01172892034	0	0	0
	5:132287534:C:T	FSTL4	ENSG00000053108	0,025124097	0,01918221257	0,17930649	0,6743913784	0,01694347457	0,01631780096	0	0	0
	5:16836005:C:T	NEFM	ENSG00000183654	0,03169152	-0,1061277191	0,052249186	0,6128859834	0,01942328926	0,01843980978	0	0	0
	5:16836005:C:T	ZNF622	ENSG00000173545	0,030718345	0,08655060292	0,05064473	0,8531832357	0,02620837715	0,0248813413	0	0	0
	5:16836005:C:T	FAM134B	ENSG00000154153	0,043600798	0,03982545486	0,071883775	0,7949103352	0,03465872468	0,03290381365	0	0	0
	5:16836005:C:T	MYO10	ENSG00000145555	0,60654575	0,2042731632	1	1	0,9601619244	0,9115450532	0,9994968045	1	1
	5:16836005:C:T	BASP1	ENSG00000176788	0,04411734	-0,3634247637	0,072735384	0,292	0,01288226297	0,01222998204	0	0	0
	8:25267103:A:G	NEFM	ENSG00000104722	0,02280814	-0,0530988457	0,060835462	0,4807928467	0,01096599063	0,0135959842	0	0	0
	8:25267103:A:G	DOCK5	ENSG00000147459	0,15825112	0,7624831159	0,42209843	0,8115478997	0,1284283654	0,159229575	0	0	0
	8:25267103:A:G	GNRH1	ENSG00000147437	0,3749152	122717181	1	1	0,5934907794	0,7358287579	0,9138291887	1	1
	8:25267103:A:G	KCTD9	ENSG00000104756	0,057040025	0,1015406646	0,15214112	0,5435061015	0,03100160137	0,0384367721	0	0	0
	8:25267103:A:G	CDCA2	ENSG00000184661	0,054349754	0,3206927579	0,14496545	0,6323821013	0,03436981164	0,04261278639	0	0	0
	8:25267103:A:G	EBF2	ENSG00000221818	0,028439905	-0,5186277583	0,0758569	0,292	0,008304452404	0,0102961244	0	0	0
	11:30226528:A:G	KCNA4	ENSG00000182255	0,11997948	-0,09378154506	0,19393502	0,292	0,0350340077	0,03007208535	0	0	0
	11:30226528:A:G	FSHB	ENSG00000131808	0,6186581	1620678403	1	1	0,9793358147	0,8406309223	0,9562761346	1	1
	11:30226528:A:G	ARL14EP	ENSG00000152219	0,23077239	0,2168663023	0,37302086	0,4202845226	0,09699006416	0,08325320678	0	0	0
	11:30226528:A:G	MPPED2	ENSG00000066382	0,049482495	1138016768	0,079983585	0,800681003	0,0396196934	0,03400829307	0	0	0
	11:30226528:A:G	DCDC1	ENSG00000170959	0,045760415	-0,05889165782	0,07396721	0,306408059	0,01402136009	0,01203549251	0	0	0
	11:32448255:C:T	ELP4	ENSG00000109911	0,028518228	0,3433812436	0,066298984	0,6322781188	0,01803145146	0,02002780347	0	0	0
	11:32448255:C:T	PAX6	ENSG00000007372	0,035899762	-0,3560888439	0,08345953	0,292	0,01048273052	0,01164332595	0	0	0
	11:32448255:C:T	RCN1	ENSG00000049449	0,06452438	0,2023668462	0,15000585	0,5636774528	0,03637093949	0,04039774776	0	0	0
	11:32448255:C:T	WT1	ENSG00000184937	0,43014577	1099264276	1	1	0,6809207499	0,7563088852	0,9205375699	1	1
	11:32448255:C:T	EIF3M	ENSG00000149100	0,08296262	0,04345889541	0,19287093	0,4863719332	0,04035068855	0,0448181147	0	0	0
	11:32448255:C:T	CCDC73	ENSG00000186714	0,08534713	0,1129816731	0,19841443	0,5201933652	0,04439701123	0,04931242597	0	0	0
	11:32448255:C:T	PRRG4	ENSG00000135378	0,056948353	-0,1446893103	0,13239315	0,3948416181	0,02248557969	0,02497507046	0	0	0
	11:32448255:C:T	QSER1	ENSG00000060749	0,02574078	0,08489849144	0,059841994	0,5065314626	0,01303851491	0,01448207398	0	0	0
	11:32448255:C:T	DEPDC7	ENSG00000121690	0,02574078	0,1079621616	0,059841994	0,5177514739	0,01332732675	0,01480286162	0	0	0
	11:32448255:C:T	TCP11L1	ENSG00000176148	0,02280814	-0,04606021048	0,05302421	0,44282269	0,01009996197	0,01121817918	0	0	0
	11:32448255:C:T	CSTF3	ENSG00000176102	0,02280814	0,01847420327	0,05302421	0,4742173833	0,01081601654	0,01201351172	0	0	0
	11:648715:A:C	BET1L	ENSG00000177951	0,02280814	0,002976980031	0,15629223	0,6347750005	0,01447803717	0,008469740757	0	0	0
	11:648715:A:C	SCGB1C1	ENSG00000188076	0,02280814	-0,09862416861	0,15629223	0,5740188939	0,01309230338	0,007659077968	0	0	0
	11:648715:A:C	ODF3	ENSG00000177947	0,022982996	-0,1045296823	0,15749042	0,5704874769	0,01311151138	0,007670314765	0	0	0
	11:648715:A:C	RIC8A	ENSG00000177963	0,022982996	-0,1506411068	0,15749042	0,5429134715	0,01247777812	0,007299576915	0	0	0
	11:648715:A:C	SIRT3	ENSG00000142082	0,022982996	0,2287924206	0,15749042	0,7698095662	0,01769253015	0,01035023891	0	0	0
	11:648715:A:C	PSMD13	ENSG00000185627	0,02280814	0,1156357247	0,15629223	0,7021433993	0,01601458505	0,009368630714	0	0	0
	11:648715:A:C	NLRP6	ENSG00000174885	0,02280814	-0,0167004548	0,15629223	0,6230081618	0,01420965747	0,008312736979	0	0	0
	11:648715:A:C	ATHL1	ENSG00000142102	0,029829504	-0,08627142902	0,20440595	0,5814056643	0,01734304257	0,01014578653	0	0	0
	11:648715:A:C	IFITM5	ENSG00000206013	0,037617207	0,002713736024	0,257771	0,6346175841	0,02387254076	0,01396558311	0	0	0
	11:648715:A:C	IFITM2	ENSG00000185201	0,04697017	0,009766300154	0,32186195	0,6388349217	0,03000618487	0,01755380263	0	0	0
	11:648715:A:C	IFITM1	ENSG00000185885	0,051566876	0,131300191	0,35336077	0,7115105373	0,03669037598	0,02146409553	0	0	0
	11:648715:A:C	IFITM3	ENSG00000142089	0,04539709	-0,1194202652	0,31108245	0,5615831106	0,02549423994	0,01491428711	0	0	0
	11:648715:A:C	B4GALNT4	ENSG00000182272	0,059467215	-0,1044429969	0,40749764	0,5705393136	0,03392838408	0,01984831328	0	0	0
	11:648715:A:C	PKP3	ENSG00000184363	0,027808389	-0,2503341709	0,1905563	0,4832983735	0,01343974903	0,007862335809	0	0	0
	11:648715:A:C	SIGIRR	ENSG00000185187	0,035337258	0,08601018949	0,2421477	0,6844277317	0,02418579943	0,01414884136	0	0	0
	11:648715:A:C	ANO9	ENSG00000185101	0,060460407	0,1507752001	0,41430348	0,7231563282	0,04372232614	0,0255778296	0	0	0
	11:648715:A:C	PTDSS2	ENSG00000174915	0,04650465	0,1012905126	0,31867197	0,6935651574	0,03225400508	0,01886879127	0	0	0
	11:648715:A:C	RNH1	ENSG00000023191	0,07562433	-0,03591804977	0,51821387	0,6115163011	0,04624551168	0,02705390865	0	0	0
	11:648715:A:C	HRAS	ENSG00000174775	0,049840216	0,08781661134	0,34152886	0,6855079474	0,03416586389	0,01998724043	0	0	0
	11:648715:A:C	LRRC56	ENSG00000161328	0,049840216	-0,2110782594	0,34152886	0,5067728753	0,02525766936	0,01477589186	0	0	0
	11:648715:A:C	C11orf35	ENSG00000185522	0,043321174	-0,1408435385	0,2968573	0,5487722842	0,02377345941	0,01390761992	0	0	0
	11:648715:A:C	RASSF7	ENSG00000099849	0,065444544	0,1852608674	0,44845715	0,7437782888	0,04867623092	0,02847589435	0	0	0
	11:648715:A:C	PHRF1	ENSG00000070047	0,047287025	-0,1778810714	0,32403317	0,5266243427	0,02490249823	0,01456811456	0	0	0
	11:648715:A:C	IRF7	ENSG00000185507	0,04599293	-0,4041109313	0,31516543	0,3913419599	0,01799896317	0,01052950411	0	0	0
	11:648715:A:C	CDHR5	ENSG00000099834	0,062099066	-0,1147695412	0,42553234	0,5643641804	0,03504648828	0,02050241111	0	0	0
	11:648715:A:C	SCT	ENSG00000070031	0,072064556	0,5236232658	0,4938206	0,9461144063	0,06818131479	0,03988648833	0	0	0
	11:648715:A:C	DRD4	ENSG00000069696	0,050862037	-0,570238384	0,34853086	0,292	0,0148517147	0,008688344409	0	0	0
	11:648715:A:C	DEAF1	ENSG00000177030	0,14593266	0,4795648426	1	0,9197680678	0,1342242003	0,07852198237	0	1	0
	11:648715:A:C	EPS8L2	ENSG00000177106	0,13140449	0,2763892046	0,90044606	0,7982717964	0,1048964977	0,06136509607	0	0	0
	11:648715:A:C	TMEM80	ENSG00000177042	0,11577097	0,01157629343	0,7933178	0,6399172731	0,07408384552	0,0433395051	0	0	0
	11:648715:A:C	TALDO1	ENSG00000177156	0,104295954	0,09034626	0,7146855	0,687020643	0,07165347345	0,0419177225	0	0	0
	11:648715:A:C	PDDC1	ENSG00000177225	0,054349754	0,032225541	0,37243035	0,6522652426	0,03545045548	0,02073873441	0	0	0
	11:648715:A:C	AP006621.5	ENSG00000255284	0,03883876	0	0,26614165	0,6329948069	0,02458473279	0,01438221983	0	0	0
	11:648715:A:C	CEND1	ENSG00000184524	0,06605578	0,1244637638	0,45264563	0,7074224467	0,04672934302	0,02733695296	0	0	0
	11:648715:A:C	SLC25A22	ENSG00000177542	0,08220272	0,09063212544	0,56329215	0,6871915866	0,05648901597	0,03304642164	0	0	0
	11:648715:A:C	PIDD	ENSG00000177595	0,052109167	0,006427570765	0,3570768	0,6368384069	0,03318511888	0,01941349857	0	0	0
	11:648715:A:C	RPLP2	ENSG00000177600	0,03996364	-0,07196160338	0,27384987	0,5899627456	0,02357705894	0,01379272443	0	0	0
	11:648715:A:C	PNPLA2	ENSG00000177666	0,05519071	0,6137350013	0,378193	1	0,08736689016	0,05111016788	0	0	0
	11:648715:A:C	EFCAB4A	ENSG00000177685	0,03996364	-0,08208042013	0,27384987	0,5839118307	0,02333524235	0,01365126024	0	0	0
	11:648715:A:C	CD151	ENSG00000177697	0,039969277	0,6114332365	0,2738885	0,9986235759	0,03991426196	0,02335008864	0	0	0
	11:648715:A:C	POLR2L	ENSG00000177700	0,043240417	0,2042614556	0,2963039	0,7551403824	0,03265258487	0,0191019629	0	0	0
	11:648715:A:C	TSPAN4	ENSG00000214063	0,04812825	0,365812175	0,32979766	0,8517455179	0,04099302206	0,02398116993	0	0	0
	11:648715:A:C	CHID1	ENSG00000177830	0,048723772	0,2035628979	0,33387846	0,7547226544	0,03677293466	0,02151239286	0	0	0
	11:648715:A:C	AP2A2	ENSG00000183020	0,027364494	-0,1060731256	0,18751453	0,5695645188	0,01558584502	0,009117815157	0	0	0
	11:648715:A:C	MUC6	ENSG00000184956	0,02280814	0,1009733595	0,15629223	0,6933755041	0,01581460567	0,009251641546	0	0	0
	11:648715:A:C	MUC2	ENSG00000198788	0,026273252	0,03118423088	0,18003683	0,6516425533	0,01712076931	0,0100157553	0	0	0
	11:648715:A:C	MUC5AC	ENSG00000215182	0,030718345	0,274008364	0,21049671	0,7968480861	0,02447785458	0,01431969542	0	0	0
	11:648715:A:C	MUC5B	ENSG00000117983	0,022982996	-0,02186132648	0,15749042	0,6199220306	0,01424766552	0,008334971927	0	0	0
	11:648715:A:C	TOLLIP	ENSG00000078902	0,024842577	0,0934350547	0,17023316	0,6888677002	0,01711324892	0,01001135583	0	0	0
	11:648715:A:C	AC136297.1	ENSG00000267950	0,028439905	0	0,19488376	0,6329948069	0,01800231249	0,01053146348	0	0	0
	12:66374587:C:T	LEMD3	ENSG00000174106	0,02280814	0,02198478082	0,09191156	0,3569672523	0,008141759117	0,01555301285	0	0	0
	12:66374587:C:T	MSRB3	ENSG00000174099	0,028439905	-0,03431518278	0,114606276	0,3411500072	0,009702273964	0,01853402802	0	0	0
	12:66374587:C:T	HMGA2	ENSG00000149948	0,24815312	2310798037	1	1	0,3928263932	0,7504071114	0,9185376166	1	1
	12:66374587:C:T	RP11-366L20.2	ENSG00000197301	0,03965795	0	0,15981242	0,3507907178	0,01391164089	0,02657508363	0	0	0
	12:66374587:C:T	AC090673.2	ENSG00000267942	0,043970756	0	0,17719203	0,3507907178	0,01542453314	0,02946512647	0	0	0
	12:66374587:C:T	LLPH	ENSG00000139233	0,03719295	-0,02180452812	0,14987902	0,3446648246	0,01281910095	0,02448803004	0	0	0
	12:66374587:C:T	TMBIM4	ENSG00000228144	0,03719295	-0,03583051362	0,14987902	0,3407242812	0,01267254053	0,02420805907	0	0	0
	12:66374587:C:T	TMBIM4	ENSG00000155957	0,03719295	-0,209259909	0,14987902	0,292	0,01086034086	0,02074625625	0	0	0
	12:66374587:C:T	IRAK3	ENSG00000090376	0,051338483	0,5875431592	0,20688228	0,5158585717	0,02648339633	0,0505906153	0	0	0
	12:66374587:C:T	HELB	ENSG00000127311	0,023417184	0,1179516862	0,094365865	0,3839287629	0,008990530533	0,01717440112	0	0	0
	12:66374587:C:T	GRIP1	ENSG00000155974	0,02280814	0,5697657397	0,09191156	0,5108640782	0,01165185949	0,02225827585	0	0	0
	13:100559123:A:C	UBAC2	ENSG00000134882	0,022982996	-0,1581147893	0,07961107	0,484896376	0,01114437145	0,01737921919	0	0	0
	13:100559123:A:C	GPR18	ENSG00000125245	0,12608941	-0,1657532847	0,4367626	0,4792072615	0,06042296039	0,09422728571	0	0	0
	13:100559123:A:C	GPR183	ENSG00000169508	0,037981246	-0,4171073069	0,13156368	0,292	0,01109052373	0,01729524575	0	0	0
	13:100559123:A:C	TM9SF2	ENSG00000125304	0,032843255	0,05939131648	0,113766134	0,6468938729	0,02124610011	0,03313247699	0	0	0
	13:100559123:A:C	CLYBL	ENSG00000125246	0,28869095	0,2776784994	1	0,8094731122	0,2336875654	0,3644267816	0,8165378621	1	1
	13:100559123:A:C	ZIC5	ENSG00000139800	0,06134615	0,02756640584	0,21249765	0,6231908332	0,03823035891	0,05961877619	0	0	0
	13:100559123:A:C	ZIC2	ENSG00000043355	0,05639805	0,2976837954	0,19535787	0,8243729601	0,0464930266	0,07250408905	0	0	0
	13:100559123:A:C	PCCA	ENSG00000175198	0,054448348	0,5334896212	0,18860427	1	0,08619173616	0,1344127017	0	0	0
	13:100559123:A:C	GGACT	ENSG00000134864	0,1863974	0,05837015758	0,64566416	0,6461333187	0,1204375729	0,1878177686	0	0	0
	13:100559123:A:C	TMTC4	ENSG00000125247	0,02280814	-0,08493354134	0,07900538	0,539401416	0,01230274309	0,01918565527	0	0	0
	15:67437863:C:T	MAP2K1	ENSG00000169032	0,02280814	0,3765177011	0,032719705	0,3661435637	0,008351053714	0,006157799443	0	0	0
	15:67437863:C:T	SNAPC5	ENSG00000174446	0,02280814	0,124729668	0,032719705	0,3269004364	0,007455990966	0,005497808851	0	0	0
	15:67437863:C:T	RPL4	ENSG00000174444	0,02280814	0,4669203411	0,032719705	0,3802335197	0,008672419405	0,006394764207	0	0	0
	15:67437863:C:T	ZWILCH	ENSG00000174442	0,02280814	0,004266704279	0,032719705	0,3081253447	0,007027766044	0,005182049513	0	0	0
	15:67437863:C:T	LCTL	ENSG00000188501	0,02280814	0,05842100947	0,032719705	0,3165657152	0,007220275197	0,005323999595	0	0	0
	15:67437863:C:T	RP11-321F6.1	ENSG00000259471	0,022982996	0	0,032970548	0,3074603456	0,00706635988	0,005210507371	0	0	0
	15:67437863:C:T	SMAD6	ENSG00000137834	0,028439905	-0,099195204	0,040798828	0,292	0,008304452404	0,006123437131	0	0	0
	15:67437863:C:T	SMAD3	ENSG00000166949	0,65066797	4443407284	0,93342394	1	1030007392	0,7594944498	0,9216406267	1	1
	15:67437863:C:T	RP11-342M21.2	ENSG00000259202	0,69707656	0	1	0,3074603456	0,2143233998	0,1580352081	0	0	0
	15:67437863:C:T	AAGAB	ENSG00000103591	0,059588198	-0,03053989056	0,085483	0,3027004657	0,01803737517	0,01330018254	0	0	0
	15:67437863:C:T	IQCH	ENSG00000103599	0,05286477	0,03212370033	0,07583783	0,3124670747	0,01651850045	0,01218021299	0	0	0
	15:67437863:C:T	C15orf61	ENSG00000189227	0,021959705	0,121983237	0,031502575	0,3264723838	0,00716923733	0,005286365907	0	0	0
	15:67437863:C:T	MAP2K5	ENSG00000137764	0,021959705	0,3416395965	0,031502575	0,3607075392	0,007921031252	0,005840714658	0	0	0
	15:67437863:C:T	SKOR1	ENSG00000188779	0,026367567	-0,001758413125	0,037825927	0,3071862832	0,008099755051	0,005972499861	0	0	0
	16:88528125:C:T	KLHDC4	ENSG00000104731	0,033661626	0,1105360523	0,107252	0,4975403825	0,01674801841	0,01835524359	0	0	0
	16:88528125:C:T	SLC7A5	ENSG00000103257	0,030727128	-0,5313146046	0,09790216	0,292	0,00897232125	0,009833350911	0	0	0
	16:88528125:C:T	CA5A	ENSG00000174990	0,08943813	0,08841919358	0,284966	0,490457882	0,04386563725	0,0480752073	0	0	0
	16:88528125:C:T	BANP	ENSG00000172530	0,069464006	0,04372471522	0,22132482	0,4761453311	0,03307496191	0,03624900378	0	0	0
	16:88528125:C:T	ZNF469	ENSG00000225614	0,0746977	0,04946831174	0,23800032	0,4779846079	0,03570435234	0,0391307239	0	0	0
	16:88528125:C:T	ZFPM1	ENSG00000179588	0,31385547	1679590423	1	1	0,4968332052	0,544511851	0,8694572894	1	1
	16:88528125:C:T	ZC3H18	ENSG00000158545	0,03719295	-0,03837836625	0,11850343	0,4498533914	0,01673137387	0,01833700175	0	0	0
	16:88528125:C:T	IL17C	ENSG00000124391	0,03719295	-0,0544351454	0,11850343	0,4447115154	0,01654013234	0,01812740771	0	0	0
	16:88528125:C:T	CYBA	ENSG00000051523	0,03883876	0,09751974081	0,123747274	0,493372158	0,01916196237	0,02100084191	0	0	0
	16:88528125:C:T	MVD	ENSG00000167508	0,039969277	-0,1349279954	0,1273493	0,4189352215	0,01674453776	0,01835142892	0	0	0
	16:88528125:C:T	SNAI3	ENSG00000185669	0,03719295	0,3200804501	0,11850343	0,5646429635	0,02100073647	0,02301607414	0	0	0
	16:88528125:C:T	RNF166	ENSG00000158717	0,03080015	-0,1058955361	0,09813482	0,4282323106	0,0131896197	0,01445536281	0	0	0
	16:88528125:C:T	CTU2	ENSG00000174177	0,032172527	0,04617357451	0,10250746	0,4769295314	0,0153440283	0,01681651944	0	0	0
	16:88528125:C:T	PIEZO1	ENSG00000103335	0,043602716	0,01027315092	0,1389261	0,4654331082	0,02029414772	0,02224167753	0	0	0
	16:88528125:C:T	CDT1	ENSG00000167513	0,030073857	0,1984020615	0,09582072	0,5256777895	0,01580915864	0,01732628605	0	0	0
	16:88528125:C:T	APRT	ENSG00000198931	0,029829504	0,5531332372	0,09504217	0,639273656	0,01906921606	0,02089919519	0	0	0
	16:88528125:C:T	GALNS	ENSG00000141012	0,02280814	-0,1017447777	0,07267084	0,4295615115	0,009797499155	0,01073771709	0	0	0
	16:88528125:C:T	AC092384.1	ENSG00000269422	0,02280814	0	0,07267084	0,4621433283	0,0105406298	0,01155216234	0	0	0
	16:88528125:C:T	TRAPPC2L	ENSG00000167515	0,038101044	0,05364057515	0,12139678	0,4793206954	0,01826261869	0,02001519263	0	0	0
	16:88528125:C:T	PABPN1L	ENSG00000205022	0,02280814	-0,1290384503	0,07267084	0,4208212355	0,009598149715	0,01051923706	0	0	0
	16:88528125:C:T	CBFA2T3	ENSG00000129993	0,02280814	0,2524913786	0,07267084	0,5429988576	0,01238479404	0,01357330198	0	0	0
	16:88528125:C:T	RP11-830F9.6	ENSG00000205018	0,02280814	0	0,07267084	0,4621433283	0,0105406298	0,01155216234	0	0	0
	16:88528125:C:T	ACSF3	ENSG00000176715	0,028858388	-0,1704548039	0,09194802	0,4075584413	0,01176147957	0,01289017107	0	0	0
	16:88528125:C:T	CDH15	ENSG00000129910	0,02280814	-0,01246643801	0,07267084	0,4581511903	0,01044957656	0,01145237116	0	0	0
	16:88528125:C:T	SLC22A31	ENSG00000259803	0,02280814	-0,07141401452	0,07267084	0,4392743577	0,01001903111	0,01098050839	0	0	0

### Sheet: S3
Supplementary Table 3: Results of the transcriptome-wide association study (TWAS) using FUSION in the Pituitary. Significant results are indicated in bold
	ID	CHR	BP	P	GENE
	ENSG00000152219.4	11	30323050	1,78E-19	ARL14EP
	ENSG00000129214.14	17	7613945	2,52E-07	SHBG
	ENSG00000246331.2	12	30755073	2,96E-06	NA
	ENSG00000164258.11	5	53560632	4,26E-06	NDUFS4
	ENSG00000243244.5	2	48530170	2,16E-05	STON1
	ENSG00000108797.11	17	42683917	2,49E-05	CNTNAP1
	ENSG00000108799.12	17	42745048	2,51E-05	EZH1
	ENSG00000183793.13	16	15381046	3,21E-05	NPIPA5
	ENSG00000103599.19	15	67254799	4,47E-05	IQCH
	ENSG00000196993.8	16	28751786	6,21E-05	NPIPB9
	ENSG00000174915.11	11	448267	7,70E-05	PTDSS2
	ENSG00000121542.11	3	123201926	8,11E-05	SEC22A
	ENSG00000271789.1	6	111297125	8,28E-05	NA
	ENSG00000161921.14	17	4739921	0,000178	CXCL16
	ENSG00000138095.18	2	43996004	0,000186	LRPPRC
	ENSG00000251417.2	16	28802742	0,000198	RP11-1348G14.4
	ENSG00000076344.15	16	275939	0,000199	RGS11
	ENSG00000248265.1	12	54058253	0,000203	FLJ12825
	ENSG00000132394.10	3	128246835	0,000207	EEFSEC
	ENSG00000172469.15	6	95577542	0,000207	MANEA
	ENSG00000224063.5	2	187191834	0,00022	CALCRL-AS1
	ENSG00000185615.15	16	283151	0,000235	PDIA2
	ENSG00000160999.10	7	102285090	0,000237	SH2B2
	ENSG00000128573.24	7	114086326	0,000248	FOXP2
	ENSG00000178188.14	16	28846599	0,000278	SH2B1
	ENSG00000270424.1	16	28750594	0,000288	PAWRP2
	ENSG00000259982.1	16	28701539	0,000308	CDC37P1
	ENSG00000188779.10	15	67819703	0,000349	SKOR1
	ENSG00000037042.8	17	42659304	0,000351	TUBG2
	ENSG00000108786.10	17	42549213	0,000363	HSD17B1
	ENSG00000178952.10	16	28846407	0,000379	TUFM
	ENSG00000185101.12	11	442010	0,000382	ANO9
	ENSG00000141480.17	17	4710488	0,000473	ARRB2
	ENSG00000272669.1	22	38742624	0,000554	NA
	ENSG00000163827.12	3	46580098	0,000613	LRRC2
	ENSG00000242173.8	16	271881	0,000624	ARHGDIG
	ENSG00000198156.10	16	28363507	0,000656	NPIPB6
	ENSG00000176476.8	16	28581054	0,000668	SGF29
	ENSG00000122687.17	7	2242197	0,000669	MRM2
	ENSG00000141560.14	17	82716682	0,000715	FN3KRP
	ENSG00000022556.15	19	54953129	0,000719	NLRP2
	ENSG00000121413.12	19	58118426	0,000746	ZSCAN18
	ENSG00000134851.12	4	55395956	0,000756	TMEM165
	ENSG00000140319.10	15	40039187	0,000794	SRP14
	ENSG00000180178.10	2	130051130	0,000843	FAR2P1
	ENSG00000176293.19	19	58059238	0,000892	ZNF135
	ENSG00000127804.12	17	2511890	0,000973	METTL16
	ENSG00000139531.12	12	55997179	0,00114	SUOX
	ENSG00000163406.10	3	121894088	0,00118	SLC15A2
	ENSG00000117877.10	19	45406208	0,00123	CD3EAP
	ENSG00000145734.18	5	71455614	0,00126	BDP1
	ENSG00000272663.1	2	48440596	0,00128	RP11-191L17.1
	ENSG00000136950.13	9	124862129	0,00129	ARPC5L
	ENSG00000267265.5	19	55006192	0,001351	GP6-AS1
	ENSG00000232630.1	9	125150652	0,00148	PRPS1P2
	ENSG00000130312.6	19	17292831	0,001517	MRPL34
	ENSG00000177548.12	16	28936510	0,00152	RABEP2
	ENSG00000137764.19	15	67542708	0,00153	MAP2K5
	ENSG00000178623.11	2	240605430	0,00161	GPR35
	ENSG00000213965.3	19	32691960	0,001618	NUDT19
	ENSG00000237686.6	6	43999507	0,00162	SCIRT
	ENSG00000251639.2	4	1101557	0,001695
	ENSG00000164066.12	4	127623270	0,001724	INTU
	ENSG00000125885.13	20	5950651	0,00173	MCM8
	ENSG00000259116.1	14	64540367	0,00174	HSPA2-AS1
	ENSG00000067167.7	8	70608386	0,00175	TRAM1
	ENSG00000250654.7	12	54081902	0,00175
	ENSG00000203546.7	14	31428187	0,00181	RP11-176H8.1
	ENSG00000246366.6	8	70608576	0,00191	LACTB2-AS1
	ENSG00000109689.15	4	26857677	0,001947	STIM2
	ENSG00000174775.16	11	537286	0,00197	HRAS
	ENSG00000166073.10	15	39920891	0,00203	GPR176
	ENSG00000249109.1	5	177782196	0,00206
	ENSG00000225450.1	22	38739002	0,00213
	ENSG00000283051.1	21	42779993	0,00214	LINC01668
	ENSG00000280417.1	3	53046165	0,00226
	ENSG00000259345.5	15	39427194	0,00239
	ENSG00000254852.8	16	14748065	0,0024	NPIPA2
	ENSG00000073150.13	22	50170730	0,002548	PANX2
	ENSG00000197165.10	16	28597108	0,00255	SULT1A2
	ENSG00000118961.14	2	20823129	0,00277	LDAH
	ENSG00000188603.18	16	28495097	0,00288	CLN3
	ENSG00000152749.7	13	94601902	0,00294	GPR180
	ENSG00000164118.12	4	174285433	0,002981	CEP44
	ENSG00000254997.3	11	71548417	0,00302	KRTAP5-9
	ENSG00000250742.2	12	54126097	0,00316	LINC02381
	ENSG00000196296.13	16	28878404	0,00326	ATP2A1
	ENSG00000213225.7	2	130229378	0,0033	NOC2LP1
	ENSG00000063761.15	14	77800082	0,0034	ADCK1
	ENSG00000138709.17	4	128061267	0,003495	LARP1B
	ENSG00000183426.16	16	14937413	0,00352	NPIPA1
	ENSG00000104055.15	15	43266856	0,00358	TGM5
	ENSG00000268947.1	19	35262845	0,003597
	ENSG00000230177.1	6	111277931	0,00387	NA
	ENSG00000176920.11	19	48695970	0,003898	FUT2
	ENSG00000260796.1	16	28822032	0,00395
	ENSG00000131351.14	19	17075624	0,003992	HAUS8
	ENSG00000259683.1	15	84389728	0,00422
	ENSG00000197728.9	12	56041852	0,00438	RPS26
	ENSG00000249700.8	4	55395841	0,004464	SRD5A3-AS1
	ENSG00000136279.20	7	44044639	0,004492	DBNL
	ENSG00000256757.1	11	113405320	0,00465
	ENSG00000129244.8	17	7646626	0,0047	ATP1B2
	ENSG00000259429.5	15	82355141	0,00486	UBE2Q2P2
	ENSG00000183775.10	5	144170831	0,00487	KCTD16
	ENSG00000233806.7	2	241881362	0,00493	LINC01237
	ENSG00000175213.2	11	46700817	0,00495	ZNF408
	ENSG00000221947.7	8	70669364	0,005	XKR9
	ENSG00000223760.4	2	130129620	0,00535	MED15P9
	ENSG00000115947.13	2	148020762	0,00543	ORC4
	ENSG00000261340.1	11	29982391	0,00549	LINC01616
	ENSG00000231240.1	2	130036957	0,0055	KLF2P1
	ENSG00000274712.1	17	68205488	0,00587	RP11-147L13.15
	ENSG00000277692.1	20	32355052	0,00594
	ENSG00000154240.16	17	66192078	0,00597	CEP112
	ENSG00000136933.16	9	125200541	0,00605	RABEPK
	ENSG00000099953.9	22	23768642	0,006205	MMP11
	ENSG00000090382.6	12	69348340	0,00624	LYZ
	ENSG00000126218.11	13	113122813	0,00626	F10
	ENSG00000146054.17	5	181205292	0,00632	TRIM7
	ENSG00000143429.10	2	91659971	0,00639	LSP1P4
	ENSG00000071967.11	2	171522246	0,00646	CYBRD1
	ENSG00000267707.2	18	37246889	0,00652
	ENSG00000125945.14	1	23368385	0,00672	ZNF436
	ENSG00000188522.14	17	19004803	0,00672	FAM83G
	ENSG00000263002.7	19	44141556	0,006728	ZNF234
	ENSG00000198580.7	7	6674238	0,006751
	ENSG00000214575.9	15	82648860	0,00682	CPEB1
	ENSG00000182004.12	1	203861602	0,00686	SNRPE
	ENSG00000237273.1	19	12096423	0,006884	RSL24D1P8
	ENSG00000165714.10	12	12357078	0,00706	BORCS5
	ENSG00000188004.9	1	159855346	0,00739	C1orf204
	ENSG00000268895.5	19	58347750	0,007691	A1BG-AS1
	ENSG00000251454.1	4	75359023	0,007724	NA
	ENSG00000099308.10	19	18097792	0,007724	MAST3
	ENSG00000276710.4	15	82459471	0,00793	CSPG4P10
	ENSG00000239556.3	7	43990206	0,007937	UPK3BL3P
	ENSG00000129562.10	14	22589268	0,00803	DAD1
	ENSG00000166923.10	15	32730689	0,00813	GREM1
	ENSG00000072864.14	16	15643266	0,00817	NDE1
	ENSG00000247556.6	15	41283989	0,00822	OIP5-AS1
	ENSG00000249087.6	1	23368996	0,00834	ZNF436-AS1
	ENSG00000100429.17	22	50249858	0,008442	HDAC10
	ENSG00000272969.1	4	55547138	0,008512
	ENSG00000249721.1	5	67693199	0,00853
	ENSG00000164414.17	6	87470622	0,00861	SLC35A1
	ENSG00000135336.14	6	87590066	0,00861	ORC3
	ENSG00000100162.14	22	41947163	0,0087	CENPM
	ENSG00000161692.17	17	44708607	0,00878	DBF4B
	ENSG00000104320.13	8	90003227	0,0089	NBN
	ENSG00000232677.6	19	36331717	0,009051	LINC00665
	ENSG00000185298.12	17	81666633	0,0091	CCDC137
	ENSG00000196793.13	10	43574617	0,00932	ZNF239
	ENSG00000115325.13	2	74549025	0,00942	DOK1
	ENSG00000108395.13	17	59106596	0,00945	TRIM37
	ENSG00000211899.9	14	105856217	0,00974	IGHM
	ENSG00000216775.2	6	52665273	0,00979
	ENSG00000153790.11	7	25180355	0,009853	SPMIP4
	ENSG00000272674.3	5	141181398	0,00988	PCDHB16
	ENSG00000124249.6	20	44745779	0,01013	KCNK15
	ENSG00000281468.1	19	27802837	0,010147
	ENSG00000138738.10	4	120922869	0,010443	PRDM5
	ENSG00000226200.6	10	50624986	0,01047	SGMS1-AS1
	ENSG00000274979.1	12	69331881	0,0106
	ENSG00000241057.2	7	43973322	0,010671	RASA4EP
	ENSG00000106268.15	7	2242221	0,010823	NUDT1
	ENSG00000184517.11	16	75148491	0,0109	ZFP1
	ENSG00000170954.11	19	53133076	0,011195	ZNF415
	ENSG00000136271.10	7	44575050	0,011289	DDX56
	ENSG00000171552.12	20	31723988	0,01129	BCL2L1
	ENSG00000158805.11	16	89720399	0,0116	ZNF276
	ENSG00000126456.15	19	49665140	0,011894	IRF3
	ENSG00000188130.13	22	50261824	0,011897	MAPK12
	ENSG00000057593.13	13	113105787	0,01224	F7
	ENSG00000231007.5	9	87011651	0,01229	CDC20P1
	ENSG00000131381.12	3	15099162	0,0123	RBSN
	ENSG00000169696.15	17	81976806	0,0123	ASPSCR1
	ENSG00000226237.1	9	86948698	0,01242	GAS1RR
	ENSG00000092020.10	14	35122516	0,01269	PPP2R3C
	ENSG00000169180.11	16	28211919	0,0127	XPO6
	ENSG00000239445.5	3	98732650	0,0128	ST3GAL6-AS1
	ENSG00000170962.12	11	104164378	0,0128	PDGFD
	ENSG00000122873.11	10	58269057	0,01287	CISD1
	ENSG00000113595.14	5	65625974	0,0131	TRIM23
	ENSG00000132016.11	19	13906199	0,013236	BRME1
	ENSG00000169169.14	19	49690897	0,013282	CPT1C
	ENSG00000250378.2	5	135812666	0,0134
	ENSG00000121410.11	19	58353498	0,013503	A1BG
	ENSG00000172878.13	2	171999582	0,0137	METAP1D
	ENSG00000100422.13	22	46738260	0,01388	CERK
	ENSG00000255556.2	8	12380264	0,01404
	ENSG00000136014.11	12	95551489	0,0141	USP44
	ENSG00000073146.15	22	50089878	0,014207	MOV10L1
	ENSG00000152763.16	1	66924886	0,01464	WDR78
	ENSG00000163378.13	3	69013939	0,0147	EOGT
	ENSG00000164404.8	5	132866558	0,0148	GDF9
	ENSG00000188994.12	6	87155285	0,0148	ZNF292
	ENSG00000006611.15	11	17544415	0,0151	USH1C
	ENSG00000188162.10	11	17547372	0,0151	OTOG
	ENSG00000254423.1	8	12375545	0,01516
	ENSG00000147874.10	9	19103118	0,01585	HAUS6
	ENSG00000214193.10	1	36306386	0,01595	SH3D21
	ENSG00000253738.1	8	91070188	0,01626	OTUD6B-AS1
	ENSG00000260398.1	8	78605951	0,01634
	ENSG00000250592.1	3	130929975	0,0164
	ENSG00000122375.11	10	86654556	0,0164	OPN4
	ENSG00000243811.8	22	39021112	0,016585	APOBEC3D
	ENSG00000159958.6	22	41926817	0,016735	TNFRSF13C
	ENSG00000176222.8	19	43884050	0,016852	ZNF404
	ENSG00000263063.1	17	82716254	0,0169	RP11-388C12.1
	ENSG00000125877.12	20	3208867	0,0169	ITPA
	ENSG00000084676.15	2	24491913	0,017	NCOA1
	ENSG00000259062.2	14	68979681	0,01702	ACTN1-DT
	ENSG00000162571.13	1	1179188	0,01706	TTLL10
	ENSG00000119147.9	2	106063245	0,0171	C2orf40
	ENSG00000267251.2	18	80183679	0,01724
	ENSG00000157036.12	3	38496126	0,0176	EXOG
	ENSG00000178401.14	12	49346916	0,0176	DNAJC22
	ENSG00000003393.14	2	201781188	0,0177	ALS2
	ENSG00000171385.9	1	111989154	0,0178	KCND3
	ENSG00000271849.1	5	109688328	0,0178	MAN2A1-DT
	ENSG00000197362.14	7	149090781	0,01784	ZNF786
	ENSG00000100167.19	22	41976271	0,018097	ENSG00000100167.19
	ENSG00000142233.11	19	48673080	0,018167	NTN5
	ENSG00000068654.15	2	86106154	0,0182	POLR1A
	ENSG00000111879.18	6	119149386	0,0183	FAM184A
	ENSG00000250286.1	17	50538753	0,0183
	ENSG00000162913.9	1	228213439	0,01834	OBSCN-AS1
	ENSG00000123201.14	13	51080861	0,01837	GUCY1B2
	ENSG00000143850.13	1	204377664	0,01844	PLEKHA6
	ENSG00000188389.10	2	241858907	0,0188	PDCD1
	ENSG00000100413.16	22	41544605	0,019158	POLR3H
	ENSG00000197536.11	5	132410635	0,0195	C5orf56
	ENSG00000103202.12	16	396724	0,0196	NME4
	ENSG00000108381.10	17	3472373	0,0196	ASPA
	ENSG00000120555.13	10	38402915	0,01999	SEPTIN7P9
	ENSG00000272789.1	2	127626847	0,0201	MYO7B-AS1
	ENSG00000119632.3	14	94130252	0,02012	IFI27L2
	ENSG00000173421.16	3	49198427	0,0203	IHO1
	ENSG00000267521.1	17	76958221	0,0203	NA
	ENSG00000101751.10	18	54270028	0,02045	POLI
	ENSG00000152117.17	2	131492812	0,0205	SMPD4BP
	ENSG00000164236.11	5	10564329	0,0205	ANKRD33B
	ENSG00000171940.13	20	53609906	0,02054	ZNF217
	ENSG00000196756.11	20	38435352	0,0207	SNHG17
	ENSG00000197479.6	5	141199581	0,0209	PCDHB11
	ENSG00000225733.5	3	14948423	0,021	FGD5-AS1
	ENSG00000172322.13	12	9971414	0,021	CLEC12A
	ENSG00000148655.14	10	75431452	0,02106	C10orf11
	ENSG00000165905.17	11	45921620	0,0213	LARGE2
	ENSG00000213672.7	3	48686363	0,0214	NCKIPSD
	ENSG00000258441.1	14	21206899	0,02149	LINC00641
	ENSG00000183597.15	22	20017013	0,021585	TANGO2
	ENSG00000121101.15	17	58692054	0,0216	TEX14
	ENSG00000277806.1	19	43976814	0,021681
	ENSG00000224635.1	20	38416796	0,02178	RP4-564F22.5
	ENSG00000169599.12	2	69437627	0,0219	NFU1
	ENSG00000250669.1	5	67690436	0,0219
	ENSG00000269560.1	19	12532972	0,021925
	ENSG00000272983.1	10	38137336	0,02203	RP11-508N22.12
	ENSG00000116883.8	1	36323733	0,02237	NA
	ENSG00000106771.12	9	109119944	0,0224	TMEM245
	ENSG00000105287.12	19	46717126	0,022682	PRKD2
	ENSG00000278917.1	19	43891232	0,022745
	ENSG00000167711.13	17	1742835	0,0228	SERPINF2
	ENSG00000245848.2	19	33302563	0,022877	CEBPA
	ENSG00000271643.1	3	33796949	0,0229	RP11-10C24.3
	ENSG00000177479.19	3	48921479	0,023	ARIH2
	ENSG00000186665.9	17	67996430	0,023	C17orf58
	ENSG00000155115.6	6	110958559	0,0232	GTF3C6
	ENSG00000169435.13	4	73620630	0,02337	RASSF6
	ENSG00000111877.17	6	118935161	0,0234	MCM9
	ENSG00000261451.1	8	10433671	0,02374
	ENSG00000112584.13	6	170290702	0,0238	FAM120B
	ENSG00000124459.11	19	43935277	0,023999	ZNF45
	ENSG00000125869.9	20	9514357	0,02407	LAMP5
	ENSG00000148300.11	9	133418095	0,02408	REXO4
	ENSG00000243414.5	5	115602478	0,0243	TICAM2
	ENSG00000271324.1	3	33794144	0,0244	RP11-10C24.2
	ENSG00000271020.1	3	33797680	0,0244	NA
	ENSG00000170248.13	3	33798351	0,0244	PDCD6IP
	ENSG00000131844.15	5	71587287	0,0245	MCCC2
	ENSG00000256377.5	12	27710769	0,0245	MRPS35-DT
	ENSG00000078142.12	18	41955205	0,02452	PIK3C3
	ENSG00000164659.14	7	87059698	0,024532	ELAPOR2
	ENSG00000184828.9	18	48410751	0,02459	ZBTB7C
	ENSG00000196704.11	17	68247938	0,0248	AMZ2
	ENSG00000188883.4	7	139483711	0,024839	KLRG2
	ENSG00000130881.13	19	33177602	0,024967	LRP3
	ENSG00000135773.12	1	230747383	0,0253	CAPN9
	ENSG00000011105.12	12	3077354	0,0254	TSPAN9
	ENSG00000261801.5	15	73928247	0,0254	LOXL1-AS1
	ENSG00000254859.1	8	143549728	0,02544
	ENSG00000253716.5	8	143281689	0,02547	MINCR
	ENSG00000197124.11	19	20039505	0,025615	ZNF682
	ENSG00000187715.13	3	127915231	0,0257	KBTBD12
	ENSG00000243629.1	3	157123003	0,0258	LINC00880
	ENSG00000275910.1	16	15016389	0,0258
	ENSG00000116299.16	1	109113857	0,02589	ELAPOR1
	ENSG00000250988.7	15	82750563	0,0259	SNHG21
	ENSG00000186628.12	15	82806069	0,0259	FSD2
	ENSG00000281731.2	4	118685340	0,025906	RP11-384K6.8
	ENSG00000241464.3	19	18285494	0,026542	RPL39P38
	ENSG00000138078.15	2	44361861	0,0266	PREPL
	ENSG00000245937.7	5	128083171	0,0267	LINC01184
	ENSG00000243364.7	1	155063730	0,02681	EFNA4
	ENSG00000105186.15	19	32675198	0,027118	ANKRD27
	ENSG00000100890.15	14	35121845	0,02728	PRORP
	ENSG00000006831.9	12	1688573	0,0273	ADIPOR2
	ENSG00000101224.17	20	3786771	0,02752	CDC25B
	ENSG00000175985.9	14	69484753	0,02797	PLEKHD1
	ENSG00000179348.11	3	128493184	0,028	GATA2
	ENSG00000072364.12	5	132963633	0,028	AFF4
	ENSG00000008294.20	17	51120864	0,0282	SPAG9
	ENSG00000134222.16	1	109283185	0,02825	PSRC1
	ENSG00000070610.14	9	35749227	0,02829	GBA2
	ENSG00000261428.2	2	222569718	0,0283	NA
	ENSG00000260657.2	15	68275116	0,0284	RP11-315D16.4
	ENSG00000217930.7	16	4355606	0,0284	PAM16
	ENSG00000185361.8	19	4639517	0,028584	TNFAIP8L1
	ENSG00000259416.2	15	85756236	0,0286	LINC02883
	ENSG00000181885.18	17	7263982	0,0286	CLDN7
	ENSG00000277159.1	13	112606416	0,02894	RP11-88E10.4
	ENSG00000267322.2	18	49814022	0,02934	SNHG22
	ENSG00000225213.2	10	16748376	0,02936
	ENSG00000167637.16	19	43827291	0,029433	ZNF283
	ENSG00000178467.17	3	48989988	0,0295	P4HTM
	ENSG00000214189.8	19	12092262	0,030068	ZNF788P
	ENSG00000233016.6	9	136728183	0,0301	SNHG7
	ENSG00000229500.1	20	20253837	0,03017	RPL17P1
	ENSG00000198805.11	14	20468953	0,03028	PNP
	ENSG00000236047.1	2	202520400	0,0305	RPL13AP12
	ENSG00000014164.6	8	143541452	0,03052	ZC3H3
	ENSG00000225415.2	6	138822746	0,0306	ACKR4P1
	ENSG00000111540.15	12	55973912	0,0306	RAB5B
	ENSG00000172175.12	18	58671385	0,03062	MALT1
	ENSG00000131941.7	19	33064887	0,030766	RHPN2
	ENSG00000187957.7	2	229714557	0,0308	DNER
	ENSG00000141504.11	17	7627875	0,031	SAT2
	ENSG00000250312.6	4	124479	0,031063	ZNF718
	ENSG00000253390.1	8	23458600	0,03107	ENTPD4-DT
	ENSG00000272848.1	6	169427068	0,0311	RP1-137D17.2
	ENSG00000104722.13	8	24914717	0,03129	NEFM
	ENSG00000118094.11	11	118679672	0,0313	TREH
	ENSG00000254851.1	11	117135527	0,0315
	ENSG00000225217.1	1	161606290	0,03152	HSPA7
	ENSG00000241135.5	3	157089880	0,0316	LINC00881
	ENSG00000225399.4	3	49260084	0,0319
	ENSG00000183161.4	11	22626786	0,0321	FANCF
	ENSG00000136875.12	9	113275342	0,03219	PRPF4
	ENSG00000254126.6	2	106487426	0,0322	CD8B2
	ENSG00000244682.7	1	161581338	0,03234	FCGR2C
	ENSG00000263335.1	16	15726673	0,0324
	ENSG00000156171.14	1	111140215	0,03243	DRAM2
	ENSG00000100784.10	14	91060331	0,03245	RPS6KA5
	ENSG00000261079.1	16	74367461	0,0326
	ENSG00000085721.12	16	15094316	0,0327	RRN3
	ENSG00000266714.6	17	75588057	0,0327	MYO15B
	ENSG00000175287.18	9	128920894	0,03271	PHYHD1
	ENSG00000147592.8	8	70669173	0,03279	LACTB2
	ENSG00000114904.12	3	52770948	0,033	NEK4
	ENSG00000122733.12	9	34957607	0,03319	PHF24
	ENSG00000277998.1	2	164573740	0,0332
	ENSG00000273391.1	7	139359510	0,03332
	ENSG00000169733.11	17	82051733	0,0334	RFNG
	ENSG00000282876.1	20	43590595	0,03342
	ENSG00000079785.14	2	15591177	0,034	DDX1
	ENSG00000176472.10	19	43525496	0,034075	ZNF575
	ENSG00000171700.13	20	64079987	0,0343	RGS19
	ENSG00000156374.14	10	103351133	0,03455	PCGF6
	ENSG00000204954.9	12	103965707	0,0346	C12orf73
	ENSG00000163879.10	1	37556918	0,03463	DNALI1
	ENSG00000198218.10	3	49094362	0,0347	QRICH1
	ENSG00000241945.7	21	44107289	0,03472	PWP2
	ENSG00000196274.5	15	76230389	0,035	Metazoa_SRP
	ENSG00000214456.8	19	4535223	0,035022	PLIN5
	ENSG00000116489.12	1	112619796	0,03508	CAPZA1
	ENSG00000101307.15	20	1620060	0,03509	SIRPB1
	ENSG00000152092.15	1	177164972	0,03517	ASTN1
	ENSG00000169629.11	2	112434487	0,0353	RGPD8
	ENSG00000258454.1	14	76235816	0,03539
	ENSG00000174851.15	11	66289169	0,0355	YIF1A
	ENSG00000136205.16	7	47582557	0,035519	TNS3
	ENSG00000271122.1	7	35695213	0,03555	HERPUD2-AS1
	ENSG00000084774.13	2	27217389	0,0356	CAD
	ENSG00000259450.1	15	39194308	0,0356	NA
	ENSG00000144815.15	3	101779201	0,0361	NXPE3
	ENSG00000090487.10	15	64990309	0,0361	SPG21
	ENSG00000001084.10	6	53545128	0,0363	GCLC
	ENSG00000250007.6	15	34755083	0,0364	GJD2-DT
	ENSG00000269486.2	19	38938631	0,036435	CTC-360G5.9
	ENSG00000237773.5	7	17299356	0,036572
	ENSG00000267370.1	19	9756862	0,036669
	ENSG00000250942.1	4	9677307	0,036823	ENPP7P11
	ENSG00000278416.1	7	75359549	0,036988	PMS2P2
	ENSG00000272265.1	5	116078569	0,037	CTD-2287O16.4
	ENSG00000188825.13	17	43389198	0,037	LINC00910
	ENSG00000249839.1	15	43684338	0,0371	PPIP5K1P1
	ENSG00000274627.1	16	89516796	0,0372	NA
	ENSG00000272356.1	6	111309202	0,0375
	ENSG00000177225.16	11	777487	0,0377	GATD1
	ENSG00000103222.18	16	15949576	0,0377	ABCC1
	ENSG00000271780.1	14	101948346	0,03806	RP11-1017G21.5
	ENSG00000159248.4	15	34754964	0,0381	GJD2
	ENSG00000124299.13	19	33521793	0,038154	PEPD
	ENSG00000239959.1	3	75491201	0,0382	ENPP7P2
	ENSG00000157322.17	16	69950704	0,0382	CLEC18A
	ENSG00000159905.14	19	43951222	0,038229	ZNF221
	ENSG00000114166.7	3	20040022	0,0383	KAT2B
	ENSG00000279602.1	17	43361360	0,0383
	ENSG00000157219.3	7	155070323	0,038307	HTR5A
	ENSG00000143126.7	1	109250018	0,03873	CELSR2
	ENSG00000187905.10	22	21045986	0,038784	LRRC74B
	ENSG00000104442.9	8	65634216	0,03928	ARMC1
	ENSG00000073670.13	17	44759030	0,0393	ADAM11
	ENSG00000104899.7	19	2249308	0,039633	AMH
	ENSG00000175806.14	8	10054267	0,03967	MSRA
	ENSG00000222019.7	16	90047772	0,0397	URAHP
	ENSG00000133460.19	22	23857039	0,039759	SLC2A11
	ENSG00000248646.1	4	75434448	0,039918	NA
	ENSG00000272556.2	7	45769104	0,040023	GTF2IP13
	ENSG00000272334.1	3	36973671	0,0403
	ENSG00000119977.20	10	95694142	0,04034	TCTN3
	ENSG00000124831.18	2	237627575	0,0404	LRRFIP1
	ENSG00000109180.14	4	48805211	0,040418	OCIAD1
	ENSG00000251369.8	19	57559862	0,040736	ZNF550
	ENSG00000269473.1	19	58440447	0,040774	CTD-2619J13.19
	ENSG00000162910.18	1	228109311	0,04099	MRPL55
	ENSG00000177103.13	11	117817524	0,041	DSCAML1
	ENSG00000234255.8	2	65456570	0,0413
	ENSG00000181625.17	16	29455104	0,0413	SLX1B
	ENSG00000100271.16	22	43089427	0,041764	TTLL1
	ENSG00000034533.11	3	131027648	0,0418	ASTE1
	ENSG00000100211.10	22	38656639	0,042054	CBY1
	ENSG00000260735.1	16	15094410	0,0424
	ENSG00000279656.1	14	23024216	0,04261
	ENSG00000253404.1	5	138753308	0,0427	CTNNA1-AS1
	ENSG00000079277.19	1	46604293	0,04271	MKNK1
	ENSG00000225868.7	19	37855214	0,042725	WDR87BP
	ENSG00000261616.1	15	99139576	0,0428	TTC23-AS1
	ENSG00000145029.13	3	49429325	0,043	NICN1
	ENSG00000119878.5	2	46617150	0,0432	CRIPT
	ENSG00000176531.10	19	43504934	0,043362	PHLDB3
	ENSG00000105755.7	19	43527243	0,043362	ETHE1
	ENSG00000272145.1	1	40692006	0,04339	NFYC-AS1
	ENSG00000099956.18	22	23786962	0,043411	SMARCB1
	ENSG00000273133.1	4	15564252	0,043544
	ENSG00000174125.7	4	38805577	0,043711	TLR1
	ENSG00000168118.11	1	229286484	0,0438	RAB4A
	ENSG00000255142.1	11	781644	0,0438	AP006621.6
	ENSG00000182446.13	17	81637145	0,0438	NPLOC4
	ENSG00000272583.1	1	121518828	0,04384	RP11-344P13.6
	ENSG00000279488.1	19	1373505	0,044007
	ENSG00000125630.15	2	112541914	0,0442	POLR1B
	ENSG00000157335.20	16	70173448	0,0442	CLEC18C
	ENSG00000180376.16	3	56557160	0,0444	CCDC66
	ENSG00000272274.1	13	106617809	0,04443	LINC00551
	ENSG00000145020.15	3	49422752	0,0447	AMT
	ENSG00000229534.1	11	5572191	0,045	HNRNPA1P53
	ENSG00000135862.5	1	183023459	0,04501	LAMC1
	ENSG00000138074.14	2	27212864	0,0454	SLC5A6
	ENSG00000079337.15	12	47771039	0,0455	RAPGEF3
	ENSG00000128536.15	7	105876795	0,045587	CDHR3
	ENSG00000164898.12	7	139339456	0,045735	FMC1
	ENSG00000088053.11	19	55038263	0,045866	GP6
	ENSG00000143376.12	1	151612399	0,04609	SNX27
	ENSG00000113522.13	5	132556018	0,0462	RAD50
	ENSG00000224086.5	22	21938584	0,046279	PPM1F-AS1
	ENSG00000129933.20	19	19320844	0,04635	MAU2
	ENSG00000146013.10	5	138274670	0,0466	GFRA3
	ENSG00000261556.9	16	70246609	0,0466	SMG1P7
	ENSG00000115091.11	2	113889959	0,0467	ACTR3
	ENSG00000130518.16	19	18274508	0,046878	KIAA1683
	ENSG00000130023.15	6	169751621	0,0469	ERMARD
	ENSG00000139970.16	14	59870965	0,04692	RTN1
	ENSG00000135596.17	6	109455986	0,0475	MICAL1
	ENSG00000131401.11	19	50344760	0,0475	NAPSB
	ENSG00000204920.10	19	43967861	0,047638	ZNF155
	ENSG00000173614.13	1	9943427	0,04819	NMNAT1
	ENSG00000115073.7	2	97664106	0,0482	ACTR1B
	ENSG00000189229.10	3	6490478	0,0483
	ENSG00000113593.11	5	65563238	0,0483	PPWD1
	ENSG00000242612.6	16	401825	0,0483	DECR2
	ENSG00000213471.9	15	90249529	0,0485	TTLL13P
	ENSG00000123179.13	13	49691474	0,04863	EBPL
	ENSG00000089775.11	14	64505212	0,04877	ZBTB25
	ENSG00000106733.20	9	75088216	0,04879	NMRK1
	ENSG00000166415.14	15	53762877	0,0492	WDR72
	ENSG00000196502.11	16	28623624	0,0495	SULT1A1
	ENSG00000229081.1	10	132522448	0,04959	LINC01165
	ENSG00000113597.17	5	65624715	0,0496	TRAPPC13
	ENSG00000251381.7	11	12989547	0,0496	LINC00958
	ENSG00000180011.6	18	75209347	0,04963	PTGR3
	ENSG00000198265.11	17	67245988	0,0497	HELZ
	ENSG00000250892.1	4	205008	0,049721
	ENSG00000273321.1	18	24402152	0,04999
	ENSG00000258571.1	14	71085832	0,05011	PTTG1P1
	ENSG00000112110.9	6	159789811	0,0503	MRPL18
	ENSG00000254004.6	19	36528659	0,050307	ZNF260
	ENSG00000213523.10	5	140558251	0,0506	SRA1
	ENSG00000279690.1	21	32791503	0,05067
	ENSG00000223496.2	16	70251929	0,0509	EXOSC6
	ENSG00000267097.1	18	45483217	0,05099	SLC14A2-AS1
	ENSG00000238105.7	12	100173194	0,051	GOLGA2P5
	ENSG00000257489.6	12	100199782	0,051
	ENSG00000184378.2	3	169769647	0,0512	ACTRT3
	ENSG00000131435.12	5	132257670	0,0512	PDLIM4
	ENSG00000279949.1	8	9158062	0,05121	NA
	ENSG00000146963.17	7	139340358	0,051338	LUC7L2
	ENSG00000137393.9	6	18387349	0,0514	RNF144B
	ENSG00000244578.1	3	138944019	0,0516	LINC01391
	ENSG00000146425.10	6	158644738	0,052	DYNLT1
	ENSG00000256537.4	12	11171221	0,0521	SMIM10L1
	ENSG00000233609.3	8	8961199	0,05217	RPL10P19
	ENSG00000141279.15	17	47522941	0,0523	NPEPPS
	ENSG00000215869.4	1	104072982	0,05236	THAP3P1
	ENSG00000175792.11	3	128153913	0,0524	RUVBL1
	ENSG00000278925.1	5	141826324	0,0524
	ENSG00000114302.15	3	48847570	0,0525	PRKAR2A
	ENSG00000283602.1	5	140594569	0,0525
	ENSG00000261879.5	17	5192083	0,0525	ZNF594-DT
	ENSG00000250420.8	5	178818434	0,0526	AACSP1
	ENSG00000184465.15	6	169702047	0,0527	WDR27
	ENSG00000139233.6	12	66130749	0,0531	LLPH
	ENSG00000183506.17	22	21517532	0,053211	PI4KAP2
	ENSG00000255185.5	16	70065944	0,0533	PDXDC2P
	ENSG00000125485.17	9	132670033	0,05333	DDX31
	ENSG00000117593.9	1	173824502	0,0536	DARS2
	ENSG00000139537.10	12	48904109	0,0536	CCDC65
	ENSG00000239335.4	12	66130768	0,0536	LLPH-DT
	ENSG00000125166.12	16	58734356	0,0537	GOT2
	ENSG00000117601.13	1	173917377	0,0539	SERPINC1
	ENSG00000167766.18	19	52690495	0,054038	ZNF83
	ENSG00000243810.1	20	20267808	0,05432	CFAP61-AS1
	ENSG00000144115.16	2	88170294	0,0544	THNSL2
	ENSG00000180953.11	15	79915255	0,0546	ST20
	ENSG00000220575.7	7	155069244	0,054758	HTR5A-AS1
	ENSG00000166170.9	14	103562830	0,05493	BAG5
	ENSG00000135597.18	6	138988260	0,055	REPS1
	ENSG00000144230.16	2	127645863	0,0552	GPR17
	ENSG00000142937.11	1	44775250	0,05579	RPS8
	ENSG00000087085.13	7	100896973	0,055882	ACHE
	ENSG00000105352.10	19	41627073	0,056232	CEACAM4
	ENSG00000205301.11	4	140498376	0,05647	MGAT4D
	ENSG00000224892.6	13	51460557	0,05656	RPS4XP16
	ENSG00000124641.15	6	41921138	0,0568	MED20
	ENSG00000171060.10	8	10672636	0,05697	C8orf74
	ENSG00000155542.11	5	56909259	0,057	SETD9
	ENSG00000000460.16	1	169662006	0,05755	C1orf112
	ENSG00000261338.2	2	218255318	0,0576
	ENSG00000273486.1	3	136839020	0,0576	ENSG00000273486
	ENSG00000259660.2	15	101751031	0,0577	DNM1P47
	ENSG00000221990.4	5	443156	0,0579	EXOC3-AS1
	ENSG00000126266.3	19	35351551	0,057995	FFAR1
	ENSG00000136514.2	3	187368331	0,0581	RTP4
	ENSG00000148057.15	9	83623048	0,05815	IDNK
	ENSG00000090861.15	16	70289542	0,0583	AARS
	ENSG00000181027.10	19	46746045	0,058782	FKRP
	ENSG00000148925.10	11	13463296	0,0589	BTBD10
	ENSG00000215190.9	6	57961500	0,059	LINC00680
	ENSG00000256995.6	12	22699858	0,059	LINC02955
	ENSG00000140527.14	15	89690796	0,0592	WDR93
	ENSG00000237481.1	1	229319402	0,0594
	ENSG00000060069.16	18	79679800	0,0594	CTDP1
	ENSG00000149548.14	11	124954120	0,0595	CCDC15
	ENSG00000105695.14	19	35292124	0,059655	MAG
	ENSG00000012124.16	19	35319260	0,059655	CD22
	ENSG00000269553.1	19	35330842	0,059655
	ENSG00000279693.1	16	68370261	0,0599
	ENSG00000262468.5	16	4253788	0,0601	LINC01569
	ENSG00000130856.15	18	76822606	0,06011	ZNF236
	ENSG00000142273.10	19	44777868	0,060182	CBLC
	ENSG00000198646.13	20	34825648	0,06019	NCOA6
	ENSG00000162885.12	1	235504480	0,06023	B3GALNT2
	ENSG00000227372.11	1	3747335	0,06027	GFOD3P
	ENSG00000165312.6	10	23439457	0,06039	OTUD1
	ENSG00000115137.11	2	24972093	0,0607	DNAJC27
	ENSG00000103111.14	16	77190834	0,0608	MON1B
	ENSG00000185686.17	22	22559339	0,061085	PRAME
	ENSG00000152076.18	2	130145133	0,0611	CCDC74B
	ENSG00000100336.17	22	36204839	0,061101	APOL4
	ENSG00000263006.6	18	109064	0,06111	ROCK1P1
	ENSG00000272316.1	6	57913910	0,0614	XXbac-BPGBPG55C20.2
	ENSG00000103932.11	15	41544268	0,0614	RPAP1
	ENSG00000126858.16	17	32142713	0,0616	RHOT1
	ENSG00000276234.4	17	37406873	0,0616	TADA2A
	ENSG00000239213.5	3	136862053	0,0617	NCK1-DT
	ENSG00000072756.16	3	3126915	0,0618	TRNT1
	ENSG00000279875.1	12	48189348	0,0618
	ENSG00000188976.10	1	959308	0,0621	NOC2L
	ENSG00000218739.9	2	37196487	0,0621	CEBPZOS
	ENSG00000239617.1	12	48903812	0,0623	RPL32P27
	ENSG00000174130.12	4	38843790	0,062335	TLR6
	ENSG00000120656.11	1	28643084	0,06237	TAF12
	ENSG00000134545.13	12	10454684	0,0625	KLRC1
	ENSG00000166046.10	12	106301928	0,0625	TCP11L2
	ENSG00000213246.6	17	58351660	0,0626	SUPT4H1
	ENSG00000108384.14	17	58692572	0,0626	RAD51C
	ENSG00000254691.1	11	77850603	0,0629
	ENSG00000258839.3	16	89913627	0,0629	MC1R
	ENSG00000054654.16	14	63852982	0,06342	SYNE2
	ENSG00000166788.9	11	18106090	0,0635	SAAL1
	ENSG00000185664.14	12	55973316	0,0635	PMEL
	ENSG00000089220.4	12	118136026	0,0635	PEBP1
	ENSG00000167978.16	16	2752328	0,0636	SRRM2
	ENSG00000136143.14	13	48001353	0,06377	SUCLA2
	ENSG00000257951.2	12	107880580	0,0638
	ENSG00000270820.5	2	61471187	0,0639	USP34-DT
	ENSG00000116783.14	1	74235400	0,06392	TNNI3K
	ENSG00000059691.11	4	151761022	0,0641	GATB
	ENSG00000112053.13	6	36024867	0,0642	SLC26A8
	ENSG00000259219.1	15	99976480	0,0643
	ENSG00000169231.13	1	155207980	0,06431	THBS3
	ENSG00000226251.5	1	212238976	0,06431	RP11-15I11.3
	ENSG00000100814.17	14	20333311	0,06431	CCNB1IP1
	ENSG00000141446.10	18	21600883	0,06436	ESCO1
	ENSG00000174123.10	4	38782989	0,064451	TLR10
	ENSG00000205231.1	1	1179554	0,06449	TTLL10-AS1
	ENSG00000048140.17	5	176647386	0,0646	TSPAN17
	ENSG00000248780.1	4	40786109	0,06461	ARL4AP2
	ENSG00000164074.14	4	127965482	0,064773	ABHD18
	ENSG00000117395.12	1	43270935	0,06479	EBNA1BP2
	ENSG00000197043.13	5	151157881	0,0648	ANXA6
	ENSG00000198848.12	16	55833336	0,0649	CES1
	ENSG00000031691.6	6	49463377	0,0658	CENPQ
	ENSG00000180357.9	15	64460741	0,0659	ZNF609
	ENSG00000197226.12	5	179907858	0,0661	TBC1D9B
	ENSG00000100883.11	14	34981956	0,06625	SRP54
	ENSG00000184313.19	1	54641753	0,06644	MROH7
	ENSG00000226761.3	12	11062293	0,0666	TAS2R46
	ENSG00000099904.15	22	20129455	0,066753	ZDHHC8
	ENSG00000119396.10	9	121223013	0,06676	RAB14
	ENSG00000151893.14	10	118755248	0,06677	CACUL1
	ENSG00000128285.4	22	40678749	0,066934	MCHR1
	ENSG00000275875.1	7	55741524	0,067008
	ENSG00000204947.8	7	149126345	0,067093	ZNF425
	ENSG00000120647.9	12	389454	0,0671	CCDC77
	ENSG00000183208.12	15	90233807	0,0672	GDPGP1
	ENSG00000268049.1	19	58358689	0,067369	ZNF497-AS2
	ENSG00000214765.8	7	45768984	0,067458	SEPTIN7P2
	ENSG00000258429.1	16	69330594	0,0677	PDF
	ENSG00000145949.9	6	2750965	0,0682	MYLK4
	ENSG00000183317.16	1	37765132	0,06828	EPHA10
	ENSG00000161243.8	19	39032784	0,068396	FBXO27
	ENSG00000100726.14	16	1493343	0,0685	TELO2
	ENSG00000117222.13	1	205122014	0,06859	RBBP5
	ENSG00000206262.8	3	138947233	0,0688	FOXL2NB
	ENSG00000146386.7	6	139028681	0,0691	ABRACL
	ENSG00000271895.2	1	11029658	0,06911	NA
	ENSG00000169814.12	3	15601340	0,0692	BTD
	ENSG00000033178.12	4	67701178	0,069239	UBA6
	ENSG00000119408.16	9	124257605	0,06954	NEK6
	ENSG00000179921.14	2	218259495	0,0696	GPBAR1
	ENSG00000171943.11	1	121184809	0,06968	SRGAP2C
	ENSG00000197417.7	17	3636321	0,0697	SHPK
	ENSG00000168297.15	3	58332879	0,0699	PXK
	ENSG00000134697.12	1	37595934	0,07007	GNL2
	ENSG00000145002.12	8	12436342	0,07022	FAM86B2
	ENSG00000154767.14	3	14173061	0,0703	XPC
	ENSG00000185532.15	10	50991357	0,07037	PRKG1
	ENSG00000227711.3	1	227510617	0,07045
	ENSG00000279329.1	19	34677580	0,070563
	ENSG00000272849.1	12	121797510	0,0706	RP11-347I19.8
	ENSG00000259362.2	15	77525539	0,0707	RP11-307C19.1
	ENSG00000274292.1	12	121800796	0,0708	RP11-347I19.7
	ENSG00000224272.2	2	241812015	0,0711
	ENSG00000141127.14	17	18856298	0,0715	PRPSAP2
	ENSG00000196357.11	19	36246256	0,071861	ZNF565
	ENSG00000151208.16	10	77926525	0,07204	DLG5
	ENSG00000276691.1	12	47788425	0,0724
	ENSG00000168333.13	8	49054310	0,07248	PPDPFL
	ENSG00000224383.7	17	64001083	0,0725	PRR29
	ENSG00000165995.18	10	18140676	0,07259	CACNB2
	ENSG00000129003.15	15	62060472	0,0728	VPS13C
	ENSG00000122507.20	7	33129243	0,07306	BBS9
	ENSG00000198785.4	9	101738579	0,07324	GRIN3A
	ENSG00000151963.4	10	37883593	0,07345	ZNF37CP
	ENSG00000237604.1	21	44175488	0,07359	AP001056.1
	ENSG00000167702.11	8	144466042	0,07402	KIFC2
	ENSG00000116830.11	1	117060302	0,0742	TTF2
	ENSG00000173113.6	11	64318083	0,0742	TRMT112
	ENSG00000278978.1	4	151669785	0,074386	NA
	ENSG00000213963.6	2	177348474	0,0746
	ENSG00000183770.5	3	138947139	0,0746	FOXL2
	ENSG00000158966.13	1	64470791	0,07483	CACHD1
	ENSG00000106565.17	7	150801359	0,074966	TMEM176B
	ENSG00000255310.2	8	11109725	0,07526
	ENSG00000108828.15	17	43025122	0,0754	VAT1
	ENSG00000145626.11	5	36001027	0,0756	UGT3A1
	ENSG00000105650.21	19	18255418	0,075682	PDE4C
	ENSG00000266610.2	12	100158764	0,0758	RN7SL176P
	ENSG00000134759.13	18	36129443	0,0758	ELP2
	ENSG00000106603.18	7	43729716	0,075814	COA1
	ENSG00000104361.9	8	98294392	0,07596	NIPAL2
	ENSG00000189227.5	15	67521067	0,076	C15orf61
	ENSG00000171033.12	8	78516138	0,07638	PKIA
	ENSG00000212127.5	12	10939262	0,0764	TAS2R14
	ENSG00000128463.12	15	34224998	0,0765	EMC4
	ENSG00000123297.17	12	57782588	0,0771	TSFM
	ENSG00000162927.13	2	61018160	0,0772	PUS10
	ENSG00000112406.4	6	139135111	0,0772	HECA
	ENSG00000186063.12	1	222713209	0,07774	AIDA
	ENSG00000283236.1	19	51863235	0,077882
	ENSG00000129038.15	15	73925988	0,0779	LOXL1
	ENSG00000167384.10	19	44500523	0,078032	ZNF180
	ENSG00000138750.14	4	76148514	0,078039	NUP54
	ENSG00000129925.10	16	384395	0,0782	TMEM8A
	ENSG00000226677.3	14	34939323	0,07824	IGBP1P1
	ENSG00000024862.17	6	138773508	0,0785	CCDC28A
	ENSG00000186867.10	4	121381058	0,078544	QRFPR
	ENSG00000171224.8	10	69630250	0,07859	FAM241B
	ENSG00000204977.9	13	49995887	0,07872	TRIM13
	ENSG00000167644.11	19	38304160	0,078788	C19orf33
	ENSG00000103148.15	16	138859	0,0789	NPRL3
	ENSG00000141391.13	18	12407895	0,07893	PRELID3A
	ENSG00000173918.14	17	79022813	0,0791	C1QTNF1
	ENSG00000130921.7	12	123232915	0,0793	C12orf65
	ENSG00000274070.1	7	74964817	0,079444	GATSL2
	ENSG00000138207.13	10	93601743	0,07968	RBP4
	ENSG00000197816.13	9	97307360	0,07974	CCDC180
	ENSG00000136868.10	9	113221561	0,07976	SLC31A1
	ENSG00000232692.1	21	26378551	0,08022	NA
	ENSG00000268751.1	19	34577700	0,080271	SCGB1B2P
	ENSG00000128928.8	15	40405794	0,0803	IVD
	ENSG00000196605.7	19	9793179	0,08054	ZNF846
	ENSG00000159917.15	19	44305045	0,080599	ZNF235
	ENSG00000251173.1	4	41256591	0,080964	UCHL1-DT
	ENSG00000163032.11	2	17539125	0,0814	VSNL1
	ENSG00000198837.9	1	153946695	0,08147	DENND4B
	ENSG00000253368.3	1	26993706	0,08162	TRNP1
	ENSG00000255837.1	12	10997874	0,0819	TAS2R20
	ENSG00000163870.14	3	127598221	0,0824	TPRA1
	ENSG00000277587.1	19	9721902	0,082646	CTD-3116E22.8
	ENSG00000108448.20	17	18697997	0,0827	TRIM16L
	ENSG00000090372.14	19	46746993	0,083118	STRN4
	ENSG00000270154.1	8	12476461	0,08318	NA
	ENSG00000276968.1	13	48042183	0,08319
	ENSG00000186162.10	3	10026364	0,0834	CIDECP1
	ENSG00000182568.16	3	18445587	0,0839	SATB1
	ENSG00000115020.16	2	208266266	0,084	PIKFYVE
	ENSG00000226816.2	7	23206012	0,084034	AC005082.12
	ENSG00000229178.1	3	195657926	0,0841	AC069513.4
	ENSG00000214946.14	17	15732246	0,0841	TBC1D26
	ENSG00000084207.15	11	67583594	0,0844	GSTP1
	ENSG00000256188.3	12	11134643	0,0846	TAS2R30
	ENSG00000149600.11	20	32743996	0,08475	COMMD7
	ENSG00000166140.17	15	40807085	0,0851	ZFYVE19
	ENSG00000080345.17	2	151409882	0,0852	RIF1
	ENSG00000174442.11	15	66504958	0,0854	ZWILCH
	ENSG00000276093.1	20	60083871	0,08555	RP5-1017F8.2
	ENSG00000231213.6	3	146606215	0,0856	PLSCR5
	ENSG00000196867.7	19	56538947	0,085763	ZFP28
	ENSG00000268069.2	12	47784922	0,0858
	ENSG00000144445.16	2	210171382	0,0859	KANSL1L
	ENSG00000164587.11	5	150449755	0,0859	RPS14
	ENSG00000067533.5	1	218285286	0,08602	RRP15
	ENSG00000182208.13	11	1501246	0,0861	MOB2
	ENSG00000246375.2	4	88284941	0,086136	RP11-10L7.1
	ENSG00000267731.1	17	68189883	0,0862	RP11-147L13.8
	ENSG00000239650.4	6	57930290	0,0863	GUSBP4
	ENSG00000111906.17	6	125302077	0,0864	HDDC2
	ENSG00000265490.1	18	706578	0,08649
	ENSG00000178149.16	3	49022292	0,0872	DALRD3
	ENSG00000196196.2	9	35906191	0,08767	HRCT1
	ENSG00000139725.7	12	121800676	0,0879	RHOF
	ENSG00000239388.8	3	57292681	0,0881	ASB14
	ENSG00000116062.14	2	47695529	0,0882	MSH6
	ENSG00000278600.1	15	79922454	0,0882
	ENSG00000146426.17	6	154995353	0,0883	TIAM2
	ENSG00000142794.18	1	21440127	0,08832	NBPF3
	ENSG00000279833.1	22	39134048	0,088366
	ENSG00000177432.6	4	88698234	0,088375	NAP1L5
	ENSG00000173621.8	11	66856646	0,0884	LRFN4
	ENSG00000259810.2	16	31788201	0,0884
	ENSG00000260276.2	16	8849331	0,0886	NA
	ENSG00000187068.2	3	185153013	0,0887	C3orf70
	ENSG00000120915.13	8	27490778	0,0887	EPHX2
	ENSG00000163013.11	2	73284430	0,0888	FBXO41
	ENSG00000064313.11	8	119832862	0,08884	TAF2
	ENSG00000272010.1	8	65592471	0,08913	CTD-3025N20.3
	ENSG00000231439.4	16	22909	0,0894	WASIR2
	ENSG00000281501.1	4	25160640	0,089495	SEPSECS-AS1
	ENSG00000258302.2	12	89561128	0,0895	NA
	ENSG00000100109.16	22	26512504	0,089702	TFIP11
	ENSG00000275964.1	13	19863857	0,09011
	ENSG00000168275.14	1	234373593	0,0903	COA6
	ENSG00000185267.9	10	14838574	0,09037	CDNF
	ENSG00000138028.15	2	27119114	0,0904	CGREF1
	ENSG00000006607.13	2	241356242	0,0904	FARP2
	ENSG00000091527.15	3	133573729	0,0906	CDV3
	ENSG00000158717.10	16	88706420	0,0906	RNF166
	ENSG00000144034.14	2	73737399	0,0908	TPRKB
	ENSG00000232953.1	3	19943309	0,0911	HSPA8P18
	ENSG00000269918.1	8	11106703	0,09153
	ENSG00000253251.2	5	65626008	0,0916	SHLD3
	ENSG00000279742.1	11	85854942	0,0916
	ENSG00000139372.14	12	103965803	0,0916	TDG
	ENSG00000270806.1	17	35760896	0,0916	C17orf50
	ENSG00000173517.10	15	77420143	0,0917	PEAK1
	ENSG00000228412.7	6	19839079	0,092	LNC-LBCS
	ENSG00000265366.6	10	46784203	0,09206	GLUD1P2
	ENSG00000151360.9	2	3658194	0,0921	ALLC
	ENSG00000273891.1	10	121965763	0,09237
	ENSG00000163116.9	4	98143239	0,092499	STPG2
	ENSG00000165476.13	10	63521362	0,09276	REEP3
	ENSG00000169136.10	19	49929763	0,092775	ATF5
	ENSG00000248925.1	5	271515	0,0928	PDCD6-DT
	ENSG00000130653.15	9	137550533	0,09283	PNPLA7
	ENSG00000167513.8	16	88803212	0,0933	CDT1
	ENSG00000232063.1	9	94332475	0,09335	RP11-307E17.8
	ENSG00000105607.12	19	12891025	0,093486	GCDH
	ENSG00000160588.9	11	118252349	0,0935	MPZL3
	ENSG00000213131.3	6	127355755	0,0936	YWHAZP4
	ENSG00000171204.12	11	85628572	0,0936	TMEM126B
	ENSG00000136930.12	9	124415443	0,09394	PSMB7
	ENSG00000120725.12	5	139293556	0,094	SIL1
	ENSG00000136379.11	15	80679683	0,0941	ABHD17C
	ENSG00000220563.1	6	85660605	0,0942	PKMP3
	ENSG00000203875.10	6	85678735	0,0942	SNHG5
	ENSG00000177710.5	8	11330887	0,09423	SLC35G5
	ENSG00000156395.12	10	104641100	0,09447	SORCS3
	ENSG00000225234.1	2	3482408	0,0945	TRAPPC12-AS1
	ENSG00000036448.9	8	2045039	0,09459	MYOM2
	ENSG00000140382.14	15	77420411	0,0946	HMG20A
	ENSG00000268364.1	9	70258865	0,0951	NA
	ENSG00000268182.5	19	56643144	0,095581	SMIM17
	ENSG00000265519.1	17	15788204	0,096	CTD-3157E16.1
	ENSG00000215146.4	10	42367973	0,09618
	ENSG00000227141.2	1	179586704	0,09619
	ENSG00000162782.15	1	179591612	0,09619	TDRD5
	ENSG00000196961.12	19	49766967	0,096496	AP2A1
	ENSG00000178567.7	3	36993167	0,0965	EPM2AIP1
	ENSG00000261241.5	16	50884208	0,0965	LINC02128
	ENSG00000183067.5	21	39745406	0,09658	IGSF5
	ENSG00000250490.1	5	6339883	0,0966	LINC02145
	ENSG00000231259.4	2	87053068	0,0968	ANAPC1P2
	ENSG00000127838.13	2	218270391	0,097	PNKD
	ENSG00000235370.6	15	84411700	0,097	DNM1P51
	ENSG00000100246.12	22	38794197	0,097059	DNAL4
	ENSG00000253755.1	14	105669842	0,09712	IGHGP
	ENSG00000205108.5	9	34729466	0,09728	SPATA31F1
	ENSG00000184206.11	15	84235772	0,0973	GOLGA6L4
	ENSG00000260908.1	16	29108107	0,0973	PLA2G10CP
	ENSG00000108465.14	17	47967809	0,0973	CDK5RAP3
	ENSG00000137142.4	9	38424446	0,09753	IGFBPL1
	ENSG00000181638.17	8	143246820	0,09758	ZFP41
	ENSG00000242578.1	3	170410511	0,0978
	ENSG00000205771.6	15	43747093	0,0978	CATSPER2P1
	ENSG00000227987.1	2	98346994	0,0979
	ENSG00000280119.1	2	242001208	0,0979
	ENSG00000255153.1	11	1309768	0,0979	TOLLIP-DT
	ENSG00000184925.11	9	136949550	0,09795	LCN12
	ENSG00000112041.12	6	35512937	0,098	TULP1
	ENSG00000125124.11	16	56520282	0,0981	BBS2
	ENSG00000141556.20	17	82752063	0,0982	TBCD
	ENSG00000230439.2	1	93775443	0,09844	NA
	ENSG00000157653.11	9	113410685	0,0985	C9orf43
	ENSG00000106443.15	7	10973871	0,098602	PHF14
	ENSG00000065357.19	12	55927613	0,0987	DGKA
	ENSG00000163467.11	1	156337313	0,09925	TSACC
	ENSG00000184349.12	5	107670894	0,0993	EFNA5
	ENSG00000243389.1	2	112614212	0,0995
	ENSG00000135124.14	12	121209856	0,0995	P2RX4
	ENSG00000150316.11	11	94973611	0,0999	CWC15
	ENSG00000138036.18	2	43774038	0,1	DYNC2LI1
	ENSG00000206561.12	3	15521750	0,1	COLQ
	ENSG00000183562.3	11	2989862	0,1
	ENSG00000175575.12	11	73876698	0,1	PAAF1
	ENSG00000203706.8	1	210234046	0,10033	SERTAD4-AS1
	ENSG00000083845.8	19	58386399	0,100412	RPS5
	ENSG00000268912.1	19	58431147	0,100412
	ENSG00000284128.1	22	24644790	0,100534	BCRP3
	ENSG00000275902.1	17	81697713	0,101
	ENSG00000242616.3	9	111661334	0,10164	GNG10
	ENSG00000164142.15	4	151409215	0,101764	FHIP1A
	ENSG00000268362.5	19	24048936	0,101806	CTD-2017D11.1
	ENSG00000144035.3	2	73642392	0,102	NAT8
	ENSG00000068615.17	2	86338082	0,102	REEP1
	ENSG00000227110.6	3	8611923	0,102	LMCD1-AS1
	ENSG00000111850.10	6	87322674	0,102	SMIM8
	ENSG00000261621.1	15	24235077	0,102	NA
	ENSG00000146755.10	7	73328081	0,102284	TRIM50
	ENSG00000226334.1	9	104927552	0,10247
	ENSG00000143442.21	1	151459464	0,10251	POGZ
	ENSG00000165475.13	13	20525856	0,1028	CRYL1
	ENSG00000196504.15	2	152717891	0,103	PRPF40A
	ENSG00000152942.18	5	69370013	0,103	RAD17
	ENSG00000283317.1	1	161440995	0,10331	RP11-122G18.11
	ENSG00000057468.6	1	75796881	0,10346	MSH4
	ENSG00000225548.5	3	27802761	0,104	LINC01980
	ENSG00000241416.1	3	170495626	0,104	KRT8P13
	ENSG00000255468.6	11	66347949	0,104	B4GAT1-DT
	ENSG00000111215.11	12	11121179	0,104	PRR4
	ENSG00000262165.2	17	4807012	0,104	RP11-81A22.5
	ENSG00000114115.9	3	139539828	0,105	RBP1
	ENSG00000256682.2	12	10896951	0,105	TAS2R12P
	ENSG00000168904.14	15	99251361	0,105	LRRC28
	ENSG00000100296.13	22	29554253	0,105162	THOC5
	ENSG00000171793.13	1	40979334	0,10523	CTPS1
	ENSG00000149573.8	11	118264535	0,106	MPZL2
	ENSG00000090857.13	16	70113625	0,106	PDPR
	ENSG00000196072.11	10	100286711	0,10615	BLOC1S2
	ENSG00000267834.1	9	129004997	0,10644
	ENSG00000126464.13	19	49591642	0,106762	PRR12
	ENSG00000111325.16	12	122974682	0,107	OGFOD2
	ENSG00000205212.3	17	20896139	0,107	CCDC144NL
	ENSG00000185015.7	8	85220586	0,10713	CA13
	ENSG00000230091.6	10	80078911	0,10769	TMEM254-AS1
	ENSG00000104808.7	19	48933681	0,107799	DHDH
	ENSG00000235436.10	7	90119580	0,10795	DPY19L2P4
	ENSG00000185627.17	11	236545	0,108	PSMD13
	ENSG00000253704.1	8	94553721	0,10802	VIRMA-DT
	ENSG00000258704.6	14	34982531	0,10813	SRP54-AS1
	ENSG00000155026.16	7	5970682	0,108363	RSPH10B
	ENSG00000128039.10	4	55346108	0,108531	SRD5A3
	ENSG00000178127.12	18	9102629	0,1086	NDUFV2
	ENSG00000107186.16	9	13279589	0,10876	MPDZ
	ENSG00000102452.15	13	101416491	0,1088	NALCN
	ENSG00000136146.14	13	48095130	0,10898	MED4
	ENSG00000178038.16	3	46693703	0,109	ALS2CL
	ENSG00000272541.1	6	57856467	0,109	XXbac-BPGBPG55C20.1
	ENSG00000172375.12	11	119102371	0,109	C2CD2L
	ENSG00000166664.13	15	30393848	0,109	CHRFAM7A
	ENSG00000180035.12	16	30378105	0,109	ZNF48
	ENSG00000240005.5	4	26860598	0,109147	STIM2-AS1
	ENSG00000148834.12	10	104235355	0,1092	GSTO1
	ENSG00000273720.1	7	55743072	0,109365
	ENSG00000126775.8	14	55411857	0,10947	ATG14
	ENSG00000230641.1	13	27172258	0,1096	NA
	ENSG00000138085.16	2	27212286	0,11	ATRAID
	ENSG00000070476.14	3	126475918	0,11	ZXDC
	ENSG00000123219.12	5	65563170	0,11	CENPK
	ENSG00000250120.6	5	140855882	0,11	PCDHA10
	ENSG00000166341.7	11	6655853	0,11	DCHS1
	ENSG00000172640.3	12	48203386	0,11	OR10AD1
	ENSG00000167723.14	17	3557994	0,11	TRPV3
	ENSG00000105519.15	19	5911768	0,110014	CAPS
	ENSG00000197181.11	8	22275296	0,1105	PIWIL2
	ENSG00000188312.13	9	92325636	0,11074	CENPP
	ENSG00000157500.10	3	57227736	0,111	APPL1
	ENSG00000090539.15	3	184380072	0,111	CHRD
	ENSG00000111110.11	12	62935036	0,111	PPM1H
	ENSG00000136425.12	15	78131496	0,111	CIB2
	ENSG00000225193.5	15	90206571	0,111	RPS12P26
	ENSG00000182853.11	17	4786432	0,111	VMO1
	ENSG00000179277.9	17	15786617	0,111	MEIS3P1
	ENSG00000129480.12	14	31457509	0,11113	DTD2
	ENSG00000151806.13	4	44678556	0,11146	GUF1
	ENSG00000204711.8	9	69820792	0,1117	CFAP95
	ENSG00000273080.1	2	86195770	0,112
	ENSG00000232411.1	2	165839097	0,112	NA
	ENSG00000112282.17	6	131628228	0,112	MED23
	ENSG00000260685.1	15	75951143	0,112
	ENSG00000013810.18	4	1721489	0,112404	TACC3
	ENSG00000228340.5	20	60087839	0,11247	MIR646HG
	ENSG00000135976.17	2	97113495	0,113	ANKRD36
	ENSG00000204434.5	2	131591751	0,113	POTEKP
	ENSG00000163576.17	3	19947024	0,113	EFHB
	ENSG00000175220.11	11	46700598	0,113	ARHGAP1
	ENSG00000276715.4	17	37884742	0,113	YWHAEP7
	ENSG00000269534.5	19	48118431	0,113759
	ENSG00000227888.4	8	12362018	0,11376	FAM66A
	ENSG00000222014.5	2	129980466	0,114	RAB6C
	ENSG00000110768.11	11	18322294	0,114	GTF2H1
	ENSG00000049449.8	11	31816383	0,114	RCN1
	ENSG00000172613.7	11	67317870	0,114	RAD9A
	ENSG00000261744.1	16	88531052	0,114	ZFPM1-AS1
	ENSG00000266369.1	17	20855945	0,114
	ENSG00000136197.12	7	42912304	0,114348	C7orf25
	ENSG00000137601.16	4	169612628	0,114515	NEK1
	ENSG00000162753.11	1	173602770	0,11475	SLC9C2
	ENSG00000134014.16	8	28089672	0,11488	ELP3
	ENSG00000085978.21	2	233210050	0,115	ATG16L1
	ENSG00000113318.9	5	80655151	0,115	MSH3
	ENSG00000270964.1	15	67542603	0,115	MAP2K5-DT
	ENSG00000259031.1	14	100540129	0,11552
	ENSG00000113946.3	3	190322540	0,116	CLDN16
	ENSG00000204970.9	5	140786135	0,116	PCDHA1
	ENSG00000118369.12	11	78188822	0,116	USP35
	ENSG00000087253.12	16	55508997	0,116	LPCAT2
	ENSG00000267224.1	19	56535298	0,116188
	ENSG00000272823.1	1	220829210	0,11619	RP11-295M18.6
	ENSG00000243725.6	1	54715821	0,11636	TTC4
	ENSG00000007341.18	1	112620824	0,11679	ST7L
	ENSG00000183844.16	21	41304211	0,11685	FAM3B
	ENSG00000255557.1	11	65745728	0,117
	ENSG00000126746.17	12	6689509	0,117	ZNF384
	ENSG00000127325.18	12	69699475	0,117	BEST3
	ENSG00000227848.1	13	48001388	0,117	SUCLA2-AS1
	ENSG00000059122.16	16	2911936	0,117	FLYWCH1
	ENSG00000237595.3	20	50166101	0,11704	RP11-112L6.3
	ENSG00000119411.10	9	113349540	0,11711	BSPRY
	ENSG00000226263.1	20	13239673	0,11748	ISM1-AS1
	ENSG00000164879.6	8	85373435	0,1176	CA3
	ENSG00000217643.1	2	25822468	0,118	PTGES3P2
	ENSG00000169313.9	3	151384811	0,118	P2RY12
	ENSG00000271778.1	3	158782546	0,118
	ENSG00000110660.14	11	107928292	0,118	SLC35F2
	ENSG00000130656.4	16	152686	0,118	HBZ
	ENSG00000153406.13	16	4495762	0,118	NMRAL1
	ENSG00000166847.9	16	23641391	0,118	DCTN5
	ENSG00000100228.12	22	23145325	0,118027	RAB36
	ENSG00000282021.1	8	1760446	0,11837	CTD-2336O2.3
	ENSG00000125378.15	14	53958760	0,11877	BMP4
	ENSG00000258952.2	14	60639215	0,11882	SALRNA1
	ENSG00000106780.8	9	120714469	0,11894	MEGF9
	ENSG00000242247.10	22	42858105	0,118999	ARFGAP3
	ENSG00000205078.5	16	77206440	0,119	SYCE1L
	ENSG00000266472.5	1	150293719	0,11904	MRPS21
	ENSG00000237667.5	2	868425	0,12	LINC01115
	ENSG00000187699.10	2	189879608	0,12	C2orf88
	ENSG00000218227.3	5	178055603	0,12
	ENSG00000180992.6	6	44127456	0,12	MRPL14
	ENSG00000177106.14	11	694437	0,12	EPS8L2
	ENSG00000273650.1	17	42751716	0,12
	ENSG00000198547.8	20	32673940	0,12042	C20orf203
	ENSG00000095002.13	2	47402968	0,121	MSH2
	ENSG00000054219.10	2	159904748	0,121	LY75
	ENSG00000241186.9	3	46574533	0,121	TDGF1
	ENSG00000185112.5	3	194686543	0,121	FAM43A
	ENSG00000092820.17	6	158819411	0,121	EZR
	ENSG00000279672.1	11	779616	0,121	NA
	ENSG00000254447.1	11	67736558	0,121
	ENSG00000233296.1	2	677185	0,122	TMEM18-DT
	ENSG00000176953.12	16	28950806	0,122	NFATC2IP
	ENSG00000269696.1	19	56567410	0,122089	ZNF470-DT
	ENSG00000266904.5	19	19776422	0,122953	LINC00663
	ENSG00000153208.16	2	111898478	0,123	MERTK
	ENSG00000204969.6	5	140794851	0,123	PCDHA2
	ENSG00000184840.11	5	177592157	0,123	TMED9
	ENSG00000128944.13	15	40382720	0,123	KNSTRN
	ENSG00000164815.10	7	104208046	0,123361	ORC5
	ENSG00000146707.14	7	76625682	0,123808	POMZP3
	ENSG00000106477.18	7	130442432	0,123925	CEP41
	ENSG00000272690.5	3	75435347	0,124	LINC02018
	ENSG00000183476.12	15	78077807	0,124	SH2D7
	ENSG00000011007.12	1	23743154	0,12437	ELOA
	ENSG00000131981.15	14	55124109	0,12447	LGALS3
	ENSG00000213889.10	19	45488776	0,124687	PPM1N
	ENSG00000120328.6	5	141208696	0,125	PCDHB12
	ENSG00000189212.12	7	35186040	0,125495	DPY19L2P1
	ENSG00000114573.9	3	113778740	0,126	ATP6V1A
	ENSG00000013293.5	3	170586073	0,126	SLC7A14
	ENSG00000145194.17	3	184249649	0,126	ECE2
	ENSG00000248469.1	5	176062020	0,126
	ENSG00000256019.1	12	11049255	0,126	TAS2R63P
	ENSG00000229728.1	20	1361631	0,12604
	ENSG00000172006.11	19	2819873	0,126326	ZNF554
	ENSG00000213096.10	19	24033404	0,126561	ZNF254
	ENSG00000273011.1	7	149890738	0,126658	RP11-728K20.3
	ENSG00000160075.11	1	1574868	0,12669	SSU72
	ENSG00000076641.4	8	81112067	0,12678	PAG1
	ENSG00000250138.4	5	69631962	0,127
	ENSG00000254459.1	11	77872173	0,127
	ENSG00000111364.15	12	123602098	0,127	DDX55
	ENSG00000259673.5	15	67521683	0,127	IQCH-AS1
	ENSG00000166821.8	15	89690782	0,127	PEX11A
	ENSG00000227533.5	1	42959294	0,12703	SLC2A1-AS1
	ENSG00000161265.14	19	35744980	0,127258	U2AF1L4
	ENSG00000182057.4	22	42269752	0,127475	OGFRP1
	ENSG00000237356.5	14	53169053	0,12748	NA
	ENSG00000196152.10	9	127424373	0,12784	ZNF79
	ENSG00000170906.15	19	54102727	0,127934	NDUFA3
	ENSG00000167553.15	12	49208545	0,128	TUBA1C
	ENSG00000278662.4	15	82349474	0,128	GOLGA6L10
	ENSG00000135698.9	16	82170225	0,128	MPHOSPH6
	ENSG00000231057.3	1	211675761	0,12802	NEK2-DT
	ENSG00000122870.11	10	58513139	0,12841	BICC1
	ENSG00000183066.14	22	41998724	0,128766	WBP2NL
	ENSG00000253764.1	8	1974636	0,12898	RP11-439C15.4
	ENSG00000178568.14	2	212538840	0,129	ERBB4
	ENSG00000164615.4	5	134738500	0,129	CAMLG
	ENSG00000029725.16	17	5282264	0,129	RABEP1
	ENSG00000146733.13	7	56051603	0,129354	PSPH
	ENSG00000138326.18	10	78033759	0,12992	RPS24
	ENSG00000068781.21	2	48768953	0,13	STON1-GTF2A1L
	ENSG00000271870.1	3	3152941	0,13	NA
	ENSG00000170364.12	3	4303303	0,13	SETMAR
	ENSG00000134551.12	12	10929235	0,13	PRH2
	ENSG00000103528.16	16	19167970	0,13	SYT17
	ENSG00000126246.9	19	35742452	0,130096	IGFLR1
	ENSG00000178974.9	14	55271308	0,13018	FBXO34
	ENSG00000271959.1	8	141434544	0,13021
	ENSG00000218510.6	1	22024530	0,13027	LINC00339
	ENSG00000101460.12	20	34546853	0,13057	MAP1LC3A
	ENSG00000225434.2	9	72305429	0,1308	LINC01504
	ENSG00000229352.1	2	216799607	0,131	AC007563.3
	ENSG00000196923.13	5	177497600	0,131	PDLIM7
	ENSG00000277290.1	11	243482	0,131
	ENSG00000270903.1	11	32592770	0,131	HNRNPA3P9
	ENSG00000181350.11	17	16492152	0,131	LRRC75A
	ENSG00000130332.14	19	2328613	0,131142	LSM7
	ENSG00000196381.10	19	37678772	0,131212	ZNF781
	ENSG00000250476.1	4	3967659	0,131538	ENPP7P9
	ENSG00000179750.15	22	38982346	0,131936	APOBEC3B
	ENSG00000130649.9	10	133520405	0,13199	CYP2E1
	ENSG00000255353.1	11	107176285	0,132	ASS1P13
	ENSG00000269416.5	19	23416074	0,132452	LINC01224
	ENSG00000130943.6	22	46263354	0,132698	PKDREJ
	ENSG00000115241.10	2	27409686	0,133	PPM1G
	ENSG00000266992.1	17	60002383	0,133	DHX40P1
	ENSG00000183696.13	7	48088627	0,133056	UPP1
	ENSG00000125787.11	20	3043621	0,13314	GNRH2
	ENSG00000183955.12	12	123383772	0,134	KMT5A
	ENSG00000177084.16	12	132687358	0,134	POLE
	ENSG00000176244.6	10	15088775	0,13406	ACBD7
	ENSG00000154040.20	18	24138955	0,13451	CABYR
	ENSG00000273038.2	10	32889310	0,13469	RP11-479G22.8
	ENSG00000248738.6	8	22877971	0,13488
	ENSG00000173567.14	2	26346587	0,135	ADGRF3
	ENSG00000114656.10	3	129002689	0,135	CFAP92
	ENSG00000244045.12	17	28357580	0,135	TMEM199
	ENSG00000141576.14	17	76240372	0,135	RNF157
	ENSG00000248098.11	19	41397479	0,135094	BCKDHA
	ENSG00000261000.1	1	206503947	0,13523	RP11-534L20.5
	ENSG00000105323.16	19	41262495	0,135824	HNRNPUL1
	ENSG00000160961.11	19	14690048	0,135898	ZNF333
	ENSG00000248778.1	4	105680093	0,135961
	ENSG00000049167.13	5	60945072	0,136	ERCC8
	ENSG00000237021.2	6	116254295	0,136	NA
	ENSG00000166478.9	11	9460702	0,136	ZNF143
	ENSG00000266490.1	17	30792371	0,136	CTD-2349P21.9
	ENSG00000177380.13	19	49119388	0,136075	PPFIA3
	ENSG00000272777.1	4	99068124	0,13632	RP11-571L19.8
	ENSG00000223705.9	7	75410321	0,136322	NSUN5P1
	ENSG00000258413.1	14	55272074	0,13651	FBXO34-AS1
	ENSG00000135968.20	2	108448560	0,137	GCC2
	ENSG00000177311.11	3	141324212	0,137	ZBTB38
	ENSG00000113360.16	5	31532195	0,137	DROSHA
	ENSG00000164326.4	5	71719162	0,137	CARTPT
	ENSG00000273100.1	6	170178680	0,137	RP11-302L19.3
	ENSG00000197054.11	19	11965036	0,13725	ZNF763
	ENSG00000235100.3	10	89699670	0,13739	RP11-80H5.9
	ENSG00000253301.5	8	57142688	0,13754	LINC01606
	ENSG00000075413.17	14	103385391	0,13771	MARK3
	ENSG00000254415.3	19	51646800	0,137781	SIGLEC14
	ENSG00000172954.13	2	30447225	0,138	LCLAT1
	ENSG00000261037.1	5	6022282	0,138	CTC-471C19.1
	ENSG00000277999.1	16	29272219	0,138	NA
	ENSG00000178927.17	17	82450828	0,138	C17orf62
	ENSG00000022976.15	14	102317376	0,13863	ZNF839
	ENSG00000143951.15	2	63827842	0,139	WDPCP
	ENSG00000235351.1	2	241724987	0,139
	ENSG00000124767.6	6	38703140	0,139	GLO1
	ENSG00000164500.6	7	50096035	0,139346	SPMIP7
	ENSG00000116791.13	1	74733150	0,13947	CRYZ
	ENSG00000178685.13	8	144012771	0,13947	PARP10
	ENSG00000253893.2	8	8226613	0,13998	FAM85B
	ENSG00000168038.10	3	41962429	0,14	ULK4
	ENSG00000118412.12	6	89829893	0,14	CASP8AP2
	ENSG00000173214.5	6	111259347	0,14	MFSD4B
	ENSG00000170667.14	7	102517780	0,140031	RASA4B
	ENSG00000273313.1	7	5072124	0,140354	RBAKDN
	ENSG00000165810.16	5	181040224	0,141	BTNL9
	ENSG00000103852.12	15	99251222	0,141	TTC23
	ENSG00000158006.13	1	25998156	0,14107	PAFAH2
	ENSG00000260583.1	21	25583325	0,14153
	ENSG00000134744.13	1	52553486	0,14184	ZCCHC11
	ENSG00000134265.12	18	10525904	0,14188	NAPG
	ENSG00000279254.1	2	46668869	0,142
	ENSG00000163016.9	2	73644918	0,142	ALMS1P1
	ENSG00000177839.6	5	141187418	0,142	PCDHB9
	ENSG00000112685.13	6	693110	0,142	EXOC2
	ENSG00000151148.13	12	109477544	0,142	UBE3B
	ENSG00000162746.14	1	161721562	0,14219	FCRLB
	ENSG00000168594.15	4	174829667	0,142522	ADAM29
	ENSG00000144648.15	3	42804751	0,143	ACKR2
	ENSG00000177963.14	11	207510	0,143	RIC8A
	ENSG00000233569.1	9	117648605	0,14359	RP11-500B12.1
	ENSG00000228451.3	8	26382896	0,14386	SDAD1P1
	ENSG00000130158.13	19	11262451	0,143868	DOCK6
	ENSG00000248150.1	5	16440080	0,144	LINC02150
	ENSG00000247157.6	12	11548029	0,144	LINC01252
	ENSG00000218052.5	15	85330333	0,144	ADAMTS7P4
	ENSG00000159247.13	9	138150074	0,14405	TUBBP5
	ENSG00000262119.1	14	26594516	0,14427
	ENSG00000205579.3	14	81246562	0,14481	DYNLL1P1
	ENSG00000115705.20	2	1374222	0,145	TPO
	ENSG00000224165.5	2	24971389	0,145	DNAJC27-AS1
	ENSG00000076650.6	19	33080879	0,145024	GPATCH1
	ENSG00000259065.1	14	73787359	0,1458	MIDEAS-AS1
	ENSG00000148290.9	9	133356675	0,14594	SURF1
	ENSG00000145476.15	4	186191519	0,145974	CYP4V2
	ENSG00000151689.12	2	190343469	0,146	INPP1
	ENSG00000134779.14	18	36829215	0,14639	TPGS2
	ENSG00000171806.11	1	169794965	0,1464	METTL18
	ENSG00000255182.2	8	144504996	0,14664
	ENSG00000265148.5	17	58325449	0,147	TSPOAP1-AS1
	ENSG00000032444.15	19	7534009	0,14709	PNPLA6
	ENSG00000238109.1	7	98999929	0,147436	RNF14P3
	ENSG00000091157.13	18	56651674	0,14761	WDR7
	ENSG00000242441.7	2	48617797	0,148	GTF2A1L
	ENSG00000164535.14	7	6448011	0,14852	DAGLB
	ENSG00000232218.1	22	32386667	0,148713	RGL4P1
	ENSG00000205882.8	8	11996311	0,14881	DEFB134
	ENSG00000143036.16	1	94820341	0,14887	SLC44A3
	ENSG00000205659.10	14	74084795	0,14898	LIN52
	ENSG00000057019.15	3	98901688	0,149	DCBLD2
	ENSG00000177112.7	11	10541271	0,149	IRAG1-AS1
	ENSG00000087365.15	11	66050728	0,149	SF3B2
	ENSG00000273674.4	15	50908598	0,149	CTD-2378E12.1
	ENSG00000267065.2	17	76799043	0,149	LINC02080
	ENSG00000188191.14	7	727649	0,149172	PRKAR1B
	ENSG00000215452.4	20	46459275	0,14929	ZNF663P
	ENSG00000204149.10	10	49982189	0,1494	AGAP6
	ENSG00000226696.5	19	54448885	0,149535	LENG8-AS1
	ENSG00000232995.7	1	163321888	0,14987
	ENSG00000283312.1	2	231495298	0,15
	ENSG00000271662.1	3	195651471	0,15	PPP4R2P6
	ENSG00000110435.11	11	34915828	0,15	PDHX
	ENSG00000100483.13	14	50116599	0,15021	VCPKMT
	ENSG00000137968.16	1	75611115	0,15035	SLC44A5
	ENSG00000273091.1	21	31735731	0,15054	AP000255.6
	ENSG00000101333.16	20	9068762	0,15075	PLCB4
	ENSG00000180264.11	9	124451424	0,15086	ADGRD2
	ENSG00000105778.18	7	32495425	0,150899	AVL9
	ENSG00000244026.6	3	75435109	0,151	FAM86DP
	ENSG00000212694.8	12	121803905	0,151	LINC01089
	ENSG00000181856.14	17	7281666	0,151	SLC2A4
	ENSG00000165072.9	9	70043580	0,1512	MAMDC2
	ENSG00000138821.12	4	102385509	0,151946	SLC39A8
	ENSG00000278126.1	12	51202580	0,152
	ENSG00000274191.1	12	122634129	0,152	RP11-324E6.10
	ENSG00000182685.7	16	2211949	0,152	BRICD5
	ENSG00000236940.1	1	151757658	0,15214
	ENSG00000002933.7	7	150800533	0,15235	TMEM176A
	ENSG00000184898.6	2	151261878	0,153	RBM43
	ENSG00000152253.8	2	168913370	0,153	SPC25
	ENSG00000151466.11	4	129093315	0,153425	SCLT1
	ENSG00000148154.9	9	111896765	0,15344	UGCG
	ENSG00000266933.2	19	507495	0,153479	MADCAM1-AS1
	ENSG00000268650.3	19	18204729	0,153625
	ENSG00000119729.11	2	46542727	0,154	RHOQ
	ENSG00000225177.5	6	138692571	0,154	NHSL1-AS1
	ENSG00000197345.12	11	68903834	0,154	MRPL21
	ENSG00000244056.3	15	84394071	0,154	RN7SL417P
	ENSG00000100150.16	22	31753950	0,154162	DEPDC5
	ENSG00000160221.16	21	44133604	0,15433	C21orf33
	ENSG00000223745.7	1	93345886	0,15438	CCDC18-AS1
	ENSG00000269713.7	1	149103560	0,15489	NBPF9
	ENSG00000011376.9	3	45388505	0,155	LARS2
	ENSG00000278341.1	16	88710436	0,155
	ENSG00000108587.15	17	30477361	0,155	GOSR1
	ENSG00000183092.16	14	100587412	0,15521	BEGAIN
	ENSG00000105486.13	19	48170602	0,155684	LIG1
	ENSG00000235358.1	1	41242372	0,15572	SCMH1-DT
	ENSG00000280143.1	11	117206356	0,156
	ENSG00000072778.19	17	7217715	0,156	ACADVL
	ENSG00000133983.14	14	70359730	0,15608	COX16
	ENSG00000011590.13	19	35704526	0,156344	ZBTB32
	ENSG00000198520.10	1	44674712	0,15638	C1orf228
	ENSG00000137070.17	9	34651035	0,15687	IL11RA
	ENSG00000055955.15	3	52830738	0,157	ITIH4
	ENSG00000176170.13	17	76376583	0,157	SPHK1
	ENSG00000235903.7	13	46052805	0,15704	CPB2-AS1
	ENSG00000196352.14	1	207321507	0,15732	CD55
	ENSG00000013374.15	7	151341698	0,157483	NUB1
	ENSG00000088298.12	20	35147363	0,15789	EDEM2
	ENSG00000122548.5	7	26537019	0,15793	KIAA0087
	ENSG00000162929.13	2	61065870	0,158	SANBR
	ENSG00000004534.14	3	49940006	0,158	RBM6
	ENSG00000185689.15	6	4079221	0,158	TEX56P
	ENSG00000257431.1	12	82512676	0,158	RP11-263K4.3
	ENSG00000276855.1	17	15789015	0,158	CTD-3157E16.2
	ENSG00000122515.14	7	44748580	0,158019	ZMIZ2
	ENSG00000117305.14	1	23838619	0,15815	HMGCL
	ENSG00000237009.2	9	3898641	0,15821	GLIS3-AS1
	ENSG00000141431.10	18	33578576	0,15854	ASXL3
	ENSG00000225331.1	21	44160075	0,1587	LINC01678
	ENSG00000187686.4	11	125113160	0,159	KRT18P59
	ENSG00000141698.16	17	41836262	0,159	NT5C3B
	ENSG00000160284.14	21	46184475	0,15957	SPATC1L
	ENSG00000148218.15	9	113401332	0,15975	ALAD
	ENSG00000241258.6	7	66114603	0,159781	CRCP
	ENSG00000239332.5	2	46827863	0,16	LINC01119
	ENSG00000272108.1	5	141118679	0,16
	ENSG00000257605.2	12	53300313	0,16	MYG1-AS1
	ENSG00000234719.8	16	11976642	0,16	NPIPB2
	ENSG00000224251.6	10	4995487	0,16057
	ENSG00000083535.15	13	72782096	0,16078	PIBF1
	ENSG00000279048.1	7	17940502	0,160972
	ENSG00000242516.1	3	75672390	0,161	LINC00960
	ENSG00000136783.9	9	104747687	0,16105	NIPSNAP3A
	ENSG00000105341.18	19	41440716	0,161513	ATP5SL
	ENSG00000100583.4	14	77376688	0,1616	SAMD15
	ENSG00000135926.14	2	218292585	0,162	TMBIM1
	ENSG00000119231.10	3	196867855	0,162	SENP5
	ENSG00000255769.7	15	82513949	0,162	GOLGA2P10
	ENSG00000125651.13	19	6393980	0,162106	GTF2F1
	ENSG00000092203.13	14	21476673	0,16276	TOX4
	ENSG00000179097.5	3	87990695	0,163	HTR1F
	ENSG00000122729.18	9	32384602	0,16321	ACO1
	ENSG00000254531.1	4	101347779	0,163593	FLJ20021
	ENSG00000196912.12	2	97589964	0,164	ANKRD36B
	ENSG00000144791.9	3	45555393	0,164	LIMD1
	ENSG00000172725.13	11	67443820	0,164	CORO1B
	ENSG00000257681.1	12	103768857	0,164
	ENSG00000272135.5	10	122818815	0,16403	NA
	ENSG00000179299.16	4	40749896	0,164067	NSUN7
	ENSG00000267980.1	19	4363878	0,164078
	ENSG00000253502.1	8	47194346	0,16417	ATP6V1G1P2
	ENSG00000229358.3	7	32755407	0,164486	DPY19L1P1
	ENSG00000205611.4	20	30288478	0,16462	LINC01597
	ENSG00000253848.1	8	93741192	0,16485	RBM12B-DT
	ENSG00000188002.10	5	1634004	0,165	PDCD6P1
	ENSG00000261064.1	15	32536046	0,165	RP11-1000B6.3
	ENSG00000104731.13	16	87765991	0,165	KLHDC4
	ENSG00000276250.1	17	30803653	0,165	NA
	ENSG00000158623.14	7	130668646	0,165218	COPG2
	ENSG00000123427.16	12	57771605	0,166	METTL21B
	ENSG00000277873.1	12	118025517	0,166
	ENSG00000270015.1	15	30926513	0,166	NA
	ENSG00000005156.11	17	34980493	0,166	LIG3
	ENSG00000175170.14	20	25868224	0,16606	FAM182B
	ENSG00000183431.11	1	37990920	0,16653	SF3A3
	ENSG00000142208.15	14	104795750	0,16664	AKT1
	ENSG00000258561.1	14	66505344	0,16675	RP11-72M17.1
	ENSG00000255284.1	11	777577	0,167	AP006621.5
	ENSG00000247903.1	12	26971585	0,167	TM7SF3-AS1
	ENSG00000237641.1	2	231789886	0,168	RPL28P2
	ENSG00000137691.12	11	102047442	0,168	CFAP300
	ENSG00000188659.9	15	82262809	0,168	SAXO2
	ENSG00000181240.13	19	6433778	0,168006	SLC25A41
	ENSG00000178078.11	19	4342785	0,168086	STAP2
	ENSG00000272858.1	22	28814913	0,16817
	ENSG00000150093.18	10	33005791	0,16884	ITGB1
	ENSG00000275936.1	12	120224750	0,169
	ENSG00000150967.17	12	122981569	0,169	ABCB9
	ENSG00000272871.1	9	14590064	0,16939	RP11-408A13.4
	ENSG00000188227.12	19	37507046	0,169523	ZNF793
	ENSG00000198128.3	1	248060681	0,16995	OR2L3
	ENSG00000234936.1	2	43229572	0,17	NA
	ENSG00000272606.1	2	55617978	0,17	PPP4R3B-DT
	ENSG00000186148.13	2	109933160	0,17
	ENSG00000189223.14	2	113211521	0,17	PAX8-AS1
	ENSG00000226383.6	2	156254949	0,17	LINC01876
	ENSG00000270761.1	6	47477571	0,17	CD2AP-DT
	ENSG00000183020.13	11	924893	0,17	AP2A2
	ENSG00000103522.15	16	27402161	0,17	IL21R
	ENSG00000175611.11	9	95875699	0,17019	ERCC6L2-AS1
	ENSG00000254866.2	8	12151133	0,17024	DEFB109D
	ENSG00000241043.1	9	32567126	0,17054	GVQW1
	ENSG00000278075.1	18	79900902	0,17059
	ENSG00000225449.3	2	129979662	0,171	RAB6C-AS1
	ENSG00000272282.1	3	27712909	0,171	LINC02084
	ENSG00000131495.8	5	140647768	0,171	NDUFA2
	ENSG00000075239.13	11	108121750	0,171	ACAT1
	ENSG00000109576.13	4	170091698	0,171077	AADAT
	ENSG00000053900.10	4	25377212	0,171517	ANAPC4
	ENSG00000270104.1	1	228385015	0,17166
	ENSG00000238078.1	1	220829254	0,17167	LINC01352
	ENSG00000162976.12	2	11155197	0,172	PQLC3
	ENSG00000146243.13	6	78867471	0,172	IRAK1BP1
	ENSG00000256274.1	12	11079170	0,172	TAS2R64P
	ENSG00000167965.17	16	2204247	0,172	MLST8
	ENSG00000130203.9	19	44905753	0,172006	APOE
	ENSG00000226026.5	1	95233981	0,1723	RWDD3-DT
	ENSG00000197928.10	19	53254897	0,17244	ZNF677
	ENSG00000234521.2	2	74413602	0,173
	ENSG00000114395.10	3	50351091	0,173	CYB561D2
	ENSG00000182359.14	11	106077487	0,173	KBTBD3
	ENSG00000274695.1	12	128826835	0,173
	ENSG00000264538.6	17	30709298	0,173	SUZ12P1
	ENSG00000267091.1	19	36498158	0,173228	CTBP2P7
	ENSG00000127311.9	12	66302544	0,174	HELB
	ENSG00000198598.6	12	131828392	0,174	MMP17
	ENSG00000107099.15	9	220747	0,17452	DOCK8
	ENSG00000254812.1	8	143633755	0,17474
	ENSG00000145675.14	5	68215719	0,175	PIK3R1
	ENSG00000023191.16	11	507299	0,175	RNH1
	ENSG00000177406.4	12	630890	0,175	NINJ2-AS1
	ENSG00000280063.1	16	4348647	0,175
	ENSG00000170540.14	16	18801677	0,175	ARL6IP1
	ENSG00000156414.18	14	103928461	0,17502	TDRD9
	ENSG00000136319.11	14	20305728	0,17517	TTC5
	ENSG00000099866.14	19	489175	0,175745	MADCAM1
	ENSG00000117523.15	1	171485550	0,17588	PRRC2C
	ENSG00000130222.10	9	89605012	0,17594	GADD45G
	ENSG00000231887.6	12	10884254	0,176	PRH1
	ENSG00000276931.1	16	969011	0,176
	ENSG00000260475.1	10	99621054	0,17622	RP11-85A1.3
	ENSG00000171824.13	1	11098155	0,17642	EXOSC10
	ENSG00000196116.7	9	97411949	0,17667	TDRD7
	ENSG00000246982.6	6	36197204	0,177	BRPF3-AS1
	ENSG00000268520.1	19	51365543	0,177568
	ENSG00000279425.1	19	24078480	0,177599
	ENSG00000158296.13	20	46676074	0,17766	SLC13A3
	ENSG00000203666.12	1	245002120	0,17787	EFCAB2
	ENSG00000114670.13	3	131026854	0,178	NEK11
	ENSG00000173653.7	11	66843411	0,178	RCE1
	ENSG00000196118.11	16	30762709	0,178	CCDC189
	ENSG00000173406.15	1	58343402	0,17852	DAB1
	ENSG00000116157.5	1	52602371	0,17885	GPX7
	ENSG00000109832.13	11	125903369	0,179	DDX25
	ENSG00000183114.7	1	20552438	0,17909	FAM43B
	ENSG00000034239.10	8	48735310	0,17911	EFCAB1
	ENSG00000284237.1	1	207959291	0,17936	RP11-328D5.4
	ENSG00000250075.5	4	67468250	0,179445	RP11-584P21.2
	ENSG00000227165.7	10	120851173	0,17973	WDR11-DT
	ENSG00000151474.21	10	14462141	0,18123	FRMD4A
	ENSG00000227835.8	9	3053407	0,18131	CARM1P1
	ENSG00000151729.10	4	185143240	0,181421	SLC25A4
	ENSG00000272630.1	10	73101296	0,18156
	ENSG00000237359.1	9	3647334	0,18172	NA
	ENSG00000204792.2	2	74918147	0,182	LINC01291
	ENSG00000145777.14	5	111070061	0,182	TSLP
	ENSG00000027847.13	5	177600099	0,182	B4GALT7
	ENSG00000142065.13	19	36379198	0,182592	ZFP14
	ENSG00000267623.3	19	27902594	0,182709
	ENSG00000051596.9	5	176034679	0,183	THOC3
	ENSG00000197136.4	11	65615772	0,183	PCNX3
	ENSG00000246705.4	12	14774382	0,183	H2AJ
	ENSG00000055950.16	10	100987365	0,18328	MRPL43
	ENSG00000124126.13	20	48827882	0,18395	PREX1
	ENSG00000143771.11	1	224356849	0,18432	CNIH4
	ENSG00000280623.1	22	23536880	0,184334	PCAT14
	ENSG00000173295.7	8	8228594	0,1846	FAM86B3P
	ENSG00000160229.11	19	20776303	0,1849	ZNF66
	ENSG00000111834.12	6	116616478	0,185	RSPH4A
	ENSG00000183060.15	15	99733560	0,185	LYSMD4
	ENSG00000250327.1	4	186158410	0,185319	RPSAP70
	ENSG00000260088.1	1	200669506	0,18555	RP11-92G12.3
	ENSG00000164219.9	5	115253254	0,186	PGGT1B
	ENSG00000132740.8	11	68903841	0,186	IGHMBP2
	ENSG00000215302.8	15	30470778	0,186	WHAMMP4
	ENSG00000072736.18	16	68084750	0,186	NFATC3
	ENSG00000184441.4	21	44331233	0,18609
	ENSG00000225518.2	1	226083638	0,18659	LINC01703
	ENSG00000248840.2	4	3312511	0,186835
	ENSG00000137218.10	6	41780465	0,187	FRS3
	ENSG00000175567.8	11	73983306	0,187	UCP2
	ENSG00000261794.1	15	30604125	0,187	GOLGA8H
	ENSG00000161999.11	16	684438	0,187	JMJD8
	ENSG00000165959.11	14	95319905	0,1878	CLMN
	ENSG00000240563.1	1	62194830	0,18783	L1TD1
	ENSG00000226864.2	10	121928311	0,18792	ATE1OSP
	ENSG00000086598.10	12	123585561	0,188	TMED2
	ENSG00000247982.6	15	57300364	0,188	LINC00926
	ENSG00000280069.1	17	30738181	0,188
	ENSG00000187954.12	8	144465676	0,18806	CYHR1
	ENSG00000122678.16	7	44082539	0,188084	POLM
	ENSG00000272821.1	22	50524424	0,188103
	ENSG00000230310.1	19	12552596	0,188137	LINC02926
	ENSG00000120539.14	10	27155266	0,18823	MASTL
	ENSG00000134508.12	18	23134563	0,18823	CABLES1
	ENSG00000226386.1	10	34815766	0,18836	PARD3-DT
	ENSG00000241527.1	22	19034563	0,188673	CA15P1
	ENSG00000267169.1	19	14137178	0,188693	ADGRL1-AS1
	ENSG00000213290.4	19	12559570	0,18875	PGK1P2
	ENSG00000155085.15	6	109691216	0,189	AK9
	ENSG00000276724.1	15	32583611	0,189
	ENSG00000179428.2	7	22726704	0,189059	IL6-AS1
	ENSG00000127980.15	7	92528530	0,189592	PEX1
	ENSG00000106133.17	7	72954789	0,189689	NSUN5P2
	ENSG00000272361.2	7	16594223	0,189773	GS1-166A23.2
	ENSG00000158220.13	3	138434612	0,19	ESYT3
	ENSG00000112339.14	6	135103055	0,19	HBS1L
	ENSG00000259562.2	15	78291220	0,19
	ENSG00000254094.1	4	1356580	0,190246
	ENSG00000272733.1	22	23583858	0,190445	KB-208E9.1
	ENSG00000163633.10	4	86936201	0,190504	C4orf36
	ENSG00000279943.1	4	186191489	0,190554
	ENSG00000231170.5	7	95596681	0,190585	PDK4-AS1
	ENSG00000009950.15	7	73624542	0,190628	MLXIPL
	ENSG00000106436.4	7	101629295	0,190643	MYL10
	ENSG00000100815.12	14	92033252	0,19068	TRIP11
	ENSG00000164122.8	4	176277570	0,19076	ASB5
	ENSG00000151967.18	3	159839860	0,191	SCHIP1
	ENSG00000149761.8	11	64225940	0,191	NUDT22
	ENSG00000175315.2	11	66011840	0,191	CST6
	ENSG00000138615.5	15	65211487	0,191	CILP
	ENSG00000178971.13	17	8248043	0,191	CTC1
	ENSG00000163281.11	4	44726594	0,191016	GNPDA2
	ENSG00000122783.16	7	135170794	0,191169	CYREN
	ENSG00000180089.5	19	55229263	0,191181	TMEM86B
	ENSG00000272941.1	7	135168402	0,191202
	ENSG00000133740.10	8	85177224	0,19145	E2F5
	ENSG00000158769.17	1	161021347	0,19151	F11R
	ENSG00000269194.1	19	49808932	0,191526
	ENSG00000126804.13	14	64503845	0,19159	ZBTB1
	ENSG00000213023.10	19	50639826	0,191776	SYT3
	ENSG00000267612.1	19	9730852	0,191911	CTD-3116E22.7
	ENSG00000253641.5	8	10474564	0,19194	LINCR-0001
	ENSG00000163702.18	3	9917073	0,192	IL17RC
	ENSG00000272529.1	3	16345125	0,192
	ENSG00000185485.14	3	195990304	0,192	SDHAP1
	ENSG00000178722.12	5	61637707	0,192	LINC03122
	ENSG00000140538.16	15	88256767	0,192	NTRK3
	ENSG00000142197.12	21	36156781	0,19209	DOP1B
	ENSG00000115718.17	2	127418426	0,193	PROC
	ENSG00000176974.19	17	18363562	0,193	SHMT1
	ENSG00000181404.15	9	25003	0,19315	WASHC1
	ENSG00000148814.17	10	132332153	0,19389	LRRC27
	ENSG00000115368.9	2	189441432	0,194	WDR75
	ENSG00000163701.18	3	9902618	0,194	IL17RE
	ENSG00000258676.4	15	92580828	0,194
	ENSG00000183281.14	2	87021851	0,195	PLGLB1
	ENSG00000137494.13	11	83193794	0,195	ANKRD42
	ENSG00000169752.16	15	76059794	0,195	NRG4
	ENSG00000261373.1	16	89711855	0,195	VPS9D1-AS1
	ENSG00000234906.9	19	44945981	0,195004	APOC2
	ENSG00000136238.17	7	6374522	0,195342	RAC1
	ENSG00000102595.19	13	96053481	0,19558	UGGT2
	ENSG00000174680.9	21	29748174	0,19575	GRIK1-AS1
	ENSG00000169330.8	15	79432515	0,196	MINAR1
	ENSG00000262410.1	17	82745067	0,196
	ENSG00000165271.16	9	33473929	0,19637	NOL6
	ENSG00000277767.1	13	110916003	0,19661	RP11-365P13.5
	ENSG00000167608.11	19	54173249	0,196735	TMC4
	ENSG00000215023.2	2	241801779	0,197	GAL3ST2-AS1
	ENSG00000232653.8	15	32593455	0,197	GOLGA8N
	ENSG00000132155.11	3	12664225	0,198	RAF1
	ENSG00000260581.1	5	151652274	0,198	NA
	ENSG00000050748.17	5	180292098	0,198	MAPK9
	ENSG00000131459.12	5	180353386	0,198	GFPT2
	ENSG00000141295.13	17	47841332	0,198	SCRN2
	ENSG00000198909.7	17	63622414	0,198	MAP3K3
	ENSG00000065268.10	19	984270	0,198095	WDR18
	ENSG00000258702.1	14	96592732	0,19878	RP11-433J8.1
	ENSG00000228252.9	3	130212822	0,199	COL6A4P2
	ENSG00000240086.5	3	135439828	0,199
	ENSG00000255561.6	11	111880774	0,199	FDXACB1
	ENSG00000275120.2	15	84633822	0,199	ZSCAN2-AS1
	ENSG00000260328.1	17	17014989	0,199	RP11-416I2.1
	ENSG00000249780.1	4	12640636	0,19955
	ENSG00000280401.1	10	70434828	0,19991
	ENSG00000156973.13	2	231786271	0,2	PDE6D
	ENSG00000114491.13	3	124730365	0,2	UMPS
	ENSG00000231613.1	1	89788913	0,20038
	ENSG00000133433.10	22	23961185	0,200404	GSTT2B
	ENSG00000104408.9	8	108435332	0,20043	EIF3E
	ENSG00000117335.19	1	207752056	0,20058	CD46
	ENSG00000198000.11	9	92325482	0,20065	NOL8
	ENSG00000066230.10	5	524331	0,201	SLC9A3
	ENSG00000158023.9	12	121918297	0,201	CFAP251
	ENSG00000184110.14	16	28688557	0,201	EIF3C
	ENSG00000168411.13	16	74666880	0,201	RFWD3
	ENSG00000175893.11	9	14693470	0,20109	ZDHHC21
	ENSG00000117242.7	1	20651765	0,2018	PINK1-AS
	ENSG00000197208.5	5	132294442	0,202	SLC22A4
	ENSG00000228782.7	17	47492491	0,202	MRPL45P2
	ENSG00000260948.1	1	111433067	0,20236
	ENSG00000184389.9	1	33321097	0,20299	A3GALT2
	ENSG00000149506.11	11	60867561	0,203	ZP1
	ENSG00000259659.1	15	44557828	0,203
	ENSG00000196172.9	19	23758890	0,203115	ZNF681
	ENSG00000164031.16	4	99946725	0,203141	DNAJB14
	ENSG00000070413.19	22	19122453	0,203373	DGCR2
	ENSG00000006715.15	7	38932393	0,203565	VPS41
	ENSG00000075643.5	18	36187518	0,20365	MOCOS
	ENSG00000163155.11	1	151165947	0,20383	LYSMD1
	ENSG00000259883.1	15	41921416	0,204	EHD4-AS1
	ENSG00000197978.9	15	82430019	0,204	GOLGA6L9
	ENSG00000203288.3	1	151790803	0,20454	TDRKH-AS1
	ENSG00000154175.16	3	100993514	0,205	ABI3BP
	ENSG00000272970.1	3	184734074	0,205	RP11-329B9.4
	ENSG00000113734.17	5	173144577	0,205	BNIP1
	ENSG00000182255.6	11	30017022	0,205	KCNA4
	ENSG00000119242.8	12	123972830	0,205	CCDC92
	ENSG00000104885.17	19	2164148	0,205466	DOT1L
	ENSG00000229029.2	9	14593576	0,20571	CDCA4P1
	ENSG00000279017.1	3	45749626	0,206
	ENSG00000256628.3	3	101676474	0,206	ZBTB11-AS1
	ENSG00000164332.7	5	159263080	0,206	UBLCP1
	ENSG00000104112.8	15	51681352	0,206	SCG3
	ENSG00000226287.8	22	20701113	0,206176	TMEM191A
	ENSG00000272479.1	8	40520157	0,20619	RP11-301G7.1
	ENSG00000234156.1	9	122609914	0,20626
	ENSG00000229611.1	9	6704470	0,20627	NA
	ENSG00000203965.12	1	63523502	0,2064	EFCAB7
	ENSG00000165178.9	7	75172043	0,206746	NCF1C
	ENSG00000256053.7	14	103562961	0,20688	APOPT1
	ENSG00000139405.15	12	113185525	0,207	RITA1
	ENSG00000141027.20	17	16216090	0,207	NCOR1
	ENSG00000215861.5	1	149321731	0,20721
	ENSG00000233297.4	7	102690468	0,207282	RASA4DP
	ENSG00000120337.8	1	173050962	0,20776	TNFSF18
	ENSG00000223345.3	1	121117256	0,20777	H2BP1
	ENSG00000228221.5	3	177441920	0,208	LINC00578
	ENSG00000255545.7	11	134436472	0,208	B3GAT1-DT
	ENSG00000111671.9	12	6889357	0,208	SPSB2
	ENSG00000010626.14	12	6904732	0,208	LRRC23
	ENSG00000131165.14	16	89657800	0,208	CHMP1A
	ENSG00000248278.1	17	48908982	0,208	SUMO2P17
	ENSG00000274265.4	1	149176021	0,20853	CH17-189H20.1
	ENSG00000255495.1	8	12194466	0,2086	NA
	ENSG00000110002.15	11	124115361	0,209	VWA5A
	ENSG00000086666.18	15	80059567	0,209	ZFAND6
	ENSG00000259726.1	15	84186751	0,209	CSPG4P11
	ENSG00000085465.12	1	111427776	0,20912	OVGP1
	ENSG00000226686.7	19	37251911	0,209317	LINC01535
	ENSG00000274184.1	18	35268217	0,20999	RP11-158H5.8
	ENSG00000152348.15	5	81972024	0,21	ATG10
	ENSG00000139629.15	12	51392866	0,21	GALNT6
	ENSG00000109063.14	17	10657308	0,21	MYH3
	ENSG00000236699.8	4	105552619	0,210102	ARHGEF38
	ENSG00000174586.10	19	58362847	0,210414	ZNF497
	ENSG00000121940.15	1	108963456	0,21045	CLCC1
	ENSG00000204740.10	10	19048770	0,21072	MALRD1
	ENSG00000189157.13	4	76214039	0,210744	FAM47E
	ENSG00000160948.13	8	144428562	0,2108	VPS28
	ENSG00000101412.12	20	33686403	0,21084	E2F1
	ENSG00000175857.8	5	58491434	0,211	GAPT
	ENSG00000120471.15	11	128943398	0,211	TP53AIP1
	ENSG00000051825.14	12	123244013	0,211	MPHOSPH9
	ENSG00000166851.14	16	23678821	0,211	PLK1
	ENSG00000231704.5	7	6081102	0,211017
	ENSG00000107854.5	10	91798311	0,21102	TNKS2
	ENSG00000156253.6	21	29019377	0,2112	RWDD2B
	ENSG00000205559.3	22	50583025	0,2113	CHKB-DT
	ENSG00000135250.16	7	105399307	0,211409	SRPK2
	ENSG00000231345.3	10	50655966	0,21219	BEND3P1
	ENSG00000104774.12	19	12666741	0,21265	MAN2B1
	ENSG00000248409.1	22	23392833	0,212659	CCDC188BP
	ENSG00000013288.8	4	6575174	0,212708	MAN2B2
	ENSG00000148399.12	9	137578934	0,2128	DPH7
	ENSG00000164411.11	6	87329277	0,213	GJB7
	ENSG00000263603.1	17	30729468	0,213	CTD-2349P21.5
	ENSG00000186020.12	19	36589700	0,213028	ZNF529
	ENSG00000273888.1	14	51651743	0,21317	NA
	ENSG00000183784.6	9	215740	0,21363	DOCK8-AS1
	ENSG00000235944.7	7	5823159	0,213688	ZNF815P
	ENSG00000078699.21	20	33490074	0,21373	CBFA2T2
	ENSG00000221923.8	19	52369916	0,21396	ZNF880
	ENSG00000168268.10	3	52535053	0,214	NT5DC2
	ENSG00000227885.1	6	53747021	0,214
	ENSG00000167311.13	11	3642315	0,214	ART5
	ENSG00000111666.10	12	101696946	0,214	CHPT1
	ENSG00000089486.16	16	4538827	0,214	CDIP1
	ENSG00000260911.2	16	31043149	0,214	RP11-196G11.2
	ENSG00000143437.20	1	150876767	0,21451	ARNT
	ENSG00000173457.10	11	64246937	0,215	PPP1R14B
	ENSG00000139428.11	12	109573873	0,215	MMAB
	ENSG00000248971.2	4	102730170	0,215334	KRT8P46
	ENSG00000237152.3	13	50807855	0,21542	NA
	ENSG00000007080.10	19	17933015	0,215681	CCDC124
	ENSG00000130177.14	13	114234886	0,21583	CDC16
	ENSG00000136710.9	2	130342223	0,216	VMA22
	ENSG00000249158.6	5	140868240	0,216	PCDHA11
	ENSG00000156170.12	8	94895766	0,21617	NDUFAF6
	ENSG00000109794.13	4	186104418	0,216884	FAM149A
	ENSG00000173272.15	2	131492742	0,217	MZT2A
	ENSG00000242551.2	3	128677004	0,217	POU5F1P6
	ENSG00000260232.1	15	23975171	0,217	PWRN4
	ENSG00000261332.1	16	30499553	0,217	ITGAL-AS1
	ENSG00000172716.16	17	35373700	0,217	SLFN11
	ENSG00000127452.8	19	9827815	0,217034	FBXL12
	ENSG00000176349.11	7	1838585	0,217301
	ENSG00000233184.6	1	101063610	0,21767	DPH5-DT
	ENSG00000254532.1	11	30084342	0,218	RP11-624D11.2
	ENSG00000205485.13	7	76549359	0,218143	NA
	ENSG00000226328.6	22	45163780	0,218864	NUP50-DT
	ENSG00000127337.6	12	69359702	0,219	YEATS4
	ENSG00000196859.7	17	40966891	0,219	KRT39
	ENSG00000091879.13	8	6563408	0,21914	ANGPT2
	ENSG00000006016.10	19	18607740	0,219174	CRLF1
	ENSG00000182648.11	7	156640653	0,219421	LINC01006
	ENSG00000105928.13	7	24758112	0,21947	DFNA5
	ENSG00000053372.4	1	19251552	0,21984	MRTO4
	ENSG00000271868.1	2	3496955	0,22	RP11-1293J14.1
	ENSG00000178295.14	2	17753857	0,22	GEN1
	ENSG00000254226.5	5	151949570	0,22	LINC01933
	ENSG00000124523.15	6	13574528	0,22	SIRT5
	ENSG00000169738.7	17	82037731	0,22	DCXR
	ENSG00000228903.7	7	44039521	0,220306	RASA4CP
	ENSG00000177398.18	21	42062958	0,22039	UMODL1
	ENSG00000166436.15	11	8671865	0,221	TRIM66
	ENSG00000167792.11	11	67606851	0,221	NDUFV1
	ENSG00000259954.1	16	27453392	0,221	IL21R-AS1
	ENSG00000143622.10	1	155911403	0,22125	RIT1
	ENSG00000241837.6	21	33915979	0,22138	ATP5O
	ENSG00000165568.17	10	4786628	0,22175	AKR1E2
	ENSG00000255568.3	21	39313934	0,22182	NA
	ENSG00000204967.10	5	140806928	0,222	PCDHA4
	ENSG00000272008.1	6	87155189	0,222
	ENSG00000137757.10	11	105023167	0,222	CASP5
	ENSG00000169684.13	15	78565519	0,222	CHRNA5
	ENSG00000125826.20	20	407497	0,22214	RBCK1
	ENSG00000142973.13	1	46757837	0,22224	CYP4B1
	ENSG00000158748.3	1	19665286	0,22238	HTR6
	ENSG00000166165.12	14	103523110	0,22249	CKB
	ENSG00000145451.12	4	174829313	0,222658	GLRA3
	ENSG00000119711.12	14	74084492	0,22278	ALDH6A1
	ENSG00000078618.21	1	51878936	0,22289	NRDC
	ENSG00000274895.1	1	213986418	0,2229
	ENSG00000161091.12	19	3574289	0,222938	MFSD12
	ENSG00000134324.11	2	11677594	0,223	LPIN1
	ENSG00000163001.11	2	55519603	0,223	CFAP36
	ENSG00000249846.6	3	130112549	0,223	LINC02021
	ENSG00000272129.1	6	80355423	0,223
	ENSG00000122696.13	9	37904352	0,22315	SLC25A51
	ENSG00000113971.19	3	132722441	0,224	NPHP3
	ENSG00000172795.15	5	112976701	0,224	DCP2
	ENSG00000013561.17	5	141966819	0,224	RNF14
	ENSG00000094755.16	5	170763349	0,224	GABRP
	ENSG00000142102.15	11	289137	0,224	PGGHG
	ENSG00000152402.10	11	107018523	0,224	GUCY1A2
	ENSG00000170322.14	11	129895589	0,224	NFRKB
	ENSG00000226051.6	10	75269818	0,2241	ZNF503-AS1
	ENSG00000162779.21	1	179365719	0,22473	AXDND1
	ENSG00000233360.4	22	37658376	0,224904	PDXP-DT
	ENSG00000112981.4	5	138139414	0,225	NME5
	ENSG00000255374.3	12	11092312	0,225	TAS2R43
	ENSG00000137845.14	15	58749977	0,225	ADAM10
	ENSG00000108883.12	17	44899661	0,225	EFTUD2
	ENSG00000204930.9	9	35828746	0,22575	FAM221B
	ENSG00000227354.6	13	79406308	0,22586	RBM26-AS1
	ENSG00000259775.1	14	103332366	0,22594	EIF5-DT
	ENSG00000111254.7	12	4649046	0,226	AKAP3
	ENSG00000064115.10	12	27014433	0,226	TM7SF3
	ENSG00000224458.3	7	64100304	0,226339	GUSBP6
	ENSG00000267838.2	19	54439543	0,226708	AC008746.12
	ENSG00000164068.15	3	49689501	0,227	RNF123
	ENSG00000108823.15	17	50165984	0,227	SGCA
	ENSG00000244560.6	7	149285280	0,227466
	ENSG00000104783.11	19	43781256	0,227746	KCNN4
	ENSG00000280106.1	19	34951204	0,227984
	ENSG00000083097.14	6	83067665	0,228	DOP1A
	ENSG00000176715.15	16	89088374	0,228	ACSF3
	ENSG00000266173.6	17	63741985	0,228	STRADA
	ENSG00000145284.11	4	82798856	0,228183	SCD5
	ENSG00000204514.9	19	57889073	0,228607	ZNF814
	ENSG00000183527.11	21	39183850	0,22863	PSMG1
	ENSG00000278445.1	13	102903338	0,22883	RP11-255P5.3
	ENSG00000107798.17	10	89414556	0,229	LIPA
	ENSG00000166682.10	11	113706372	0,229	TMPRSS5
	ENSG00000128487.16	17	20009343	0,229	SPECC1
	ENSG00000178201.4	19	57457141	0,229026	VN1R1
	ENSG00000258376.2	14	73245978	0,22915	PAPLN-AS1
	ENSG00000151838.11	14	59576830	0,22937	CCDC175
	ENSG00000157326.18	14	23955034	0,2296	DHRS4
	ENSG00000226742.3	18	79964560	0,2296	HSBP1L1
	ENSG00000230658.1	7	23105702	0,229909	KLHL7-AS1
	ENSG00000128989.10	15	52569882	0,23	ARPP19
	ENSG00000103037.11	16	58515478	0,23	SETD6
	ENSG00000244155.1	13	18742717	0,23013	CYP4F34P
	ENSG00000253982.1	8	1764501	0,23014	CLN8-AS1
	ENSG00000227001.3	1	21427966	0,23054	NBPF2P
	ENSG00000248210.1	4	149154294	0,23081	LINC02355
	ENSG00000267108.1	18	12432896	0,23085	RP11-861E21.1
	ENSG00000115841.19	2	37923186	0,231	RMDN2
	ENSG00000120868.13	12	98645140	0,231	APAF1
	ENSG00000205853.10	22	32382051	0,231032	RFPL3S
	ENSG00000122591.11	7	23014129	0,231057	FAM126A
	ENSG00000151773.12	13	43874926	0,23107	CCDC122
	ENSG00000152240.12	18	46104334	0,23125	HAUS1
	ENSG00000230069.3	4	102730720	0,231377	LRRC37A15P
	ENSG00000170092.14	7	75493624	0,231666	SPDYE5
	ENSG00000120669.15	13	36214614	0,23185	SOHLH2
	ENSG00000164144.15	4	152779936	0,231857	ARFIP1
	ENSG00000115084.13	2	113756822	0,232	SLC35F5
	ENSG00000223668.1	3	39358544	0,232	EEF1A1P24
	ENSG00000186792.16	3	50299467	0,232	HYAL3
	ENSG00000066583.11	5	129094750	0,232	ISOC1
	ENSG00000253921.1	5	151753991	0,232	ATOX1-AS1
	ENSG00000164440.14	6	139292138	0,232	TXLNB
	ENSG00000133104.12	13	36370179	0,23204	SPART
	ENSG00000253210.1	8	141129960	0,23253	DENND3-AS1
	ENSG00000263531.1	17	30864939	0,233
	ENSG00000161048.11	7	103149559	0,233717	NAPEPLD
	ENSG00000170629.14	7	103280409	0,233932	DPY19L2P2
	ENSG00000208772.1	2	86135869	0,234	SNORD94
	ENSG00000204866.8	19	46143105	0,234111	IGFL2
	ENSG00000258695.2	14	73530151	0,23414
	ENSG00000075043.18	20	63472676	0,2342	KCNQ2
	ENSG00000113812.13	3	53882201	0,235	ACTR8
	ENSG00000253348.1	5	170788572	0,235
	ENSG00000116641.17	1	62688367	0,23558	DOCK7
	ENSG00000203791.14	10	124791869	0,23558	METTL10
	ENSG00000134077.15	3	9363303	0,236	THUMPD3
	ENSG00000271270.5	3	129893870	0,236	TMCC1-DT
	ENSG00000143162.7	1	167553766	0,23621	CREG1
	ENSG00000165322.17	10	31928875	0,23645	ARHGAP12
	ENSG00000242375.1	9	97197686	0,23654	NA
	ENSG00000105443.13	19	48469693	0,236753	CYTH2
	ENSG00000128040.10	4	56821741	0,236838	SPINK2
	ENSG00000249626.1	3	197634314	0,237	PPP4R2P4
	ENSG00000134058.11	5	69234794	0,237	CDK7
	ENSG00000158113.12	12	122167737	0,237	LRRC43
	ENSG00000137804.12	15	41332693	0,237	NUSAP1
	ENSG00000204237.4	17	81666362	0,237	OXLD1
	ENSG00000267260.1	19	36773152	0,237278
	ENSG00000117505.12	1	93346025	0,23761	DR1
	ENSG00000165325.13	11	93329970	0,238	DEUP1
	ENSG00000273369.1	4	44694385	0,238528
	ENSG00000244219.6	7	99598065	0,238787	TMEM225B
	ENSG00000023608.4	14	61762356	0,23889	SNAPC1
	ENSG00000198885.9	2	96325330	0,239	ITPRIPL1
	ENSG00000063854.12	16	1826939	0,239	HAGH
	ENSG00000248213.3	4	118638781	0,239383	CICP16
	ENSG00000165282.13	9	35096600	0,23951	PIGO
	ENSG00000145730.20	5	102753980	0,24	PAM
	ENSG00000108821.13	17	50201631	0,24	COL1A1
	ENSG00000188152.12	9	96928309	0,24025	NUTM2G
	ENSG00000170502.12	4	87422581	0,240905	NUDT9
	ENSG00000255139.1	11	59616428	0,241
	ENSG00000214659.4	11	65726938	0,241	KRT8P26
	ENSG00000260135.6	16	55462296	0,241	MMP2-AS1
	ENSG00000095485.16	10	100267679	0,24131	CWF19L1
	ENSG00000213413.2	7	100218240	0,241743	PVRIG
	ENSG00000170745.11	2	17877846	0,242	KCNS3
	ENSG00000229267.2	2	214810228	0,242	SNHG31
	ENSG00000122085.16	2	241102331	0,242	MTERF4
	ENSG00000224660.1	3	15254183	0,242	SH3BP5-AS1
	ENSG00000152582.13	5	35617843	0,242	SPEF2
	ENSG00000253558.1	5	78044137	0,242
	ENSG00000237115.2	6	131828412	0,242
	ENSG00000002016.17	12	990052	0,242	RAD52
	ENSG00000103245.13	16	741328	0,242	NARFL
	ENSG00000272911.1	17	2688472	0,242
	ENSG00000159199.13	17	48892764	0,242	ATP5MC1
	ENSG00000254689.1	8	81885376	0,24251	LINC02235
	ENSG00000268204.1	19	7636879	0,242679
	ENSG00000135945.9	2	99490034	0,243	REV1
	ENSG00000152439.12	19	57499914	0,243004	ZNF773
	ENSG00000271743.1	8	6617197	0,2434	CTD-2541M15.3
	ENSG00000101353.14	20	37179587	0,2438	MROH8
	ENSG00000240996.1	10	89697927	0,24398	NA
	ENSG00000005436.13	2	75710988	0,244	GCFC2
	ENSG00000175166.16	3	184298708	0,244	PSMD2
	ENSG00000272047.1	6	158168351	0,244	GTF2H5
	ENSG00000174718.11	12	31959369	0,244	KIAA1551
	ENSG00000111237.18	12	110501558	0,244	VPS29
	ENSG00000140391.14	15	77083983	0,244	TSPAN3
	ENSG00000108244.16	17	40937633	0,244	KRT23
	ENSG00000197093.10	7	100168749	0,244722	GAL3ST4
	ENSG00000204099.11	2	241809806	0,245	NEU4
	ENSG00000233448.2	7	77039943	0,245046	PMS2P9
	ENSG00000272360.1	3	58491290	0,246
	ENSG00000177990.11	12	63668848	0,246	DPY19L2
	ENSG00000248124.7	16	21820409	0,246	RRN3P1
	ENSG00000103056.11	16	68448687	0,246	SMPD3
	ENSG00000161509.13	17	74861503	0,246	GRIN2C
	ENSG00000106367.13	7	101154396	0,246263	AP1S1
	ENSG00000116774.11	1	113979390	0,24631	OLFML3
	ENSG00000226015.2	1	147204931	0,24658	CCT8P1
	ENSG00000133739.15	8	85107146	0,24664	LRRCC1
	ENSG00000233266.1	2	54051333	0,247	HMGB1P31
	ENSG00000175229.6	11	66049179	0,247	GAL3ST3
	ENSG00000244879.6	15	50355408	0,247	GABPB1-AS1
	ENSG00000274031.1	16	56466150	0,247	NA
	ENSG00000161249.20	19	35513657	0,247	DMKN
	ENSG00000198521.11	19	21852124	0,247028	ZNF43
	ENSG00000235387.2	9	35909482	0,24722	SPAAR
	ENSG00000165623.9	10	13234333	0,2475	UCMA
	ENSG00000151665.12	2	46617118	0,248	PIGF
	ENSG00000236209.1	2	74924845	0,248	AC104135.2
	ENSG00000225138.7	5	473235	0,248	SLC9A3-AS1
	ENSG00000184207.8	16	2214806	0,248	PGP
	ENSG00000141458.12	18	23586897	0,24812	NPC1
	ENSG00000130758.7	19	40191743	0,248189	MAP3K10
	ENSG00000086102.18	9	33290510	0,24856	NFX1
	ENSG00000104228.12	8	27311318	0,24868	TRIM35
	ENSG00000072163.19	2	127681785	0,249	LIMS2
	ENSG00000229195.1	2	165846090	0,249
	ENSG00000234842.1	2	201549630	0,249	MTCO2P16
	ENSG00000246763.6	5	98773468	0,249	RGMB-AS1
	ENSG00000230606.10	2	97433526	0,25	AC159540.1
	ENSG00000064225.12	3	98732235	0,25	ST3GAL6
	ENSG00000275066.4	17	37609495	0,25	SYNRG
	ENSG00000155754.14	2	201619177	0,251	C2CD6
	ENSG00000269930.1	15	30616957	0,251
	ENSG00000261390.5	16	79770562	0,251	MAFTRR
	ENSG00000228668.1	7	38345498	0,251567	TRGV5P
	ENSG00000110888.17	12	30754950	0,252	CAPRIN2
	ENSG00000280193.1	8	81696367	0,25261
	ENSG00000231616.8	9	83838743	0,25279	NA
	ENSG00000249786.7	3	15449993	0,253	EAF1-AS1
	ENSG00000135297.15	6	73461577	0,253	MTO1
	ENSG00000203872.6	6	87344848	0,253	C6orf163
	ENSG00000143387.12	1	150808322	0,2531	CTSK
	ENSG00000163131.10	1	150765956	0,25315	CTSS
	ENSG00000196071.4	1	248098648	0,2534	OR2L13
	ENSG00000155849.15	7	37449248	0,25377	ELMO1
	ENSG00000100427.15	22	50085901	0,253771	MLC1
	ENSG00000185986.11	5	1594619	0,254	SDHAP3
	ENSG00000257918.1	12	106732922	0,254	NA
	ENSG00000100804.18	14	23035229	0,25411	PSMB5
	ENSG00000279265.1	7	127350126	0,254516
	ENSG00000196705.8	19	21142023	0,254789	ZNF431
	ENSG00000261455.1	7	152463785	0,254887	LINC01003
	ENSG00000139899.10	14	24430953	0,25491	CBLN3
	ENSG00000149089.12	11	34916498	0,255	APIP
	ENSG00000150787.7	11	112226364	0,255	PTS
	ENSG00000043039.6	11	129375939	0,255	BARX2
	ENSG00000213809.8	12	10391873	0,255	KLRK1
	ENSG00000176700.19	15	84632278	0,255	SCAND2P
	ENSG00000187867.8	19	14059158	0,255081	PALM3
	ENSG00000186026.6	19	44072143	0,255187	ZNF284
	ENSG00000160190.13	21	42496007	0,25559	SLC37A1
	ENSG00000164002.11	1	40508740	0,25579	EXO5
	ENSG00000237975.6	1	152168124	0,25596	NA
	ENSG00000197969.11	9	77177352	0,25599	VPS13A
	ENSG00000261186.2	2	242088456	0,256	LINC03100
	ENSG00000234618.1	9	76398698	0,25668	RPSAP9
	ENSG00000207650.1	3	195699400	0,257	MIR570
	ENSG00000213433.5	5	151766377	0,257	RPLP1P6
	ENSG00000104388.14	8	60516856	0,25718	RAB2A
	ENSG00000127481.14	1	19210275	0,25739	UBR4
	ENSG00000079332.14	10	70170522	0,25745	SAR1A
	ENSG00000224549.1	9	22767174	0,25775
	ENSG00000225146.1	7	1029024	0,257923
	ENSG00000171298.12	17	80101555	0,258	GAA
	ENSG00000077463.14	19	4182603	0,258891	SIRT6
	ENSG00000139343.10	12	95858927	0,259	SNRPF
	ENSG00000069943.9	15	55319161	0,259	PIGB
	ENSG00000068097.14	17	60078930	0,259	HEATR6
	ENSG00000123643.12	5	151437045	0,26	SLC36A1
	ENSG00000243431.1	11	118560689	0,26	RPL5P30
	ENSG00000226468.2	7	32457757	0,260217
	ENSG00000172771.11	3	129428650	0,261	EFCAB12
	ENSG00000114771.13	3	151814036	0,261	AADAC
	ENSG00000171109.18	3	179347691	0,261	MFN1
	ENSG00000243646.9	21	33266357	0,26106	IL10RB
	ENSG00000204138.12	1	28369581	0,26117	PHACTR4
	ENSG00000169402.15	7	6754108	0,261405	RSPH10B2
	ENSG00000160188.9	21	42496353	0,26149	RSPH1
	ENSG00000155761.13	1	118185222	0,26156	SPAG17
	ENSG00000161618.9	19	49453168	0,261642	ALDH16A1
	ENSG00000155100.10	8	91070195	0,2618	OTUD6B
	ENSG00000225975.6	19	36687448	0,261921	LINC01534
	ENSG00000236255.1	2	117833936	0,262	AC009404.2
	ENSG00000223695.1	22	36388625	0,262611	MYH9-DT
	ENSG00000253959.1	5	173642518	0,263	LINC01863
	ENSG00000267302.5	17	59964831	0,263	RNFT1-DT
	ENSG00000242687.2	7	99013243	0,263053	NA
	ENSG00000267443.2	19	397588	0,263446
	ENSG00000272542.1	13	102888857	0,26355
	ENSG00000133678.13	10	80078645	0,2636	TMEM254
	ENSG00000181798.2	2	231514338	0,264	LINC00471
	ENSG00000164616.15	5	135930316	0,264	FBXL21P
	ENSG00000188573.7	5	168529115	0,264	FBLL1
	ENSG00000100023.18	22	21666008	0,264073	PPIL2
	ENSG00000260372.6	18	26655741	0,2646	AQP4-AS1
	ENSG00000258256.1	8	85245525	0,26469
	ENSG00000117500.12	1	93163209	0,26471	TMED5
	ENSG00000267475.1	19	32691749	0,264764	CTD-2538C1.2
	ENSG00000280374.1	2	177318470	0,265	NA
	ENSG00000242142.1	3	53065090	0,265	SERBP1P3
	ENSG00000249849.1	5	177682293	0,265
	ENSG00000272277.1	6	3068893	0,265
	ENSG00000137392.9	6	35797343	0,265	CLPS
	ENSG00000273749.4	15	22981062	0,265	CYFIP1
	ENSG00000261513.1	16	71723179	0,265
	ENSG00000173917.10	17	48544988	0,265	HOXB2
	ENSG00000108370.16	17	65100811	0,265	RGS9
	ENSG00000148824.18	10	133394093	0,2656	MTG1
	ENSG00000271265.1	6	156774661	0,266	RP11-230C9.4
	ENSG00000102699.5	13	24512809	0,26611	PARP4
	ENSG00000184635.14	19	19900912	0,266554	ZNF93
	ENSG00000249242.7	4	82562356	0,266607	TMEM150C
	ENSG00000100325.14	22	29838303	0,266799	ASCC2
	ENSG00000172602.9	12	48865897	0,267	RND1
	ENSG00000237296.9	16	22437715	0,267	SMG1P1
	ENSG00000120910.14	8	22440818	0,26737	PPP3CC
	ENSG00000118965.14	2	19990130	0,268	WDR35
	ENSG00000144504.15	2	240569208	0,268	ANKMY1
	ENSG00000058063.15	3	182793499	0,268	ATP11B
	ENSG00000146352.12	6	122995970	0,268	CLVS2
	ENSG00000186153.16	16	78099412	0,268	WWOX
	ENSG00000141505.11	17	7179563	0,268	ASGR1
	ENSG00000108309.13	17	44308558	0,268	RUNDC3A
	ENSG00000165650.11	10	117375466	0,26805	PDZD8
	ENSG00000128253.13	22	32203476	0,268281	RFPL2
	ENSG00000049245.12	1	7771268	0,26886	VAMP3
	ENSG00000226278.1	7	55764796	0,268992	PSPHP1
	ENSG00000150722.10	2	181954240	0,269	PPP1R1C
	ENSG00000128694.11	2	189763226	0,269	OSGEPL1
	ENSG00000168903.8	5	180988844	0,269	BTNL3
	ENSG00000129219.13	17	4807095	0,269	PLD2
	ENSG00000197063.10	17	81927713	0,269	MAFG
	ENSG00000169660.15	17	82418317	0,269	HEXD
	ENSG00000260653.5	7	57404770	0,269221	MIR3147HG
	ENSG00000280551.1	4	119042023	0,269269	NA
	ENSG00000122643.18	7	33062796	0,269364	NT5C3A
	ENSG00000161036.12	7	102464928	0,269586	LRWD1
	ENSG00000261126.7	18	80046899	0,26997	RBFADN
	ENSG00000168883.19	2	85602855	0,27	USP39
	ENSG00000115523.16	2	85694290	0,27	GNLY
	ENSG00000241532.1	3	75654772	0,27	AGGF1P3
	ENSG00000260000.2	6	100881470	0,27
	ENSG00000260187.1	16	64736804	0,27	PPIAP48
	ENSG00000009830.11	14	77320882	0,27037	POMT2
	ENSG00000271057.1	4	9021160	0,270601
	ENSG00000233760.1	7	26551821	0,270613	AC004947.2
	ENSG00000261770.1	19	27760848	0,270783	CTC-459F4.1
	ENSG00000163728.10	3	180602129	0,271	TTC14
	ENSG00000166685.11	17	73192631	0,271	COG1
	ENSG00000103494.12	16	53703937	0,272	RPGRIP1L
	ENSG00000166166.12	14	103529183	0,2724	TRMT61A
	ENSG00000117399.13	1	43358954	0,27245	CDC20
	ENSG00000237489.3	10	130110816	0,27268	LINC00959
	ENSG00000171045.14	8	142403239	0,27287	TSNARE1
	ENSG00000064199.6	11	124673881	0,273	SPA17
	ENSG00000265241.6	1	145927062	0,27344	RBM8A
	ENSG00000242349.5	1	11843703	0,27378	NA
	ENSG00000157445.14	3	54122546	0,274	CACNA2D3
	ENSG00000118017.3	3	138132386	0,274	A4GNT
	ENSG00000272463.1	6	711404	0,274	RP11-532F6.3
	ENSG00000095383.19	9	98255720	0,27471	TBC1D2
	ENSG00000218819.4	2	21123916	0,275	TDRD15
	ENSG00000170577.7	2	45009429	0,275	SIX2
	ENSG00000175874.9	2	101387594	0,275	CREG2
	ENSG00000188958.9	3	191330535	0,275	UTS2B
	ENSG00000203896.9	20	63736282	0,27501	LIME1
	ENSG00000224934.2	10	99431190	0,27571	GOT1-DT
	ENSG00000170260.8	7	149239650	0,275713	ZNF212
	ENSG00000074842.7	19	4670369	0,275965	MYDGF
	ENSG00000162804.13	2	240998837	0,276	SNED1
	ENSG00000013573.16	12	31073847	0,276	DDX11
	ENSG00000162399.6	1	54998932	0,27616	BSND
	ENSG00000174788.9	19	7633747	0,276319	PCP2
	ENSG00000267150.1	18	14089934	0,27672
	ENSG00000184347.14	5	169301128	0,277	SLIT3
	ENSG00000111981.4	6	149964006	0,277	ULBP1
	ENSG00000100417.11	22	41589889	0,277207	PMM1
	ENSG00000230358.3	7	67279777	0,277242	SPDYE21
	ENSG00000081853.14	5	141338759	0,278	PCDHGA2
	ENSG00000118514.13	6	134950121	0,278	ALDH8A1
	ENSG00000279059.1	17	54958425	0,278
	ENSG00000166997.7	7	100119612	0,278254	CNPY4
	ENSG00000169836.4	4	103719815	0,278728	TACR3
	ENSG00000197927.12	2	131722374	0,279	NBEAP2
	ENSG00000232876.1	6	135055032	0,279
	ENSG00000171595.13	17	74274246	0,279	DNAI2
	ENSG00000242220.6	21	32587372	0,27901	TCP10L
	ENSG00000253330.1	8	47512140	0,27904
	ENSG00000105852.10	7	95396362	0,279042	PON3
	ENSG00000233593.8	1	90851656	0,27942	LINC02609
	ENSG00000139998.14	14	64972775	0,27976	RAB15
	ENSG00000170469.10	5	139404087	0,28	SPATA24
	ENSG00000255035.2	11	17436180	0,28	SDHCP4
	ENSG00000134575.9	11	47248905	0,28	ACP2
	ENSG00000162825.16	1	145405777	0,28086	NBPF20
	ENSG00000183072.9	5	173235356	0,281	NKX2-5
	ENSG00000112031.15	6	153002684	0,281	MTRF1L
	ENSG00000256087.6	19	52049005	0,281084	ZNF432
	ENSG00000272779.1	22	22303223	0,281093	BMS1P20
	ENSG00000115266.11	19	1446301	0,281218	APC2
	ENSG00000143028.8	1	109466627	0,28138	SYPL2
	ENSG00000233942.1	7	95471834	0,281593	AC004012.1
	ENSG00000172661.17	10	45727231	0,28178	WASHC2C
	ENSG00000185339.8	22	30607083	0,281985	TCN2
	ENSG00000186652.9	11	57390656	0,282	PRG2
	ENSG00000188878.19	17	75941055	0,282	FBF1
	ENSG00000100288.19	22	50601454	0,28234	CHKB
	ENSG00000151640.12	10	132186899	0,28248	DPYSL4
	ENSG00000215256.3	14	23988816	0,28274	DHRS4-AS1
	ENSG00000196460.12	2	101474702	0,283	RFX8
	ENSG00000259803.6	16	89201663	0,283	SLC22A31
	ENSG00000231437.3	1	111989769	0,28312	LINC01750
	ENSG00000249889.1	8	12178696	0,28329	ALG1L11P
	ENSG00000099917.17	22	20495912	0,283793	MED15
	ENSG00000182013.17	19	46471562	0,283804	PNMAL1
	ENSG00000071894.16	8	144409348	0,28387	CPSF1
	ENSG00000213892.11	19	44699177	0,283939	CEACAM16
	ENSG00000174840.8	3	57556275	0,284	PDE12
	ENSG00000139344.7	12	95943292	0,284	AMDHD1
	ENSG00000138600.9	15	50765807	0,284	SPPL2A
	ENSG00000168286.2	16	67842081	0,284	THAP11
	ENSG00000008130.15	1	1780456	0,2841	NADK
	ENSG00000273151.1	7	886546	0,284301
	ENSG00000146587.17	7	5045820	0,284508	RBAK
	ENSG00000066185.12	1	42456115	0,28474	ZMYND12
	ENSG00000187959.9	17	73262351	0,285	CPSF4L
	ENSG00000168528.11	1	31409564	0,2859	SERINC2
	ENSG00000280161.1	5	180810505	0,286
	ENSG00000108759.3	17	41467428	0,286	KRT32
	ENSG00000280388.1	7	76045962	0,286434
	ENSG00000168152.12	4	82901075	0,28672	THAP9
	ENSG00000225484.6	10	79825781	0,28691	NUTM2B-AS1
	ENSG00000163468.14	1	156367872	0,28696	CCT3
	ENSG00000245975.2	15	58770973	0,287	RP11-30K9.6
	ENSG00000260886.1	16	71572019	0,287	TAT-AS1
	ENSG00000187134.13	10	4963252	0,28717	AKR1C1
	ENSG00000100731.15	14	70907404	0,28723	PCNX1
	ENSG00000141655.16	18	62325286	0,28734	TNFRSF11A
	ENSG00000165526.8	11	126211406	0,288	RPUSD4
	ENSG00000259404.5	15	84080167	0,288	EFL1P1
	ENSG00000189269.12	22	23632320	0,288246	DRICH1
	ENSG00000233017.2	20	62427826	0,28834
	ENSG00000215914.4	1	1699941	0,28891	MMP23A
	ENSG00000180279.6	19	50808873	0,288961	LINC01869
	ENSG00000230836.1	2	74940257	0,289	NA
	ENSG00000270021.1	5	135399622	0,289
	ENSG00000182700.4	5	140125934	0,289	IGIP
	ENSG00000178802.17	15	74890004	0,289	MPI
	ENSG00000243137.7	19	43205773	0,289453	PSG4
	ENSG00000272668.1	1	159866953	0,28957
	ENSG00000250878.3	13	102880098	0,28968	METTL21EP
	ENSG00000198133.8	14	67533738	0,2899	TMEM229B
	ENSG00000254832.1	11	48512272	0,29	OR4A40P
	ENSG00000274373.1	12	132425207	0,29
	ENSG00000154001.13	14	63543373	0,29002	PPP2R5E
	ENSG00000062650.17	10	86521814	0,29029	WAPL
	ENSG00000150201.14	10	43371641	0,29056	FXYD4
	ENSG00000213612.3	9	97121658	0,2907	FAM220CP
	ENSG00000065413.18	2	197311172	0,291	ANKRD44
	ENSG00000272279.1	6	1528910	0,291	RP11-157J24.2
	ENSG00000162174.12	11	62337447	0,291	ASRGL1
	ENSG00000168071.21	11	64340222	0,291	CCDC88B
	ENSG00000173327.7	11	65614248	0,291	MAP3K11
	ENSG00000090612.20	12	133181408	0,291	ZNF268
	ENSG00000261061.1	16	81030769	0,291
	ENSG00000198920.9	17	6640756	0,291	KIAA0753
	ENSG00000214279.13	10	133453945	0,29101	SCART1
	ENSG00000251288.2	4	102751400	0,291042
	ENSG00000275552.1	14	22598945	0,29117
	ENSG00000100439.10	14	22600118	0,29117	ABHD4
	ENSG00000214870.8	7	26398592	0,291247	AC004540.5
	ENSG00000183570.16	21	45643693	0,29129	PCBP3
	ENSG00000224167.1	1	112876939	0,29135	NA
	ENSG00000125703.14	1	62784134	0,29164	ATG4C
	ENSG00000267586.6	18	42159282	0,29179	LINC00907
	ENSG00000138468.15	3	101513240	0,292	SENP7
	ENSG00000205913.6	16	2750809	0,292	SRRM2-AS1
	ENSG00000236404.8	9	2622372	0,29251	VLDLR-AS1
	ENSG00000240219.1	1	204626774	0,29255
	ENSG00000171703.16	20	64049835	0,29274	TCEA2
	ENSG00000144218.18	2	100142738	0,293	AFF3
	ENSG00000136371.10	15	79897378	0,293	MTHFS
	ENSG00000266654.1	17	82160055	0,293
	ENSG00000235021.1	1	246690046	0,29328	RP11-439E19.7
	ENSG00000232600.3	8	144437674	0,29349	TONSL-AS1
	ENSG00000267213.4	19	32405541	0,293518	DPY19L3-DT
	ENSG00000115339.13	2	165794681	0,294	GALNT3
	ENSG00000112308.12	6	24720835	0,294	C6orf62
	ENSG00000085491.15	1	108199924	0,29404	SLC25A24
	ENSG00000143110.11	1	111473791	0,2947	C1orf162
	ENSG00000169857.7	15	34039175	0,295	AVEN
	ENSG00000268673.3	19	15760420	0,295615
	ENSG00000173145.11	10	94362958	0,2959	NOC3L
	ENSG00000255408.3	5	140801091	0,296	PCDHA3
	ENSG00000259710.1	15	35282595	0,296	NUTF2P6
	ENSG00000090432.6	1	20508160	0,29656	MUL1
	ENSG00000168936.10	4	1721357	0,296774	TMEM129
	ENSG00000115085.13	2	97713559	0,297	ZAP70
	ENSG00000226856.5	2	118186385	0,297	THORLNC
	ENSG00000172803.17	11	65833640	0,297	SNX32
	ENSG00000273680.1	12	29333382	0,297
	ENSG00000259134.5	15	95433094	0,297	LINC00924
	ENSG00000163291.14	4	78939437	0,29758	PAQR3
	ENSG00000105649.9	19	18204073	0,297713	RAB3A
	ENSG00000228570.7	10	79841357	0,2978	NUTM2E
	ENSG00000206120.11	3	168249521	0,298	EGFEM1P
	ENSG00000242110.7	5	34008107	0,298	AMACR
	ENSG00000279522.1	5	112894932	0,298	NA
	ENSG00000133028.10	17	10698374	0,298	SCO1
	ENSG00000198276.15	20	63951125	0,29819	UCKL1
	ENSG00000182841.12	22	42582037	0,298397	RRP7BP
	ENSG00000203663.3	1	248038267	0,2987	OR2L2
	ENSG00000256229.7	19	20167227	0,298866	ZNF486
	ENSG00000185989.10	13	114132610	0,29906	RASA3
	ENSG00000168661.14	19	34926902	0,299226	ZNF30
	ENSG00000138658.15	4	112636962	0,299599	ZGRF1
	ENSG00000162630.5	1	193186653	0,29981	B3GALT2
	ENSG00000228038.1	9	97094637	0,29983	VN1R51P
	ENSG00000271980.1	5	10267145	0,3	CCT5-AS1
	ENSG00000260473.2	12	51815042	0,3
	ENSG00000103343.12	16	3401234	0,3	ZNF174
	ENSG00000055483.19	17	78841440	0,3	USP36
	ENSG00000151247.12	4	98930636	0,30091	EIF4E
	ENSG00000135972.8	2	105037982	0,301	MRPS9
	ENSG00000005801.16	11	3379221	0,301	ZNF195
	ENSG00000169371.13	15	75626468	0,301	SNUPN
	ENSG00000136449.13	17	50508383	0,301	MYCBPAP
	ENSG00000109270.12	4	99894489	0,301448	LAMTOR3
	ENSG00000243284.1	1	159862656	0,30148	VSIG8
	ENSG00000005882.11	17	50094736	0,302	PDK2
	ENSG00000185519.8	1	16073631	0,30215	FAM131C
	ENSG00000000457.13	1	169894266	0,30272	SCYL3
	ENSG00000170634.12	2	53970840	0,303	ACYP2
	ENSG00000126653.17	17	30115520	0,303	NSRP1
	ENSG00000021488.12	19	32869765	0,303402	SLC7A9
	ENSG00000138778.11	4	103198408	0,303504	CENPE
	ENSG00000121417.13	19	57630394	0,303609	ZNF211
	ENSG00000093072.15	22	17221988	0,3038	CECR1
	ENSG00000165525.17	14	49853202	0,30382	NEMF
	ENSG00000169885.9	1	1914826	0,30397	CALML6
	ENSG00000279373.1	15	78537680	0,304
	ENSG00000137074.18	9	33025167	0,30407	APTX
	ENSG00000177108.5	14	77140681	0,30429	ZDHHC22
	ENSG00000106868.16	9	112175407	0,30488	SUSD1
	ENSG00000073578.16	5	218240	0,305	SDHA
	ENSG00000146250.6	6	83512537	0,305	PRSS35
	ENSG00000203279.3	9	97238699	0,30563	RP11-498P14.5
	ENSG00000237082.1	13	100624428	0,30568	COX5BP6
	ENSG00000139323.13	12	89526023	0,306	POC1B
	ENSG00000128011.4	19	39314649	0,306957	LRFN1
	ENSG00000138496.16	3	122564236	0,307	PARP9
	ENSG00000113621.14	5	134873802	0,307	TXNDC15
	ENSG00000274987.1	12	25210651	0,307
	ENSG00000259728.5	15	84570923	0,307	LINC00933
	ENSG00000261105.5	13	75635993	0,30753	LMO7-AS1
	ENSG00000119723.16	14	73949925	0,30753	COQ6
	ENSG00000185904.11	10	42475542	0,30773	LINC00839
	ENSG00000090971.4	19	55485003	0,307822	NAT14
	ENSG00000172460.15	16	2842709	0,308	PRSS30P
	ENSG00000237560.5	17	69961706	0,308	LINC01497
	ENSG00000237840.6	10	45727198	0,30835	FAM21FP
	ENSG00000148516.21	10	31319124	0,30859	ZEB1
	ENSG00000042088.13	14	89954938	0,30861	TDP1
	ENSG00000227740.1	1	175920512	0,30892	LINC02803
	ENSG00000224616.1	1	100266119	0,30894	RTCA-AS1
	ENSG00000170917.13	4	122922967	0,308965	NUDT6
	ENSG00000261003.1	6	170414138	0,309
	ENSG00000111665.11	12	6852065	0,309	CDCA3
	ENSG00000260361.1	15	92781491	0,309
	ENSG00000227827.3	16	16356223	0,309	PKD1P2
	ENSG00000128604.19	7	128937611	0,309039	IRF5
	ENSG00000234840.1	9	22646199	0,3093	LINC01239
	ENSG00000165055.15	7	128476728	0,310146	METTL2B
	ENSG00000062370.16	19	44367216	0,310936	ZNF112
	ENSG00000231305.3	3	128871539	0,311	NA
	ENSG00000154079.5	6	70566916	0,311	SDHAF4
	ENSG00000259363.5	15	99807022	0,311	CTD-2054N24.2
	ENSG00000167695.14	17	732411	0,311	FAM57A
	ENSG00000261924.1	17	80971212	0,311
	ENSG00000182362.13	21	46286336	0,311	YBEY
	ENSG00000231234.2	7	66423892	0,311004	SKP1P1
	ENSG00000175087.9	1	26111164	0,31173	PDIK1L
	ENSG00000242268.2	3	168903365	0,312	LINC02082
	ENSG00000182511.11	15	90883694	0,312	FES
	ENSG00000259540.1	15	100559312	0,312
	ENSG00000251396.6	8	60516794	0,31267	LINC01301
	ENSG00000180257.13	19	52962910	0,312783	ZNF816
	ENSG00000187889.12	1	56819695	0,31297	FYB2
	ENSG00000170464.9	5	139444490	0,313	DNAJC18
	ENSG00000279114.1	6	122477939	0,313
	ENSG00000134287.9	12	48957550	0,313	ARF3
	ENSG00000129484.13	14	20343685	0,31332	PARP2
	ENSG00000170074.19	5	177783397	0,314	FAM153A
	ENSG00000141294.9	17	47831626	0,314	LRRC46
	ENSG00000184616.8	7	74913255	0,314287	SPDYE12
	ENSG00000249685.1	4	39133912	0,314311	RP11-360F5.3
	ENSG00000258458.5	14	22766520	0,31499	OXA1L-DT
	ENSG00000270696.1	2	75660461	0,315
	ENSG00000131379.9	3	14675098	0,315	C3orf20
	ENSG00000189366.9	3	125937038	0,315	ALG1L
	ENSG00000187049.9	11	61391686	0,315	TMEM216
	ENSG00000166128.12	15	63189468	0,315	RAB8B
	ENSG00000260971.3	1	56258570	0,3152
	ENSG00000021574.11	2	32063610	0,316	SPAST
	ENSG00000166801.15	11	59142771	0,316	FAM111A
	ENSG00000139620.12	12	48682237	0,316	KANSL2
	ENSG00000176915.14	12	132761887	0,316	ANKLE2
	ENSG00000129103.17	7	56064001	0,316854	SUMF2
	ENSG00000174007.7	3	196712292	0,317	CEP19
	ENSG00000182230.11	5	176060688	0,317	NA
	ENSG00000251623.1	5	176137156	0,317	RP11-826N14.4
	ENSG00000188596.10	12	96489574	0,317	CFAP54
	ENSG00000186567.12	19	44666957	0,317011	CEACAM19
	ENSG00000128262.8	22	24251827	0,3172	POM121L9P
	ENSG00000160539.4	9	131289693	0,31723	PLPP7
	ENSG00000116957.12	1	235367359	0,31731	NA
	ENSG00000240291.1	10	18545559	0,31731	CACNB2-AS1
	ENSG00000165406.15	10	45594905	0,31731	ENSG00000165406.15
	ENSG00000166321.13	10	73110374	0,31731	NUDT13
	ENSG00000258289.8	14	64914360	0,31731	CHURC1
	ENSG00000213801.4	19	52942600	0,317311	ZNF321P
	ENSG00000279092.1	15	34420272	0,318
	ENSG00000140006.11	14	63641860	0,31846	WDR89
	ENSG00000142207.6	21	32393025	0,31859	URB1
	ENSG00000236008.1	2	8583791	0,319	NA
	ENSG00000254521.6	19	51501788	0,319153	SIGLEC12
	ENSG00000197841.14	19	34734154	0,319574	ZNF181
	ENSG00000158863.21	8	22089183	0,3196	FHIP2B
	ENSG00000143158.10	1	167937039	0,31961	MPC2
	ENSG00000115687.13	2	241149503	0,32	PASK
	ENSG00000278949.1	12	132867957	0,32
	ENSG00000262801.5	16	13246315	0,32
	ENSG00000107521.18	10	98446946	0,32052	HPS1
	ENSG00000180828.2	8	64580366	0,32094	BHLHE22
	ENSG00000114547.9	3	125969143	0,321	ROPN1B
	ENSG00000135547.8	6	125747663	0,321	HEY2
	ENSG00000099968.17	22	17628854	0,32146	BCL2L13
	ENSG00000236184.1	9	32980386	0,32165	TCEA1P4
	ENSG00000154719.13	21	25607516	0,32173	MRPL39
	ENSG00000242999.3	11	74845909	0,322	RN7SL239P
	ENSG00000166435.15	11	74949199	0,322	XRRA1
	ENSG00000256533.1	11	114453063	0,322
	ENSG00000256061.7	15	55508233	0,322	DNAAF4
	ENSG00000180042.4	17	3385929	0,322	OR1R1P
	ENSG00000160213.6	21	43776444	0,32204	CSTB
	ENSG00000178209.14	8	143976733	0,32213	PLEC
	ENSG00000134452.19	10	5890202	0,32222	FBH1
	ENSG00000272195.1	1	244971087	0,32231	EFCAB2-AS1
	ENSG00000178248.11	22	23486979	0,322668	LINC01658
	ENSG00000130414.11	2	240025401	0,323	NDUFA10
	ENSG00000188818.12	5	850985	0,323	ZDHHC11
	ENSG00000124422.11	17	21043759	0,323	USP22
	ENSG00000272787.1	22	23969210	0,323132	KB-226F1.2
	ENSG00000114021.11	3	100334700	0,324	NIT2
	ENSG00000125207.7	12	130337886	0,324	PIWIL1
	ENSG00000126790.11	14	59484429	0,3241	L3HYPDH
	ENSG00000125741.4	19	45602211	0,324145	OPA3
	ENSG00000123243.14	10	7666997	0,32475	ITIH5
	ENSG00000227124.8	3	75785582	0,325	ZNF717
	ENSG00000164393.8	6	47656435	0,325	ADGRF2P
	ENSG00000272655.2	7	44019169	0,32503	POLR2J4
	ENSG00000261643.1	4	3504456	0,325258	NA
	ENSG00000185808.13	21	37073169	0,32537	PIGP
	ENSG00000241350.1	7	77011550	0,325916	PMS2P11
	ENSG00000146205.13	2	241188508	0,326	ANO7
	ENSG00000112667.12	6	43229483	0,326	DNPH1
	ENSG00000255517.6	11	66478095	0,326	DPP3-DT
	ENSG00000184809.12	21	39612820	0,3263	B3GALT5-AS1
	ENSG00000186648.14	14	24051999	0,32696	CARMIL3
	ENSG00000138363.14	2	215311816	0,327	ATIC
	ENSG00000272710.1	3	75579998	0,327
	ENSG00000230732.4	3	196912645	0,327
	ENSG00000247011.2	17	50944712	0,327	RP11-700H6.1
	ENSG00000170638.9	22	50185914	0,327097	TRABD
	ENSG00000139675.11	13	52640785	0,32717	HNRNPA1L2
	ENSG00000268584.1	10	73625995	0,32719
	ENSG00000236609.3	7	6615616	0,327288	ZNF853
	ENSG00000270265.1	4	151353223	0,327357	NA
	ENSG00000177239.14	9	137086926	0,32785	MAN1B1
	ENSG00000146830.9	7	100689447	0,327866	GIGYF1
	ENSG00000275202.1	13	48975910	0,3279
	ENSG00000271105.1	16	25069569	0,328	SCML2P2
	ENSG00000205037.2	16	88100984	0,328
	ENSG00000273372.1	10	79968212	0,32804	SFTPD-AS1
	ENSG00000162777.16	1	111204534	0,32816	DENND2D
	ENSG00000277938.1	20	25229149	0,32852
	ENSG00000006625.17	7	30504843	0,328607	GGCT
	ENSG00000205856.3	22	32159287	0,328613	C22orf42
	ENSG00000129946.10	19	460995	0,328754	SHC2
	ENSG00000251411.1	4	86914816	0,328786	ARPC1AP4
	ENSG00000167468.16	19	1103925	0,328971	GPX4
	ENSG00000253092.1	3	183452566	0,329
	ENSG00000075131.9	15	66386745	0,329	TIPIN
	ENSG00000278492.1	19	43978375	0,329173
	ENSG00000134184.12	1	109687813	0,32953	GSTM1
	ENSG00000181458.10	3	100492618	0,33	TMEM45A
	ENSG00000151366.12	11	78080218	0,33	NDUFC2
	ENSG00000103472.9	16	29074975	0,33	RRN3P2
	ENSG00000005421.8	7	95324706	0,330173	PON1
	ENSG00000273492.5	21	26170870	0,33081	AP000230.1
	ENSG00000166508.17	7	100101864	0,330845	MCM7
	ENSG00000264204.2	10	46109620	0,33086	AGAP7P
	ENSG00000104432.13	8	78805522	0,33092	IL7
	ENSG00000215837.7	3	195658095	0,331	SDHAP2
	ENSG00000253731.2	5	141373913	0,331	PCDHGA6
	ENSG00000177082.12	15	84654342	0,331	WDR73
	ENSG00000277494.1	8	143213192	0,3312	GPIHBP1
	ENSG00000214562.14	10	87357882	0,33133	NUTM2D
	ENSG00000224043.7	2	134877642	0,332	CCNT2-AS1
	ENSG00000236710.1	11	3085442	0,332
	ENSG00000278879.1	11	74832509	0,332
	ENSG00000255150.2	12	104303738	0,332	EID3
	ENSG00000006025.11	17	47821833	0,332	OSBPL7
	ENSG00000118762.7	4	88007667	0,33267	PKD2
	ENSG00000273219.1	7	135704536	0,332742
	ENSG00000232934.7	10	112420006	0,33278
	ENSG00000189292.15	2	288850	0,333	ALKAL2
	ENSG00000261460.1	15	72278866	0,333	CELF6-AS1
	ENSG00000268713.1	19	57261353	0,333696
	ENSG00000181444.12	7	149773478	0,333823	ZNF467
	ENSG00000163491.16	3	27369459	0,334	NEK10
	ENSG00000226942.2	16	38320	0,334	IL9RP3
	ENSG00000267644.1	17	28219284	0,334
	ENSG00000225929.1	22	50738138	0,334227
	ENSG00000163382.11	1	156591761	0,3349	NAXE
	ENSG00000241439.1	3	125958555	0,335	FBRSL1P1
	ENSG00000221986.6	1	109307040	0,33557	MYBPHL
	ENSG00000215915.9	1	1449688	0,33569	ATAD3C
	ENSG00000100614.17	14	60245751	0,33585	PPM1A
	ENSG00000283491.1	2	231507255	0,336
	ENSG00000128298.16	22	38110669	0,336281	BAIAP2L2
	ENSG00000126803.9	14	64535904	0,33666	HSPA2
	ENSG00000260634.1	2	127025209	0,337	RP11-521O16.1
	ENSG00000181513.14	17	45132599	0,337	ACBD4
	ENSG00000042286.14	10	70132933	0,33747	AIFM2
	ENSG00000150637.8	18	69961802	0,3376	CD226
	ENSG00000116213.15	1	3652760	0,3378	WRAP73
	ENSG00000123977.9	2	227871053	0,338	DAW1
	ENSG00000279685.2	17	45895782	0,338	MAPT-IT1
	ENSG00000151632.17	10	5018030	0,33801	AKR1C2
	ENSG00000226438.1	1	39257648	0,33839
	ENSG00000152926.14	7	64990807	0,338412	ZNF117
	ENSG00000163956.10	4	3532558	0,338619	LRPAP1
	ENSG00000137563.11	8	63039170	0,3387	GGH
	ENSG00000269621.1	1	151755540	0,33884
	ENSG00000100473.15	14	30874542	0,33893	COCH
	ENSG00000103316.10	16	21303082	0,339	CRYM
	ENSG00000274973.1	20	25845496	0,33981	BSNDP2
	ENSG00000204556.4	20	26018831	0,33981
	ENSG00000161640.15	19	49961171	0,340052	SIGLEC11
	ENSG00000268707.1	9	129170433	0,3401	RP11-247A12.7
	ENSG00000087299.11	14	50312324	0,34023	L2HGDH
	ENSG00000234409.6	22	20151064	0,340411	CCDC188
	ENSG00000197245.5	1	26159019	0,3405	FAM110D
	ENSG00000242252.1	1	156241961	0,34052	BGLAP
	ENSG00000187664.8	19	19262795	0,340676	HAPLN4
	ENSG00000186704.9	7	76978616	0,340718	DTX2P1
	ENSG00000143153.12	1	169105696	0,34074	ATP1B1
	ENSG00000091106.18	2	32265853	0,341	NLRC4
	ENSG00000224675.1	2	154457437	0,341	GALNT13-AS1
	ENSG00000160867.14	5	177086885	0,341	FGFR4
	ENSG00000248144.5	4	99353026	0,341389	ADH1C
	ENSG00000183207.13	19	48993447	0,341591	RUVBL2
	ENSG00000100412.15	22	41469124	0,341894	ACO2
	ENSG00000157837.15	12	120904370	0,342	SPPL3
	ENSG00000176845.12	17	83079690	0,342	METRNL
	ENSG00000197448.13	7	143244092	0,342385	GSTK1
	ENSG00000100908.13	14	24141587	0,34244	EMC9
	ENSG00000171574.17	19	58401503	0,342835	ZNF584
	ENSG00000223522.1	2	28310458	0,343
	ENSG00000250328.5	5	122479086	0,343	MGC32805
	ENSG00000132481.6	17	75876370	0,343	TRIM47
	ENSG00000131849.11	19	58440221	0,343309	ZNF132
	ENSG00000254352.1	8	78724135	0,34369	C4orf46P3
	ENSG00000186976.14	22	43812304	0,34394	EFCAB6
	ENSG00000198721.12	6	4135596	0,344	ECI2
	ENSG00000165171.10	7	73842534	0,344606	WBSCR27
	ENSG00000226191.3	1	247937512	0,34464	CLK3P2
	ENSG00000132406.11	4	4248211	0,344693	TMEM128
	ENSG00000157426.13	4	56387507	0,344826	AASDH
	ENSG00000058085.14	1	183186237	0,34497	LAMC2
	ENSG00000122432.17	1	84506655	0,3454	SPATA1
	ENSG00000139926.15	14	51489099	0,3454	FRMD6
	ENSG00000162384.13	1	53220616	0,34575	C1orf123
	ENSG00000283156.1	4	56410515	0,345835
	ENSG00000206113.10	4	2418973	0,345874	CFAP99
	ENSG00000137700.17	11	119030905	0,346	SLC37A4
	ENSG00000185880.12	15	44728987	0,346	TRIM69
	ENSG00000047578.12	16	27550151	0,346	KATNIP
	ENSG00000108443.13	17	59893045	0,346	RPS6KB1
	ENSG00000162836.11	1	147670495	0,34607	ACP6
	ENSG00000184990.12	14	104753099	0,34646	SIVA1
	ENSG00000076944.15	19	7636990	0,346938	STXBP2
	ENSG00000189143.9	7	73799541	0,346939	CLDN4
	ENSG00000254470.2	11	65780801	0,347	AP5B1
	ENSG00000185864.16	16	21866307	0,347	NPIPB4
	ENSG00000116885.18	1	36450450	0,34711	OSCP1
	ENSG00000092036.18	14	22957160	0,34785	HAUS4
	ENSG00000156113.22	10	77638368	0,34791	KCNMA1
	ENSG00000114544.16	3	126101560	0,348	SLC41A3
	ENSG00000272288.5	6	34696316	0,348	ILRUN-AS1
	ENSG00000235535.7	6	123389420	0,348	TRDN-AS1
	ENSG00000255026.1	11	287304	0,348
	ENSG00000241170.2	11	74876285	0,348	RPL31P46
	ENSG00000175643.8	16	11249648	0,348	RMI2
	ENSG00000180090.4	17	3292599	0,348	OR3A1
	ENSG00000261996.1	17	6655008	0,348
	ENSG00000116199.11	1	179025803	0,34832	FAM20B
	ENSG00000127399.14	7	150322638	0,348469	LRRC61
	ENSG00000140022.9	14	81436464	0,3485	STON2
	ENSG00000234537.1	9	92132397	0,34851
	ENSG00000269737.2	1	1671989	0,34858
	ENSG00000170949.17	19	53103435	0,348648	ZNF160
	ENSG00000005243.9	17	48038029	0,349	COPZ2
	ENSG00000230224.1	10	100248270	0,34908	PHB1P9
	ENSG00000225849.2	20	46477231	0,34932	MKRN7P
	ENSG00000179546.4	1	23194728	0,34933	HTR1D
	ENSG00000084754.10	2	26244725	0,35	HADHA
	ENSG00000108349.16	17	40140322	0,35	CASC3
	ENSG00000276073.1	20	33988988	0,35012	RP5-1125A11.7
	ENSG00000145386.9	4	121823932	0,350395	CCNA2
	ENSG00000163141.18	1	151036569	0,35062	BNIPL
	ENSG00000173852.14	7	35038270	0,350648	DPY19L1
	ENSG00000225969.1	7	73735037	0,350979	BICDL3P
	ENSG00000282890.1	2	48809339	0,351	MIR548BAHG
	ENSG00000178222.12	4	1113561	0,351867	RNF212
	ENSG00000149054.15	11	6927661	0,352	ZNF215
	ENSG00000173338.12	11	65595995	0,352	KCNK7
	ENSG00000086619.13	1	236281984	0,35297	ERO1B
	ENSG00000185414.19	2	99181078	0,353	MRPL30
	ENSG00000273240.1	2	189764455	0,353
	ENSG00000219755.1	6	99575711	0,353
	ENSG00000063046.17	12	53006157	0,353	EIF4B
	ENSG00000263072.6	16	3134881	0,353	ZNF213-AS1
	ENSG00000187824.8	17	10730315	0,353	TMEM220
	ENSG00000164344.15	4	186226437	0,353324	KLKB1
	ENSG00000170264.12	2	61854142	0,354	FAM161A
	ENSG00000196295.11	7	30585971	0,35419	GARS1-DT
	ENSG00000272933.1	10	102644139	0,35448	RP11-47A8.5
	ENSG00000133640.18	12	85036350	0,355	LRRIQ1
	ENSG00000070540.12	17	68457512	0,355	WIPI1
	ENSG00000213514.2	10	77730765	0,35518
	ENSG00000234492.4	4	108620459	0,355211	RPL34-DT
	ENSG00000173928.2	19	11375512	0,355413	SWSAP1
	ENSG00000277103.1	9	97152693	0,35574
	ENSG00000258851.1	14	103553420	0,35597
	ENSG00000104953.19	19	2977445	0,355994	TLE6
	ENSG00000072858.10	3	113532295	0,356	SIDT1
	ENSG00000260807.6	16	981595	0,356	RP11-161M6.2
	ENSG00000248121.8	17	30600795	0,356	SMURF2P1
	ENSG00000171469.10	19	9621398	0,356827	ZNF561
	ENSG00000196950.13	2	195575976	0,357	SLC39A10
	ENSG00000168958.19	2	227325164	0,357	MFF
	ENSG00000244119.1	3	101712471	0,357	PDCL3P4
	ENSG00000259845.1	15	30815270	0,357	HERC2P10
	ENSG00000138621.11	15	75023554	0,357	PPCDC
	ENSG00000142609.17	1	2003836	0,35734	CFAP74
	ENSG00000147804.9	8	144416894	0,35761	SLC39A4
	ENSG00000240024.5	3	183447607	0,358	SNHG33
	ENSG00000230438.6	6	2881406	0,358	SERPINB9P1
	ENSG00000124772.11	6	36840001	0,358	CPNE5
	ENSG00000253598.1	8	81696173	0,358	SLC10A5
	ENSG00000148935.10	11	22666582	0,358	GAS2
	ENSG00000042429.11	11	93784226	0,358	MED17
	ENSG00000010292.12	12	6493841	0,358	NCAPD2
	ENSG00000221819.5	16	90029366	0,358	GAS8-AS1
	ENSG00000280273.2	8	11284414	0,35813	NA
	ENSG00000213906.9	14	24309124	0,35813	LTB4R2
	ENSG00000065600.12	1	212414900	0,35824	TMEM206
	ENSG00000224358.1	1	165769180	0,35843	TMCO1-AS1
	ENSG00000213221.4	9	136363788	0,35844	DNLZ
	ENSG00000160072.19	1	1471768	0,35851	ATAD3B
	ENSG00000205763.13	7	32943175	0,358602	RP9P
	ENSG00000164610.8	7	33109389	0,358602	RP9
	ENSG00000230513.1	22	21002196	0,358993	THAP7-AS1
	ENSG00000035141.7	2	70302089	0,359	FAM136A
	ENSG00000135951.14	2	99154953	0,359	TSGA10
	ENSG00000275765.5	5	151771507	0,359	RP11-54C4.3
	ENSG00000226752.9	9	120824827	0,35906	CUTALP
	ENSG00000156521.13	10	70146675	0,35935	TYSND1
	ENSG00000204832.9	10	17386935	0,35945	ST8SIA6-AS1
	ENSG00000134201.10	1	109712254	0,35965	GSTM5
	ENSG00000071909.18	2	170178144	0,36	MYO3B
	ENSG00000240207.6	3	158734560	0,36
	ENSG00000162642.13	1	85259671	0,3608	C1orf52
	ENSG00000226479.3	2	120223407	0,361	TMEM185B
	ENSG00000129055.12	3	134486715	0,361	ANAPC13
	ENSG00000112852.6	5	141094577	0,361	PCDHB2
	ENSG00000185518.11	15	91099949	0,361	SV2B
	ENSG00000277363.4	17	38605929	0,361	SRCIN1
	ENSG00000125804.13	20	26054654	0,3611	FAM182A
	ENSG00000111077.17	12	53047050	0,362	TNS2
	ENSG00000127364.3	7	141778441	0,362465	TAS2R4
	ENSG00000070061.14	9	108934115	0,36295	IKBKAP
	ENSG00000149932.16	16	29940884	0,363	TMEM219
	ENSG00000130193.7	8	142727202	0,36325	THEM6
	ENSG00000197498.12	6	110982014	0,364	RPF2
	ENSG00000183935.5	12	13000419	0,364	HTR7P1
	ENSG00000136982.5	8	119856009	0,36454	DSCC1
	ENSG00000160201.11	21	43107586	0,36465	U2AF1
	ENSG00000111348.8	12	14961727	0,365	ARHGDIB
	ENSG00000104147.8	15	41332620	0,365	OIP5
	ENSG00000262074.6	17	19064135	0,365	SNORD3B-2
	ENSG00000185158.12	17	32007871	0,365	LRRC37B
	ENSG00000233396.7	1	146052565	0,36539	LINC01719
	ENSG00000186583.11	8	144012413	0,36559	SPATC1
	ENSG00000138029.13	2	26243169	0,366	HADHB
	ENSG00000118997.13	2	196068811	0,366	DNAH7
	ENSG00000253678.1	8	10479374	0,36608	RP11-981G7.3
	ENSG00000230869.1	10	45678691	0,36608	AGAP10P
	ENSG00000158411.11	2	99181057	0,367	MITD1
	ENSG00000161860.7	19	12919275	0,367229	SYCE2
	ENSG00000185290.3	7	56116399	0,367426	NUPR2
	ENSG00000184470.20	22	19941991	0,367609	TXNRD2
	ENSG00000249188.1	8	8154307	0,36786	ENPP7P1
	ENSG00000151687.14	2	189674289	0,368	ANKAR
	ENSG00000272247.1	3	158801863	0,368
	ENSG00000249116.1	5	1883965	0,368	IRX4-AS1
	ENSG00000087206.16	5	177022601	0,368	UIMC1
	ENSG00000254860.5	11	8964773	0,368	TMEM9B-AS1
	ENSG00000148700.14	10	109996367	0,36803	ADD3
	ENSG00000214078.12	20	35664758	0,36833	CPNE1
	ENSG00000116698.21	1	183472265	0,36879	SMG7
	ENSG00000181378.13	2	219041522	0,369	CFAP65
	ENSG00000166452.11	11	8911138	0,369	AKIP1
	ENSG00000108439.9	17	47941505	0,369	PNPO
	ENSG00000279845.1	4	146180850	0,369138
	ENSG00000153495.10	13	111316183	0,36921	TEX29
	ENSG00000131037.14	19	55072019	0,369441	EPS8L1
	ENSG00000237945.7	21	33917012	0,3698	LINC00649
	ENSG00000213366.12	1	109668021	0,36996	GSTM2
	ENSG00000135913.10	2	218568360	0,37	USP37
	ENSG00000129596.4	5	115816953	0,37	CDO1
	ENSG00000183971.6	16	2009925	0,37	NPW
	ENSG00000186184.16	13	27620741	0,37004	POLR1D
	ENSG00000078140.13	4	39698043	0,370135	UBE2K
	ENSG00000263683.1	7	30550216	0,370439
	ENSG00000127366.5	7	141790216	0,370516	TAS2R5
	ENSG00000059915.16	10	102421538	0,37097	PSD
	ENSG00000132305.20	2	86195588	0,371	IMMT
	ENSG00000181789.14	3	129249605	0,371	COPG1
	ENSG00000163913.11	3	129440179	0,371	IFT122
	ENSG00000092529.23	15	42359499	0,371	CAPN3
	ENSG00000125409.12	17	15341640	0,371	TEKT3
	ENSG00000123965.13	7	74894115	0,37105	PMS2P5
	ENSG00000112977.15	5	10761271	0,372	DAP
	ENSG00000279170.1	6	99587610	0,372	TSTD3
	ENSG00000257594.3	12	89524805	0,372	GALNT4
	ENSG00000260992.1	13	99087818	0,37245	DOCK9-DT
	ENSG00000254340.1	8	9141668	0,37276
	ENSG00000124116.18	20	45791931	0,37288	WFDC3
	ENSG00000213614.9	15	72376111	0,373	HEXA
	ENSG00000006744.18	17	13018186	0,373	ELAC2
	ENSG00000099817.11	19	1095379	0,373192	POLR2E
	ENSG00000205356.9	7	98252250	0,373556	TECPR1
	ENSG00000261758.1	3	136752629	0,374	STAG1-DT
	ENSG00000204677.10	5	178006404	0,374	FAM153C
	ENSG00000140575.12	15	90388217	0,374	IQGAP1
	ENSG00000116652.6	1	63547081	0,37401	DLEU2L
	ENSG00000186326.3	19	32675406	0,374158	RGS9BP
	ENSG00000196312.12	9	97013599	0,37429	MFSD14C
	ENSG00000131773.13	8	135457456	0,3747	KHDRBS3
	ENSG00000076706.16	11	119321520	0,375	MCAM
	ENSG00000268945.1	19	12687278	0,375219
	ENSG00000162402.13	1	55215112	0,37564	USP24
	ENSG00000178804.7	3	129543213	0,376	H1-8
	ENSG00000177697.17	11	832883	0,376	CD151
	ENSG00000277840.1	12	117002462	0,376
	ENSG00000250790.4	12	132911469	0,376	RP11-46H11.3
	ENSG00000182397.14	15	99806926	0,376	DNM1P46
	ENSG00000163918.10	3	186807057	0,377	RFC4
	ENSG00000248712.7	11	119196768	0,377	CCDC153
	ENSG00000111224.13	12	3873447	0,377	PARP11
	ENSG00000256321.5	12	23099367	0,377	NA
	ENSG00000106004.4	7	27143667	0,377836	HOXA5
	ENSG00000144118.13	2	120240063	0,378	RALB
	ENSG00000205955.4	3	184115351	0,378	HSP90AA5P
	ENSG00000215022.7	6	13295585	0,378
	ENSG00000259248.5	15	63601294	0,378	USP3-AS1
	ENSG00000279971.1	19	34645379	0,378076
	ENSG00000267594.5	19	15779908	0,378162	CYP4F24P
	ENSG00000213742.6	20	25624175	0,3785	ZNF337-AS1
	ENSG00000228010.5	7	6663973	0,378856
	ENSG00000134461.15	10	5889905	0,37896	ANKRD16
	ENSG00000024048.10	6	42564061	0,379	UBR2
	ENSG00000139292.12	12	71439769	0,379	LGR5
	ENSG00000175322.11	18	14132489	0,37921	ZNF519
	ENSG00000239665.8	10	13631142	0,37927	NA
	ENSG00000180479.13	19	37594789	0,379628	ZNF571
	ENSG00000213903.8	14	24313310	0,37964	LTB4R
	ENSG00000049759.17	18	58044366	0,37972	NEDD4L
	ENSG00000178104.19	1	148808180	0,37992	PDE4DIP
	ENSG00000124171.8	20	50731543	0,37992	PARD6B
	ENSG00000243276.5	3	118557667	0,38
	ENSG00000133710.15	5	148025682	0,38	SPINK5
	ENSG00000077782.19	8	38468833	0,38068	FGFR1
	ENSG00000073050.11	19	43580472	0,38071	XRCC1
	ENSG00000133422.12	22	30968297	0,380785	MORC2
	ENSG00000164366.3	5	218214	0,381	CCDC127
	ENSG00000175262.14	1	10982036	0,38172	CIROZ
	ENSG00000162944.10	2	197676044	0,382	RFTN2
	ENSG00000224299.1	2	201550523	0,382	MTATP6P16
	ENSG00000258789.1	14	88551596	0,38223
	ENSG00000143552.9	1	154155115	0,38288	NUP210L
	ENSG00000043514.15	1	39883510	0,38299	TRIT1
	ENSG00000260103.2	15	74490285	0,383
	ENSG00000233200.1	10	35230597	0,3836	RP11-324I22.2
	ENSG00000112787.12	12	132489550	0,384	FBRSL1
	ENSG00000277481.1	16	71999977	0,384	PKD1L3
	ENSG00000167595.14	19	35758142	0,384117	PROSER3
	ENSG00000122176.10	1	203351488	0,38454	FMOD
	ENSG00000187815.9	1	40477214	0,38476	ZFP69
	ENSG00000241764.3	7	107744435	0,384857	CBLL1-AS1
	ENSG00000173540.12	3	49723950	0,385	GMPPB
	ENSG00000142634.12	1	15409894	0,38502	EFHD2
	ENSG00000119965.12	10	122954379	0,38502	C10orf88
	ENSG00000184385.2	21	42108533	0,38546	UMODL1-AS1
	ENSG00000186529.15	19	15640896	0,385617	CYP4F3
	ENSG00000136830.11	9	127578988	0,38575	NIBAN2
	ENSG00000136108.14	13	52455428	0,38575	CKAP2
	ENSG00000270923.1	7	141787922	0,385752	TAS2R6P
	ENSG00000152766.5	10	88851817	0,3859	ANKRD22
	ENSG00000115762.16	2	131104846	0,386	PLEKHB2
	ENSG00000111696.11	12	103841196	0,386	NT5DC3
	ENSG00000169314.14	22	23763053	0,386226	C22orf15
	ENSG00000226874.1	7	30544052	0,3865	TRPC6P10
	ENSG00000196937.10	7	121396363	0,386995	FAM3C
	ENSG00000243176.5	3	157175268	0,387	NA
	ENSG00000078487.17	7	100428791	0,38702	ZCWPW1
	ENSG00000147408.14	8	19758028	0,38726	CSGALNACT1
	ENSG00000264443.1	1	24556023	0,38742	NA
	ENSG00000244607.5	3	42773203	0,388	CCDC13
	ENSG00000264920.1	17	47895811	0,388	NA
	ENSG00000265018.6	10	48031639	0,38801	AGAP12P
	ENSG00000266903.1	19	44718758	0,388694	CEACAM16-AS1
	ENSG00000261143.1	15	77976041	0,389	ADAMTS7P3
	ENSG00000260057.5	16	51762518	0,389	LINC01571
	ENSG00000156052.10	9	78031457	0,38918	GNAQ
	ENSG00000228376.3	9	97081944	0,38979	GAS2L1P2
	ENSG00000266521.1	18	31497194	0,38979
	ENSG00000106404.13	7	101238819	0,389928	CLDN15
	ENSG00000069849.10	3	141876123	0,39	ATP1B3
	ENSG00000230910.2	6	68635026	0,39	ADGRB3-DT
	ENSG00000103356.15	16	23557360	0,39	EARS2
	ENSG00000132436.11	7	50450389	0,390569	FIGNL1
	ENSG00000214694.10	2	38889879	0,391	ARHGEF33
	ENSG00000250565.6	2	46542556	0,391	ATP6V1E2
	ENSG00000154783.11	3	14810852	0,391	FGD5
	ENSG00000175348.10	11	8964673	0,391	TMEM9B
	ENSG00000212125.2	12	10965351	0,391	TAS2R15P
	ENSG00000102854.15	16	760761	0,391	MSLN
	ENSG00000129204.16	17	5116437	0,391	USP6
	ENSG00000262089.1	17	6995188	0,391	NA
	ENSG00000245614.3	12	31073843	0,392	DDX11-AS1
	ENSG00000270127.2	15	100550152	0,392	RP11-526I2.5
	ENSG00000260487.1	16	30481345	0,392	NA
	ENSG00000167861.15	17	74973165	0,392	HID1
	ENSG00000156030.13	14	73790284	0,39203	MIDEAS
	ENSG00000126215.13	14	103715503	0,39213	XRCC3
	ENSG00000159596.6	1	45687213	0,39233	TMEM69
	ENSG00000236144.6	19	35546028	0,392353	TMEM147-AS1
	ENSG00000159884.11	9	35658289	0,39267	CCDC107
	ENSG00000283235.1	5	176199294	0,393
	ENSG00000228506.1	6	99424921	0,393	PNISR-AS1
	ENSG00000260337.3	15	92596461	0,393
	ENSG00000069275.12	1	205750275	0,39326	NUCKS1
	ENSG00000162461.7	1	15736404	0,39341	SLC25A34
	ENSG00000245680.9	19	37217924	0,393687	ZNF585B
	ENSG00000132906.17	1	15526533	0,39376	CASP9
	ENSG00000135914.5	2	231125117	0,394	HTR2B
	ENSG00000166938.12	15	66293216	0,394	DIS3L
	ENSG00000147364.16	8	406427	0,39422	FBXO25
	ENSG00000181016.9	7	112481017	0,394636	LSMEM1
	ENSG00000263627.1	18	9615263	0,39484	PPP4R1-AS1
	ENSG00000132313.14	2	86199354	0,395	MRPL35
	ENSG00000138399.17	2	169573874	0,395	FASTKD1
	ENSG00000145743.15	5	108382097	0,395	FBXL17
	ENSG00000249476.1	5	109326368	0,395	CTD-2587M2.1
	ENSG00000255507.5	11	75815165	0,395	NA
	ENSG00000274038.1	16	11056555	0,395
	ENSG00000271646.1	4	184474801	0,395132	IRF2-DT
	ENSG00000231952.3	7	32812756	0,39585	DPY19L1P2
	ENSG00000236432.7	2	227325149	0,396	MFF-DT
	ENSG00000119227.7	3	196968870	0,396	PIGZ
	ENSG00000149503.12	11	62123972	0,396	INCENP
	ENSG00000134460.15	10	6062324	0,39621	IL2RA
	ENSG00000267053.6	19	36304579	0,396596	CYKILR
	ENSG00000225330.1	21	39630270	0,39678
	ENSG00000229635.1	1	93384997	0,39682
	ENSG00000065717.14	19	3047634	0,396921	TLE2
	ENSG00000236088.9	17	14069494	0,397	COX10-DT
	ENSG00000267769.1	19	4454793	0,397273
	ENSG00000186088.15	7	77416399	0,397521	GSAP
	ENSG00000123191.14	13	52012124	0,39775	ATP7B
	ENSG00000163961.4	3	196503767	0,398	RNF168
	ENSG00000135333.13	6	93419546	0,398	EPHA7
	ENSG00000229654.1	6	106695534	0,398	LINC02526
	ENSG00000187535.13	16	1612109	0,398	IFT140
	ENSG00000261963.3	17	2749503	0,398	NA
	ENSG00000269139.2	19	7926572	0,398057
	ENSG00000243709.1	1	225911381	0,39827	LEFTY1
	ENSG00000235954.6	22	27919375	0,398372	TTC28-AS1
	ENSG00000214243.3	7	76650896	0,398485
	ENSG00000267751.5	19	572227	0,398742	BSG-AS1
	ENSG00000258896.1	14	60158975	0,39895	SCOCP1
	ENSG00000116752.5	1	114581638	0,3995	BCAS2
	ENSG00000103671.9	15	64387747	0,4	TRIP4
	ENSG00000167920.8	17	40819161	0,4	KRT10-AS1
	ENSG00000267470.5	19	37549532	0,400569	ZNF571-AS1
	ENSG00000225265.1	1	222589933	0,40087	TAF1A-AS1
	ENSG00000184677.16	1	22451850	0,40091	ZBTB40
	ENSG00000153037.13	5	112861221	0,401	SRP19
	ENSG00000112530.11	6	162727131	0,401	PACRG
	ENSG00000176723.9	16	31443159	0,401	ZNF843
	ENSG00000226180.3	16	87696146	0,401	RP11-278A23.1
	ENSG00000275358.1	20	25063590	0,40103	RP5-1025A1.3
	ENSG00000257335.8	7	141907812	0,401072	MGAM
	ENSG00000240137.5	3	150704042	0,402	ERICH6-AS1
	ENSG00000176155.18	17	82212829	0,402	CCDC57
	ENSG00000173988.12	13	46211942	0,40212	LRRC63
	ENSG00000129534.13	14	45253539	0,40226	MIS18BP1
	ENSG00000256073.3	21	32393129	0,4024	URB1-AS1
	ENSG00000174912.7	3	156714927	0,403	METTL15P1
	ENSG00000137270.10	6	53148828	0,403	GCM1
	ENSG00000167332.7	11	4697853	0,403	OR51E2
	ENSG00000134824.13	11	61816255	0,403	FADS2
	ENSG00000279259.1	17	80147249	0,403
	ENSG00000232628.5	1	224213278	0,40357
	ENSG00000236173.1	6	169810101	0,404	RP1-182D15.2
	ENSG00000139278.9	12	75480679	0,404	GLIPR1
	ENSG00000275479.1	17	80149626	0,404
	ENSG00000182348.6	7	88759367	0,404063	ZNF804B
	ENSG00000182472.8	19	38769903	0,404148	CAPN12
	ENSG00000236756.4	10	73272812	0,40424	DNAJC9-AS1
	ENSG00000100304.12	22	43187132	0,404308	TTLL12
	ENSG00000106541.11	7	16833432	0,404551	AGR2
	ENSG00000005981.12	7	95478443	0,404576	ASB4
	ENSG00000215347.3	22	42001965	0,404631	SLC25A5P1
	ENSG00000231742.5	20	50172549	0,40466	LINC01273
	ENSG00000131778.18	1	147242640	0,40486	CHD1L
	ENSG00000121691.4	11	34438924	0,405	CAT
	ENSG00000256092.2	12	123363867	0,405	RP13-942N8.1
	ENSG00000151948.11	12	128853426	0,405	GLT1D1
	ENSG00000099974.7	22	23966900	0,405065	DDTL
	ENSG00000130560.8	9	135961379	0,40549	UBAC1
	ENSG00000270157.1	7	141663845	0,405536	NA
	ENSG00000131979.18	14	54902851	0,40588	GCH1
	ENSG00000107020.9	9	5437877	0,40643	PLGRKT
	ENSG00000120699.12	13	36998815	0,40643	EXOSC8
	ENSG00000226450.2	22	42155000	0,406681	CYP2D8P
	ENSG00000276449.1	19	57449688	0,40682
	ENSG00000213222.3	2	131724278	0,407	TOMM40P4
	ENSG00000179523.4	15	44536922	0,407	EIF3J-DT
	ENSG00000279667.1	1	40473054	0,40735
	ENSG00000133466.13	22	37199384	0,407583	C1QTNF6
	ENSG00000162650.16	1	109483478	0,4076	ATXN7L2
	ENSG00000122218.14	1	160343270	0,40797	COPA
	ENSG00000170802.15	2	48314636	0,408	FOXN2
	ENSG00000196151.10	2	159286798	0,408	WDSUB1
	ENSG00000279684.1	11	93288902	0,408
	ENSG00000120451.10	11	130916508	0,408	SNX19
	ENSG00000184988.8	17	43211834	0,408	TMEM106A
	ENSG00000136448.11	17	45051661	0,408	NMT1
	ENSG00000149679.11	20	62407284	0,4085	CABLES2
	ENSG00000157796.17	4	39182403	0,408503	WDR19
	ENSG00000140497.16	15	74873364	0,409	SCAMP2
	ENSG00000116785.13	1	196774794	0,40915	CFHR3
	ENSG00000124587.13	6	42979219	0,41	PEX6
	ENSG00000279549.1	11	61145463	0,41
	ENSG00000268266.1	19	57477648	0,410557	AC003005.2
	ENSG00000136243.16	7	23181826	0,410772	NUPL2
	ENSG00000104325.6	8	90001404	0,41094	DECR1
	ENSG00000228672.3	5	139395712	0,411	PROB1
	ENSG00000182919.14	11	93741962	0,411	C11orf54
	ENSG00000263326.1	16	25072726	0,411
	ENSG00000159210.9	17	48945116	0,411	SNF8
	ENSG00000273389.1	4	86000477	0,411058	NA
	ENSG00000104524.13	8	143609772	0,4114	PYCRL
	ENSG00000166024.13	10	98134623	0,41144	R3HCC1L
	ENSG00000180448.10	19	1065922	0,411924	ARHGAP45
	ENSG00000007866.19	6	35497075	0,412	TEAD3
	ENSG00000160352.15	19	21082158	0,412095	ZNF714
	ENSG00000150403.17	13	113490994	0,41275	TMCO3
	ENSG00000242193.10	1	178037949	0,41276	CRYZL2P
	ENSG00000179397.17	1	244454376	0,41283	CATSPERE
	ENSG00000168803.14	15	43330673	0,413	ADAL
	ENSG00000007545.15	16	1612324	0,413	CRAMP1
	ENSG00000170175.10	17	7445060	0,413	CHRNB1
	ENSG00000282939.1	7	142352818	0,413253	TRBV7-2
	ENSG00000157214.13	7	90167589	0,413402	STEAP2
	ENSG00000168356.11	3	38950560	0,414	SCN11A
	ENSG00000136810.12	9	110256639	0,414	TXN
	ENSG00000178718.6	15	74957217	0,414	RPP25
	ENSG00000167377.17	16	71463094	0,414	ZNF23
	ENSG00000258512.1	14	101730436	0,41402	LINC00239
	ENSG00000102710.19	13	37059712	0,41454	SUPT20H
	ENSG00000215424.9	21	46229216	0,4146	MCM3AP-AS1
	ENSG00000238287.1	1	40508660	0,41468	EXO5-DT
	ENSG00000071575.11	2	12716888	0,415	TRIB2
	ENSG00000075975.15	3	12557013	0,415	MKRN2
	ENSG00000162542.13	1	19799944	0,41501	TMCO4
	ENSG00000100979.14	20	45912154	0,41511	PLTP
	ENSG00000127220.5	19	17310235	0,415666	ABHD8
	ENSG00000228638.1	3	48291374	0,416	FCF1P2
	ENSG00000112619.7	6	42722573	0,416	PRPH2
	ENSG00000140287.10	15	50266025	0,416	HDC
	ENSG00000197016.11	19	56567510	0,416157	ZNF470
	ENSG00000140043.11	14	73851843	0,41683	PTGR2
	ENSG00000177994.15	2	54330033	0,417	CIMIP6
	ENSG00000161981.10	16	53009	0,417	SNRNP25
	ENSG00000264016.2	17	10769015	0,417	CTC-297N7.9
	ENSG00000117226.11	1	89022893	0,41727	GBP3
	ENSG00000127957.17	7	75528147	0,417353	PMS2P3
	ENSG00000165061.14	8	40897832	0,41742	ZMAT4
	ENSG00000197070.13	9	137605653	0,41759	ARRDC1
	ENSG00000051620.10	6	138403560	0,418	HEBP2
	ENSG00000259539.1	15	45153216	0,418
	ENSG00000100364.18	22	45240768	0,418609	KIAA0930
	ENSG00000164694.16	6	159169396	0,419	FNDC1
	ENSG00000236383.8	17	43305396	0,419	CCDC200
	ENSG00000134216.18	1	111290861	0,41904	CHIA
	ENSG00000133424.20	22	33922840	0,419044	LARGE1
	ENSG00000253426.5	8	9151741	0,41925	NA
	ENSG00000254527.1	8	12206388	0,41927	ENPP7P12
	ENSG00000156261.12	21	29073796	0,41927	CCT8
	ENSG00000250317.8	4	25861829	0,419674	SMIM20
	ENSG00000250786.1	5	9546199	0,42	SNHG18
	ENSG00000249494.5	5	119070889	0,42	DMXL1-DT
	ENSG00000166352.15	11	36594492	0,42	IFTAP
	ENSG00000141219.15	17	73232394	0,42	MTNAP1
	ENSG00000205403.12	4	109802178	0,420114	CFI
	ENSG00000272834.1	22	40415002	0,4204
	ENSG00000174373.16	14	35809303	0,42056	RALGAPA1
	ENSG00000279377.1	19	21968528	0,420856
	ENSG00000227370.1	22	42132602	0,420986
	ENSG00000135632.11	2	73214221	0,421	SMYD5
	ENSG00000112309.10	6	70957037	0,421	B3GAT2
	ENSG00000224790.2	21	36968553	0,42145	AP000704.5
	ENSG00000101204.16	20	63378400	0,42146	CHRNA4
	ENSG00000271817.2	4	158700690	0,421548
	ENSG00000196693.14	10	42638552	0,42192	ZNF33B
	ENSG00000271584.2	11	111179640	0,422	LINC02550
	ENSG00000269937.1	16	2565095	0,422
	ENSG00000162909.17	1	223701592	0,42218	CAPN2
	ENSG00000219545.11	7	7641503	0,422305	UMAD1
	ENSG00000229659.1	10	73422695	0,42284	RPL26P6
	ENSG00000273073.1	2	131463614	0,423	RP11-109E12.1
	ENSG00000144426.18	2	203014878	0,423	NBEAL1
	ENSG00000142798.17	1	21937296	0,42355	HSPG2
	ENSG00000259959.1	4	47844338	0,423937	RP11-121C2.2
	ENSG00000153294.11	6	47685863	0,424	ADGRF4
	ENSG00000278811.4	1	147517874	0,42474	LINC00624
	ENSG00000230648.1	6	4021214	0,425
	ENSG00000217648.1	6	143342245	0,425	PARLP2
	ENSG00000149084.12	11	43680679	0,425	HSD17B12
	ENSG00000262155.1	16	25066936	0,425	LINC02175
	ENSG00000273076.1	22	38743494	0,425419
	ENSG00000232104.3	9	3526722	0,42569	RFX3-DT
	ENSG00000268535.1	19	21709521	0,425805	MTDHP4
	ENSG00000176386.8	9	113273437	0,42586	CDC26
	ENSG00000280353.1	19	48199719	0,425964
	ENSG00000168028.13	3	39406688	0,426	RPSA
	ENSG00000140995.16	16	89947924	0,426	DEF8
	ENSG00000127054.20	1	1324690	0,4261	INTS11
	ENSG00000273253.2	22	50200836	0,426103	TRABD-AS1
	ENSG00000261693.1	8	142403651	0,42649
	ENSG00000272750.1	1	222661511	0,42651
	ENSG00000273302.1	2	61199978	0,427
	ENSG00000152642.10	3	32105688	0,427	GPD1L
	ENSG00000165076.13	7	141841486	0,427303	PRSS37
	ENSG00000136908.17	9	127937881	0,42749	DPM2
	ENSG00000169016.16	2	11466176	0,428	E2F6
	ENSG00000126773.12	14	60091910	0,42811	PCNX4
	ENSG00000271550.1	7	64687392	0,428413	BNIP3P11
	ENSG00000237188.3	1	147172770	0,42845
	ENSG00000179292.4	11	66291869	0,429	TMEM151A
	ENSG00000174032.16	13	45411937	0,42984	SLC25A30
	ENSG00000280165.1	13	61415521	0,42988	PCDH20
	ENSG00000115318.11	2	74555689	0,43	LOXL3
	ENSG00000170627.10	12	54473598	0,43	GTSF1
	ENSG00000258647.5	15	92572041	0,43	LINC00930
	ENSG00000273384.1	1	178651705	0,43054	RP5-1098D14.1
	ENSG00000054611.13	22	46762616	0,430585	TBC1D22A
	ENSG00000165863.16	10	116669969	0,43065	C10orf82
	ENSG00000281538.1	22	42138105	0,430662	RP4-669P10.20
	ENSG00000280828.1	7	128533651	0,430768
	ENSG00000281896.1	7	128617864	0,430768
	ENSG00000243302.3	7	128651184	0,430768
	ENSG00000230715.3	7	128652840	0,430768
	ENSG00000243679.1	7	128654019	0,430768
	ENSG00000281490.1	7	128658790	0,430768	CICP14
	ENSG00000276742.1	10	121956781	0,43084
	ENSG00000204963.5	5	140834247	0,431	PCDHA7
	ENSG00000078401.6	6	12290362	0,431	EDN1
	ENSG00000149292.16	11	113314528	0,431	TTC12
	ENSG00000185344.13	12	123712317	0,431	ATP6V0A2
	ENSG00000100191.5	22	32255340	0,431089	SLC5A4
	ENSG00000250342.1	4	9052050	0,431292	SNRPCP16
	ENSG00000228106.5	1	222815021	0,43135	RP11-452F19.3
	ENSG00000054282.15	1	243256033	0,43195	SDCCAG8
	ENSG00000136542.8	2	157257597	0,432	GALNT5
	ENSG00000204991.10	16	89818178	0,432	SPIRE2
	ENSG00000128322.6	22	23580307	0,432455	IGLL1
	ENSG00000152689.17	2	33436323	0,433	RASGRP3
	ENSG00000273702.1	17	59619687	0,433
	ENSG00000268001.1	19	48255674	0,43304	CARD8-AS1
	ENSG00000105668.7	19	35666515	0,433331	UPK1A
	ENSG00000107742.12	10	72089031	0,43367	SPOCK2
	ENSG00000269583.1	19	43574637	0,433822
	ENSG00000099624.7	19	1241745	0,433926	ATP5D
	ENSG00000014641.17	2	63588799	0,434	MDH1
	ENSG00000240344.8	2	200889302	0,434	PPIL3
	ENSG00000067369.13	15	43510727	0,434	TP53BP1
	ENSG00000277782.1	15	80999980	0,434
	ENSG00000092295.11	14	24264431	0,43411	TGM1
	ENSG00000224316.1	7	65773619	0,434312	GTF2IP5
	ENSG00000156042.17	10	73358858	0,43439	CFAP70
	ENSG00000010438.16	9	33750465	0,43498	PRSS3
	ENSG00000272223.1	6	43034404	0,435
	ENSG00000246560.2	4	102828159	0,435041	UBE2D3-AS1
	ENSG00000261168.1	1	151131609	0,43539
	ENSG00000142252.10	19	45079194	0,435391	GEMIN7
	ENSG00000129151.8	11	27040724	0,436	BBOX1
	ENSG00000250090.1	20	25836831	0,43658
	ENSG00000229413.2	7	128653967	0,43668
	ENSG00000158161.15	1	28088695	0,43693	EYA3
	ENSG00000018869.16	19	56393544	0,436998	ZNF582
	ENSG00000280062.1	16	1530714	0,437
	ENSG00000141252.19	17	721716	0,437	VPS53
	ENSG00000170619.9	8	144853735	0,43714	COMMD5
	ENSG00000227725.3	4	68038543	0,43779	POLR2MP1
	ENSG00000077454.15	7	100586152	0,43787	LRCH4
	ENSG00000121769.7	1	31376849	0,43793	FABP3
	ENSG00000138772.12	4	78551518	0,438821	ANXA3
	ENSG00000248874.5	5	23951347	0,439	LINC02899
	ENSG00000164307.12	5	96808099	0,439	ERAP1
	ENSG00000131015.4	6	149941999	0,439	ULBP2
	ENSG00000185684.12	12	132084282	0,439	EP400NL
	ENSG00000077238.13	16	27314101	0,439	IL4R
	ENSG00000108826.15	17	50373213	0,439	MRPL27
	ENSG00000122912.14	10	68527473	0,43937	SLC25A16
	ENSG00000280486.1	19	1389650	0,439406
	ENSG00000226349.1	1	225736273	0,43968
	ENSG00000095261.13	9	120842983	0,43968	PSMD5
	ENSG00000174891.12	3	158107788	0,44	RSRC1
	ENSG00000223878.1	17	15506865	0,44	PPIAP53
	ENSG00000188295.14	1	247104371	0,44063	ZNF669
	ENSG00000255693.1	12	64883393	0,441	RP11-766N7.3
	ENSG00000073350.13	17	75525079	0,441	LLGL2
	ENSG00000120370.12	1	170532128	0,44119	GORAB
	ENSG00000165621.8	13	96994729	0,4415	OXGR1
	ENSG00000255366.1	8	47190771	0,44176
	ENSG00000135269.17	7	116222803	0,441781	TES
	ENSG00000125818.17	20	1113262	0,44196	PSMF1
	ENSG00000053108.16	5	133612563	0,442	FSTL4
	ENSG00000139190.16	12	6470986	0,442	VAMP1
	ENSG00000205085.10	7	128672265	0,442179	FAM71F2
	ENSG00000180900.18	8	143815378	0,44272	SCRIB
	ENSG00000163935.13	3	53046067	0,443	SFMBT1
	ENSG00000134954.14	11	128587557	0,443	ETS1
	ENSG00000266667.1	17	15417877	0,443
	ENSG00000232456.1	1	16040028	0,44317	FAM131C2P
	ENSG00000136699.19	2	130182625	0,444	SMPD4
	ENSG00000171444.17	5	113488829	0,444	MCC
	ENSG00000171766.15	15	45402326	0,444	GATM
	ENSG00000261305.1	7	150341770	0,44418	NA
	ENSG00000187097.12	14	74019351	0,44455	ENTPD5
	ENSG00000144120.12	2	119679166	0,445	TMEM177
	ENSG00000273374.1	3	99806057	0,445	NA
	ENSG00000143107.8	1	108712656	0,44502	FNDC7
	ENSG00000253837.1	8	23336207	0,44535	LOXL2-AS1
	ENSG00000198517.9	7	1530713	0,445571	MAFK
	ENSG00000249767.1	4	9079022	0,445635	ENPP7P10
	ENSG00000101190.12	20	62861762	0,44568	TCFL5
	ENSG00000271811.1	1	170667380	0,44571	RP1-79C4.4
	ENSG00000109445.10	4	141220886	0,44573	ZNF330
	ENSG00000160392.13	19	40348454	0,445764	C19orf47
	ENSG00000256969.1	12	4020976	0,446	LINC03141
	ENSG00000256671.6	2	110473074	0,447	LIMS4
	ENSG00000161912.17	6	41101021	0,447	ADCY10P1
	ENSG00000149582.15	11	118531197	0,447	TMEM25
	ENSG00000165972.12	12	95942973	0,447	CCDC38
	ENSG00000004139.13	17	28365115	0,447	SARM1
	ENSG00000188372.14	7	76424906	0,447163	ZP3
	ENSG00000229727.6	2	7421260	0,448
	ENSG00000146063.19	5	181222498	0,448	TRIM41
	ENSG00000149090.11	11	35530299	0,448	PAMR1
	ENSG00000171763.18	15	45402330	0,448	SPATA5L1
	ENSG00000239704.10	17	15475727	0,448	CDRT4
	ENSG00000160208.12	21	43659547	0,4487	RRP1B
	ENSG00000183891.5	2	19901985	0,449	TTC32
	ENSG00000143952.19	2	64019071	0,449	VPS54
	ENSG00000067066.16	2	230415941	0,449	SP100
	ENSG00000197548.12	3	11272308	0,449	ATG7
	ENSG00000255513.1	16	1964094	0,449
	ENSG00000273230.1	7	1467521	0,449758	RP11-1246C19.1
	ENSG00000221953.5	1	247112416	0,44989	C1orf229
	ENSG00000138381.9	2	189661384	0,45	ASNSD1
	ENSG00000244515.1	3	157163931	0,45	KRT18P34
	ENSG00000203734.11	6	138795925	0,45	ECT2L
	ENSG00000159648.11	16	57976434	0,45	SPMIP8
	ENSG00000189120.4	17	47855873	0,45	SP6
	ENSG00000181523.12	17	80220914	0,45	SGSH
	ENSG00000247775.2	4	89836407	0,450116	SNCA-AS1
	ENSG00000277149.4	7	72828197	0,450172	TYW1B
	ENSG00000134897.13	13	102799048	0,45019	BIVM
	ENSG00000088899.14	20	3173591	0,45031	LZTS3
	ENSG00000260947.1	9	33697458	0,45034	RP11-384P7.7
	ENSG00000135205.14	7	77122433	0,450428	CCDC146
	ENSG00000088876.11	20	2524701	0,45071	ZNF343
	ENSG00000250012.1	3	126084304	0,451	NA
	ENSG00000167733.13	19	5680896	0,451278	HSD11B1L
	ENSG00000272602.5	4	53284	0,451351	ZNF595
	ENSG00000091137.11	7	107660634	0,451809	SLC26A4
	ENSG00000197363.9	8	144798875	0,45182	ZNF517
	ENSG00000272645.3	1	223992593	0,45192	GTF2IP20
	ENSG00000172869.14	5	119037771	0,452	DMXL1
	ENSG00000213073.4	6	160093081	0,452	CHP1P2
	ENSG00000125901.5	20	3045944	0,45267	MRPS26
	ENSG00000273270.1	7	128531068	0,452699	RP11-212P7.2
	ENSG00000163075.12	2	119544431	0,453	CFAP221
	ENSG00000231028.8	6	135497800	0,453	AHI1-DT
	ENSG00000270972.1	11	333191	0,453	RP11-326C3.15
	ENSG00000260382.1	15	30883230	0,453	TMEM183AP3
	ENSG00000262700.1	16	25093386	0,453
	ENSG00000159712.10	9	97221234	0,45323	ANKRD18CP
	ENSG00000271344.1	7	128690450	0,453255	RP11-274B21.9
	ENSG00000164896.19	7	151080861	0,453255	FASTK
	ENSG00000118804.8	4	76306025	0,453379	STBD1
	ENSG00000233621.1	1	37474410	0,45359	LITATS1
	ENSG00000085788.13	8	38225217	0,45361	DDHD2
	ENSG00000130770.17	1	28236108	0,45371	ATPIF1
	ENSG00000235271.5	22	26903291	0,454441	LINC01422
	ENSG00000184227.7	14	73537113	0,4548	ACOT1
	ENSG00000150873.11	2	11133052	0,455	CIMIP5
	ENSG00000115944.14	2	42425087	0,455	COX7A2L
	ENSG00000222041.10	2	87455367	0,455	CYTOR
	ENSG00000127947.15	7	77537274	0,455541	PTPN12
	ENSG00000075213.10	7	84492723	0,455811	SEMA3A
	ENSG00000237438.7	22	17036569	0,455998	CECR7
	ENSG00000272156.1	2	54082553	0,456	RP11-477N3.1
	ENSG00000115419.12	2	190895151	0,456	GLS
	ENSG00000224376.1	2	231388975	0,456
	ENSG00000245573.7	11	27506837	0,456	BDNF-AS
	ENSG00000118096.7	11	118572969	0,456	IFT46
	ENSG00000247934.4	12	28190737	0,456
	ENSG00000163682.15	4	39458585	0,456101	RPL9
	ENSG00000272842.1	9	19371944	0,45628
	ENSG00000228775.7	7	141738319	0,456333	WEE2-AS1
	ENSG00000113119.12	5	140639426	0,457	TMCO6
	ENSG00000141028.6	17	14024513	0,457	CDRT15P1
	ENSG00000258744.1	14	24501593	0,45768
	ENSG00000172167.7	8	120445421	0,45794	MTBP
	ENSG00000128656.13	2	175005368	0,458	CHN1
	ENSG00000172543.7	11	65879808	0,458	CTSW
	ENSG00000101457.12	20	45791936	0,45851	DNTTIP1
	ENSG00000275395.4	19	39934625	0,458719	FCGBP
	ENSG00000257894.2	12	79503395	0,459	SYT1-AS1
	ENSG00000228695.10	16	55760565	0,459	CES1P1
	ENSG00000262580.5	17	80205948	0,459
	ENSG00000250511.1	4	110519504	0,459344	NA
	ENSG00000273599.1	10	124996063	0,45941
	ENSG00000102904.14	16	67806764	0,46	TSNAXIP1
	ENSG00000188157.14	1	1020122	0,46031	AGRN
	ENSG00000240050.5	6	116355679	0,461	NA
	ENSG00000267080.5	17	44186716	0,461	ASB16-AS1
	ENSG00000242259.8	22	19447891	0,461458	C22orf39
	ENSG00000143252.14	1	161314256	0,46154	SDHC
	ENSG00000204889.10	17	40987134	0,462	KRT40
	ENSG00000185608.8	22	19431901	0,462045	MRPL40
	ENSG00000109390.11	4	139302550	0,462104	NDUFC1
	ENSG00000083828.15	19	57769654	0,462526	ZNF586
	ENSG00000184117.11	22	29581336	0,462526	NIPSNAP1
	ENSG00000146729.9	7	55951792	0,462868	GBAS
	ENSG00000146828.17	7	100826819	0,462901	SLC12A9
	ENSG00000225611.1	3	42770611	0,463	CCDC13-AS2
	ENSG00000163687.13	3	58214696	0,463	DNASE1L3
	ENSG00000149418.10	11	130159561	0,463	ST14
	ENSG00000075461.5	17	66964909	0,463	CACNG4
	ENSG00000173641.17	1	16019593	0,46303	HSPB7
	ENSG00000267605.5	19	37271517	0,463665
	ENSG00000144559.10	3	11846918	0,464	TAMM41
	ENSG00000149231.11	11	96389922	0,464	CCDC82
	ENSG00000105248.15	19	4248014	0,464723	YJU2
	ENSG00000245958.6	4	119454790	0,464745	SEPTIN7P14
	ENSG00000125731.12	19	6767587	0,464898	SH2D3A
	ENSG00000203327.2	2	55216125	0,465
	ENSG00000227992.1	2	111206203	0,465
	ENSG00000174672.15	11	1389898	0,465	BRSK2
	ENSG00000139133.6	12	34024134	0,465	ALG10
	ENSG00000134283.17	12	42238446	0,465	PPHLN1
	ENSG00000101464.10	20	34677084	0,46552	PIGU
	ENSG00000234585.6	7	65038359	0,465786	CCT6P3
	ENSG00000125618.16	2	113278949	0,466	PAX8
	ENSG00000279930.1	16	1437153	0,466
	ENSG00000228741.2	13	24033512	0,46641	SPATA13
	ENSG00000147535.16	8	38269242	0,46657	PLPP5
	ENSG00000237310.1	7	66493705	0,466597	GS1-124K5.4
	ENSG00000246575.2	2	85315040	0,467
	ENSG00000272807.1	2	210028416	0,467
	ENSG00000145979.17	6	13328582	0,467	TBC1D7
	ENSG00000179743.4	1	15836905	0,46724	SPEN-AS1
	ENSG00000278869.1	22	49934073	0,467384
	ENSG00000188086.13	3	46744754	0,468	PRSS45
	ENSG00000214135.8	3	197627905	0,468	SDHAP4
	ENSG00000104450.12	8	100157905	0,46803	SPAG1
	ENSG00000105447.12	19	48445772	0,468696	GRWD1
	ENSG00000143740.14	1	227728538	0,46898	SNAP47
	ENSG00000272990.1	3	156524246	0,469
	ENSG00000278893.1	16	64983226	0,469
	ENSG00000262412.1	10	27243129	0,46918
	ENSG00000227676.3	13	79566726	0,46959	LINC01068
	ENSG00000204055.4	9	129201314	0,46999	IER5L-AS1
	ENSG00000261159.1	3	128860525	0,47	RP11-723O4.9
	ENSG00000188313.12	3	146544863	0,47	PLSCR1
	ENSG00000111885.6	6	119349760	0,47	MAN1A1
	ENSG00000111450.13	12	130839265	0,47	STX2
	ENSG00000263164.1	17	5241542	0,47
	ENSG00000170919.15	13	45341370	0,47059	TPT1-AS1
	ENSG00000069248.11	1	229508340	0,47064	NUP133
	ENSG00000139985.6	14	70452156	0,47065	ADAM21
	ENSG00000272899.3	7	128866307	0,470952	RP11-309L24.4
	ENSG00000115307.16	2	74529375	0,471	AUP1
	ENSG00000121570.12	3	109337571	0,471	DPPA4
	ENSG00000163746.11	3	146495990	0,471	PLSCR2
	ENSG00000280367.1	11	90223364	0,471
	ENSG00000100068.11	22	25405376	0,471055	LRP5L
	ENSG00000183287.13	18	59697240	0,47171	CCBE1
	ENSG00000116396.14	1	110211342	0,47196	KCNC4
	ENSG00000205086.6	2	41954265	0,472	LINC02898
	ENSG00000122359.17	10	80205571	0,47208	ANXA11
	ENSG00000158467.16	7	129225022	0,472482	AHCYL2
	ENSG00000227388.2	9	35772162	0,47279
	ENSG00000188732.10	7	23680129	0,472922	FAM221A
	ENSG00000214776.10	12	9467551	0,473	RP11-726G1.1
	ENSG00000184434.7	9	27005692	0,47301	LRRC19
	ENSG00000203999.8	20	50292719	0,47327	LINC01270
	ENSG00000279759.1	19	40355841	0,473383
	ENSG00000205959.3	4	8482269	0,47355	RP11-689P11.2
	ENSG00000121957.12	1	108875349	0,47358	GPSM2
	ENSG00000253559.1	2	189764854	0,474	OSGEPL1-AS1
	ENSG00000113248.5	5	141245380	0,474	PCDHB15
	ENSG00000245479.2	15	90660233	0,474	LINC01585
	ENSG00000179632.9	8	144104498	0,47451	MAF1
	ENSG00000274414.1	20	25245228	0,47501	RP5-965G21.4
	ENSG00000198131.13	19	58228593	0,475051	ZNF544
	ENSG00000268516.2	19	58278807	0,475051	ZNF8-DT
	ENSG00000186051.6	9	105662456	0,47508	TAL2
	ENSG00000078674.17	8	17922839	0,4752	PCM1
	ENSG00000269637.1	19	46219422	0,475349	RPL12P41
	ENSG00000105143.12	19	15010642	0,475824	SLC1A6
	ENSG00000168992.4	2	95546530	0,476	OR7E102P
	ENSG00000138380.17	2	202912226	0,476	CARF
	ENSG00000204650.14	17	45620327	0,476	LINC02210
	ENSG00000284130.1	22	21014216	0,47628	TUBA3FP
	ENSG00000167670.15	19	4402661	0,476497	CHAF1A
	ENSG00000166529.14	7	100049773	0,476651	ZSCAN21
	ENSG00000106290.14	7	100119566	0,476924	TAF6
	ENSG00000113716.12	5	150001167	0,477	HMGXB3
	ENSG00000169045.17	5	179634783	0,477	HNRNPH1
	ENSG00000255328.1	11	327170	0,477	RP11-326C3.12
	ENSG00000230068.2	1	22059196	0,47702	CDC42-IT1
	ENSG00000266993.3	1	51793933	0,47721
	ENSG00000177025.3	19	57974533	0,477247	C19orf18
	ENSG00000268460.1	19	46203425	0,477614
	ENSG00000260708.1	22	46762562	0,477675	TBC1D22A-DT
	ENSG00000273355.1	18	813273	0,47785
	ENSG00000229453.2	3	48328340	0,478	SPINK8
	ENSG00000158987.20	5	131635235	0,478	RAPGEF6
	ENSG00000104980.7	19	7943919	0,478028	TIMM44
	ENSG00000101115.12	20	51802519	0,47858	SALL4
	ENSG00000142621.19	1	15247271	0,47871	FHAD1
	ENSG00000259124.1	14	76726711	0,47881
	ENSG00000148143.12	9	106863096	0,47882	ZNF462
	ENSG00000131697.17	1	5992361	0,47892	NPHP4
	ENSG00000023909.9	1	93909455	0,47893	GCLM
	ENSG00000157827.19	2	152335236	0,479	FMNL2
	ENSG00000104093.13	15	51622832	0,479	DMXL2
	ENSG00000187764.11	9	89498129	0,4791	SEMA4D
	ENSG00000162769.12	1	212858254	0,47937	FLVCR1
	ENSG00000180287.16	1	242524695	0,47941	PLD5
	ENSG00000184381.18	22	38205689	0,479523	PLA2G6
	ENSG00000182389.19	2	152099474	0,48	CACNB4
	ENSG00000169570.9	5	118988544	0,48	DTWD2
	ENSG00000083812.11	19	58467044	0,480568	ZNF324
	ENSG00000163161.12	2	127294175	0,481	ERCC3
	ENSG00000239389.7	5	140882642	0,481	PCDHA13
	ENSG00000235899.1	6	53628379	0,481	LINC01564
	ENSG00000149554.12	11	125625215	0,481	CHEK1
	ENSG00000280022.1	17	45592620	0,481
	ENSG00000188690.12	10	125823247	0,48138	UROS
	ENSG00000137936.16	1	93847149	0,48147	BCAR3
	ENSG00000167747.13	19	50804928	0,481617	C19orf48
	ENSG00000267270.5	18	80147923	0,48162	PARD6G-AS1
	ENSG00000170889.13	19	54200741	0,481793	RPS9
	ENSG00000183666.16	5	21341832	0,482	GUSBP1
	ENSG00000198182.12	19	37719789	0,482235	ZNF607
	ENSG00000231393.1	9	35642513	0,48289
	ENSG00000114770.16	3	184018014	0,483	ABCC5
	ENSG00000146066.2	5	176389330	0,483	HIGD2A
	ENSG00000283375.1	11	43856403	0,483
	ENSG00000275318.1	9	92841687	0,48335
	ENSG00000122481.16	1	95234154	0,48344	RWDD3
	ENSG00000077420.15	10	26438202	0,48371	APBB1IP
	ENSG00000227755.1	22	23446597	0,483927
	ENSG00000125834.12	20	2101610	0,48393	STK35
	ENSG00000239219.2	3	169966633	0,484	FHL1P1
	ENSG00000172548.14	5	157460078	0,484	NIPAL4
	ENSG00000087884.14	11	77821108	0,484	AAMDC
	ENSG00000278765.1	17	48067292	0,484
	ENSG00000185495.10	1	223992742	0,48487	SEPTIN7P13
	ENSG00000111802.13	6	24667032	0,485	TDP2
	ENSG00000177830.17	11	915057	0,485	CHID1
	ENSG00000228300.13	19	1275437	0,485381	FAM174C
	ENSG00000256771.3	19	19865885	0,485688	ZNF253
	ENSG00000172250.14	22	42500589	0,485688	SERHL
	ENSG00000089094.18	12	121580790	0,486	KDM2B
	ENSG00000004142.11	17	28357521	0,486	POLDIP2
	ENSG00000160336.14	19	53445000	0,486211	ZNF761
	ENSG00000095397.13	9	114505449	0,48624	WHRN
	ENSG00000260097.2	7	102356443	0,486275	SPDYE6
	ENSG00000161847.13	19	10333434	0,486688	RAVER1
	ENSG00000138286.14	10	73168165	0,48686	FAM149B1
	ENSG00000146007.10	5	140700333	0,487	ZMAT2
	ENSG00000186897.4	12	49337187	0,487	C1QL4
	ENSG00000262587.2	16	25031743	0,487
	ENSG00000237517.9	22	18970513	0,487062	CELSR1P1
	ENSG00000269332.5	19	22596256	0,487233	GOLGA2P9
	ENSG00000227671.4	1	247209492	0,48776	ZNF731P
	ENSG00000197372.9	19	23687219	0,48799	ZNF675
	ENSG00000226833.5	2	28736204	0,488	PPP1CB-DT
	ENSG00000280916.1	6	1605530	0,488	FOXCUT
	ENSG00000183604.14	16	30335373	0,488	SMG1P5
	ENSG00000236915.1	1	86693202	0,48801	CLCA4-AS1
	ENSG00000234928.1	22	23433563	0,488413	LINC01659
	ENSG00000158856.17	8	22048994	0,48874	DMTN
	ENSG00000142408.4	19	53963039	0,488793	CACNG8
	ENSG00000254485.5	3	9355858	0,489
	ENSG00000120457.11	11	128891355	0,489	KCNJ5
	ENSG00000230295.1	7	66880707	0,489499	GTF2IP23
	ENSG00000244239.1	7	8262281	0,48974	ICA1-AS1
	ENSG00000018699.11	2	32628031	0,49	TTC27
	ENSG00000254675.1	11	78022932	0,49
	ENSG00000198496.10	17	43125609	0,49	NBR2
	ENSG00000228701.1	10	91798290	0,49019	TNKS2-DT
	ENSG00000176978.13	9	137115176	0,49029	DPP7
	ENSG00000127995.16	7	94509218	0,490411	CASD1
	ENSG00000280255.1	7	26538377	0,490555
	ENSG00000221890.3	22	38843981	0,490776	NPTXR
	ENSG00000156265.15	21	29077470	0,4909	MAP3K7CL
	ENSG00000172239.13	5	43557757	0,491	PAIP1
	ENSG00000225051.5	5	179679265	0,491	HMGB3P22
	ENSG00000198087.7	6	47477788	0,491	CD2AP
	ENSG00000078246.16	12	2890886	0,491	TULP3
	ENSG00000240399.1	12	48055590	0,491
	ENSG00000140521.12	15	89334860	0,491	POLG
	ENSG00000166743.9	16	20698889	0,491	ACSM1
	ENSG00000226957.1	1	46046817	0,49126
	ENSG00000100263.13	22	29267977	0,491768	RHBDD3
	ENSG00000164532.10	7	35254146	0,491809	TBX20
	ENSG00000212283.1	2	101273048	0,492	SNORD89
	ENSG00000166192.14	15	72114257	0,492	SENP8
	ENSG00000229212.7	15	85234794	0,492
	ENSG00000167216.16	18	46917505	0,49239	KATNAL2
	ENSG00000171790.15	1	41023236	0,49248	SLFNL1
	ENSG00000276846.1	19	37315619	0,492657
	ENSG00000107937.18	10	988018	0,49283	GTPBP4
	ENSG00000197020.10	19	21767627	0,492978	ZNF100
	ENSG00000152527.13	2	43637272	0,493	PLEKHH2
	ENSG00000151917.17	6	56955125	0,493	BEND6
	ENSG00000140463.13	15	72686178	0,493	BBS4
	ENSG00000090316.15	4	1289850	0,493208	MAEA
	ENSG00000263753.6	18	5238598	0,49347	LINC00667
	ENSG00000137860.11	15	45252229	0,494	SLC28A2
	ENSG00000102967.11	16	72008587	0,494	DHODH
	ENSG00000144182.16	2	99154964	0,495	LIPT1
	ENSG00000188738.14	2	185738894	0,495	FSIP2
	ENSG00000163814.7	3	45146421	0,495	CDCP1
	ENSG00000275371.1	16	30110894	0,495	ENSG00000275371
	ENSG00000224888.4	16	88731179	0,495	HSALR1
	ENSG00000179761.11	17	28950682	0,495	PIPOX
	ENSG00000174780.15	4	56466914	0,495051	SRP72
	ENSG00000156103.15	8	88328024	0,49509	MMP16
	ENSG00000168255.19	7	102572655	0,495098	POLR2J3
	ENSG00000187953.10	7	6710127	0,495354	PMS2CL
	ENSG00000162714.12	1	247331845	0,49537	ZNF496
	ENSG00000272391.5	7	75486270	0,495439	POM121C
	ENSG00000278966.2	1	32973552	0,49583
	ENSG00000229759.1	3	48256585	0,496	MRPS18AP1
	ENSG00000101367.8	20	32819892	0,49602	MAPRE1
	ENSG00000203780.10	10	125896538	0,4963	FANK1
	ENSG00000116857.16	1	201171573	0,4965	TMEM9
	ENSG00000228050.1	22	22224565	0,496838	TOP3B2
	ENSG00000235529.1	2	235505750	0,497	AGAP1-IT1
	ENSG00000272758.5	3	122416206	0,497	WDR5B-DT
	ENSG00000254461.1	11	66259841	0,497
	ENSG00000010072.15	1	231337852	0,49719	SPRTN
	ENSG00000185024.16	14	105315588	0,4972	BRF1
	ENSG00000273628.1	13	24933005	0,49771
	ENSG00000271840.1	1	22100612	0,49797	NA
	ENSG00000182048.11	11	3609900	0,498	TRPC2
	ENSG00000226472.8	12	31006009	0,498
	ENSG00000141519.14	17	80036631	0,498	CCDC40
	ENSG00000165983.14	10	16436942	0,49816	PTER
	ENSG00000188243.12	13	75549438	0,49846	COMMD6
	ENSG00000141956.13	21	41879481	0,49859	PRDM15
	ENSG00000186453.12	2	24175068	0,499	FAM228A
	ENSG00000232931.5	2	95816214	0,499	LINC00342
	ENSG00000224479.6	3	63827444	0,499	CDHR18P
	ENSG00000251226.1	11	134735595	0,499	RP11-469N6.1
	ENSG00000161016.17	8	144792586	0,49908	RPL8
	ENSG00000280187.1	5	69189451	0,5
	ENSG00000165891.15	12	77065579	0,5	E2F7
	ENSG00000165630.13	10	13586926	0,5006	PRPF18
	ENSG00000275491.1	20	3808356	0,50065	LINC01730
	ENSG00000227775.3	1	1724511	0,50078
	ENSG00000133116.7	13	33016432	0,50095	KL
	ENSG00000248240.1	5	43515273	0,501	NA
	ENSG00000157107.13	5	72955980	0,501	FCHO2
	ENSG00000247828.7	5	88269070	0,501	TMEM161B-DT
	ENSG00000226578.1	10	37784130	0,50156	RP11-258F22.1
	ENSG00000230266.1	3	195147870	0,502	XXYLT1-AS2
	ENSG00000132915.10	5	149944792	0,502	PDE6A
	ENSG00000188895.11	17	40122297	0,502	MSL1
	ENSG00000168653.10	1	39026317	0,50235	NDUFS5
	ENSG00000273226.1	9	19375450	0,50269
	ENSG00000248554.1	5	43511057	0,503	C5orf34-AS1
	ENSG00000278769.1	15	42724616	0,503
	ENSG00000125450.10	17	75205658	0,503	NUP85
	ENSG00000101220.17	20	3768386	0,50323	ADISSP
	ENSG00000172270.18	19	571276	0,50367	BSG
	ENSG00000237522.1	2	60938048	0,504	NONOP2
	ENSG00000152359.14	5	75717480	0,504	POC5
	ENSG00000111615.13	12	75511620	0,504	KRR1
	ENSG00000278238.1	13	52455330	0,50409	RP11-245D16.4
	ENSG00000155275.18	4	8438868	0,504189	TRMT44
	ENSG00000141759.14	18	80033948	0,50436	TXNL4A
	ENSG00000176268.5	13	40863901	0,50479	CYCSP34
	ENSG00000197702.11	11	12377184	0,505	PARVA
	ENSG00000276007.1	16	78123242	0,505
	ENSG00000173818.16	17	80415168	0,505	ENDOV
	ENSG00000205643.10	22	46250678	0,505462	CDPF1
	ENSG00000272037.1	8	102256391	0,50553
	ENSG00000269352.1	19	49859288	0,505813	PTOV1-AS2
	ENSG00000177683.13	7	108569452	0,505971	THAP5
	ENSG00000261239.6	16	46569096	0,506	ANKRD26P1
	ENSG00000279428.1	17	18110462	0,506
	ENSG00000235098.8	1	1421768	0,50613	ANKRD65
	ENSG00000164733.20	8	11869447	0,50644	CTSB
	ENSG00000166275.15	10	102854222	0,50661	BORCS7
	ENSG00000132793.11	20	41340919	0,50692	LPIN3
	ENSG00000249244.1	4	119395334	0,506977
	ENSG00000154252.11	2	241776824	0,507	GAL3ST2
	ENSG00000114054.13	3	136250305	0,507	PCCB
	ENSG00000236297.1	3	193579464	0,507	EEF1A1P23
	ENSG00000141527.16	17	80169991	0,507	CARD14
	ENSG00000262877.4	17	81390255	0,507	RP11-1055B8.4
	ENSG00000119636.15	14	74019399	0,50704	BBOF1
	ENSG00000115257.15	19	1490745	0,507093	PCSK4
	ENSG00000175664.9	13	30932702	0,5071	TEX26
	ENSG00000006652.13	7	112422967	0,507161	IFRD1
	ENSG00000179698.13	8	144107725	0,50767	WDR97
	ENSG00000241563.3	1	10449718	0,50799	CORT
	ENSG00000114520.10	3	125520196	0,508	SNX4
	ENSG00000255455.2	11	130870246	0,509	RP11-890B15.3
	ENSG00000261575.2	17	46267036	0,509	C17orf58 Pseudogene
	ENSG00000099949.18	22	20979461	0,509022	LZTR1
	ENSG00000250470.1	22	23977584	0,50918
	ENSG00000213762.11	19	57614232	0,509681	ZNF134
	ENSG00000198237.8	5	69875270	0,51	GUSBP13
	ENSG00000258365.1	12	94282843	0,51
	ENSG00000232075.1	10	63634826	0,51008	MRPL35P2
	ENSG00000250658.1	4	187309681	0,510145
	ENSG00000099889.13	22	20016807	0,510288	ARVCF
	ENSG00000231663.1	1	234373454	0,51062	COA6-AS1
	ENSG00000163568.14	1	159147095	0,51106	AIM2
	ENSG00000234913.1	22	18007307	0,511079
	ENSG00000267939.1	19	8008728	0,511791	CTD-2325M2.1
	ENSG00000159228.12	21	36070949	0,51186	CBR1
	ENSG00000240356.6	2	113627089	0,512	RPL23AP7
	ENSG00000171084.15	3	125916619	0,512	FAM86JP
	ENSG00000062038.13	16	68636188	0,512	CDH3
	ENSG00000250412.1	4	119334328	0,512051	KLHL2P1
	ENSG00000240616.1	19	12894132	0,51217	RPS6P25
	ENSG00000119471.14	9	112379936	0,51221	HSDL2
	ENSG00000230563.2	20	5471206	0,51225	RP5-828H9.1
	ENSG00000046604.12	18	31498042	0,51264	DSG2
	ENSG00000164088.17	3	52245792	0,513	PPM1M
	ENSG00000137713.15	11	111766426	0,513	PPP2R1B
	ENSG00000164924.17	8	100953387	0,51302	YWHAZ
	ENSG00000171503.11	4	158672255	0,513134	ETFDH
	ENSG00000213830.3	5	69313636	0,514	CFL1P5
	ENSG00000233930.3	11	1571352	0,514	KRTAP5-AS1
	ENSG00000178301.3	11	77589390	0,514	AQP11
	ENSG00000225973.3	15	55318929	0,514	PIGBOS1
	ENSG00000126860.11	17	31321883	0,514	EVI2A
	ENSG00000138111.14	10	102461394	0,51406	MFSD13A
	ENSG00000179008.8	14	60515542	0,51439	C14orf39
	ENSG00000164111.14	4	121697112	0,514623	ANXA5
	ENSG00000233673.6	2	86871300	0,515	ANAPC1P1
	ENSG00000254593.1	11	71903193	0,515	OR7E126P
	ENSG00000280032.1	11	118264592	0,515
	ENSG00000249531.2	4	68300324	0,515222
	ENSG00000226913.1	3	49554365	0,516	BSN-AS2
	ENSG00000173041.11	7	64563105	0,516025	ZNF680
	ENSG00000229043.2	7	1160484	0,516372	ZFAND2A-DT
	ENSG00000163749.17	4	76421867	0,516781	CCDC158
	ENSG00000219626.8	2	24076525	0,517	FAM228B
	ENSG00000163933.9	3	53130461	0,517	RFT1
	ENSG00000156931.15	3	184812142	0,517	VPS8
	ENSG00000255474.1	12	4720101	0,517	GAU1
	ENSG00000170381.12	7	83649009	0,5173	SEMA3E
	ENSG00000268379.1	19	57175232	0,517403
	ENSG00000154710.16	7	66682163	0,517594	RABGEF1
	ENSG00000197822.10	5	69492291	0,518	OCLN
	ENSG00000181827.14	15	56243265	0,518	RFX7
	ENSG00000260051.1	16	1451759	0,518
	ENSG00000164889.13	7	151057209	0,5185	SLC4A2
	ENSG00000276135.1	9	41648035	0,51873	NA
	ENSG00000143631.10	1	152325202	0,51891	FLG
	ENSG00000254547.1	11	55874536	0,519	ANKRD33BP6
	ENSG00000172922.8	11	65720946	0,519	RNASEH2C
	ENSG00000006282.20	17	50546305	0,519	SPATA20
	ENSG00000130714.15	9	131502901	0,51928	POMT1
	ENSG00000161558.10	19	48364236	0,519485	TMEM143
	ENSG00000225706.1	9	8858129	0,51966	PTPRD-AS1
	ENSG00000275620.1	20	63253977	0,5198
	ENSG00000174521.7	19	40218398	0,519863	TTC9B
	ENSG00000185917.13	21	36079388	0,51993	SETD4
	ENSG00000171243.7	7	16530579	0,520115	SOSTDC1
	ENSG00000119946.10	10	99329098	0,52039	CNNM1
	ENSG00000196199.13	13	19633680	0,52039	MPHOSPH8
	ENSG00000247400.3	13	95676924	0,52095	DNAJC3-AS1
	ENSG00000167775.10	19	8308355	0,520974	CD320
	ENSG00000188820.12	6	116461369	0,521	FAM26F
	ENSG00000264070.1	17	45585870	0,521	DND1P1
	ENSG00000263503.1	17	45602339	0,521	MAPK8IP1P2
	ENSG00000057608.16	10	5842131	0,52109	GDI2
	ENSG00000167671.11	19	4457821	0,521303	UBXN6
	ENSG00000253334.1	8	81791822	0,52157
	ENSG00000226332.2	20	62306324	0,52193
	ENSG00000178187.7	5	178941190	0,522	ZNF454
	ENSG00000271860.6	6	97283302	0,522	RP11-436D23.1
	ENSG00000215447.7	21	45288051	0,52219	NA
	ENSG00000248122.1	4	68304938	0,522364	APOOP4
	ENSG00000088340.15	20	35607561	0,52248	FER1L4
	ENSG00000271425.7	1	146144803	0,52279	NBPF10
	ENSG00000116205.12	1	54053586	0,52286	TCEANC2
	ENSG00000170509.11	4	87322905	0,523036	HSD17B13
	ENSG00000225171.2	1	166868747	0,52373	DUTP6
	ENSG00000280390.1	2	21023495	0,524
	ENSG00000226124.6	2	199851172	0,524	FTCDNL1
	ENSG00000280385.1	11	90193613	0,524
	ENSG00000270175.1	12	53500919	0,524
	ENSG00000232859.9	17	27893382	0,524	LYRM9
	ENSG00000214425.7	17	45550334	0,524	LRRC37A4P
	ENSG00000116898.11	1	36464436	0,52426	MRPS15
	ENSG00000213057.5	1	178542751	0,52454	C1orf220
	ENSG00000215018.9	7	7535852	0,524744	COL28A1
	ENSG00000273177.1	3	168928168	0,525
	ENSG00000232615.4	5	1614835	0,525	PPP4R2P5
	ENSG00000181333.11	11	94021360	0,525	HEPHL1
	ENSG00000259520.5	15	45279250	0,525	SLC28A2-AS1
	ENSG00000161395.13	17	39696796	0,525	PGAP3
	ENSG00000150401.14	13	113490951	0,52509	DCUN1D2
	ENSG00000267309.1	19	36489902	0,525635	ZNF566-AS1
	ENSG00000268758.7	19	6997871	0,525659	ADGRE4P
	ENSG00000241935.8	10	97584342	0,52568	HOGA1
	ENSG00000115616.2	2	102619706	0,526	SLC9A2
	ENSG00000198467.13	9	35691019	0,52609	TPM2
	ENSG00000175164.13	9	133275213	0,52624	ABO
	ENSG00000223969.5	7	90597352	0,526562
	ENSG00000236384.7	21	41715774	0,52673	LINC00479
	ENSG00000153898.12	1	84997112	0,52694	MCOLN2
	ENSG00000267419.2	19	19776601	0,526958	ZNF56P
	ENSG00000215612.7	4	8871816	0,52696	HMX1
	ENSG00000152558.14	11	102470383	0,527	TMEM123
	ENSG00000260760.1	15	24441126	0,527	NA
	ENSG00000237753.1	2	112645689	0,528	AC079922.3
	ENSG00000118690.12	6	108848415	0,528	ARMC2
	ENSG00000203799.12	6	109165830	0,528	CCDC162P
	ENSG00000183542.5	12	10409756	0,528	KLRC4
	ENSG00000129910.7	16	89171766	0,528	CDH15
	ENSG00000075399.13	16	89720983	0,528	VPS9D1
	ENSG00000274828.1	18	79679357	0,52853	RP11-567M16.6
	ENSG00000251136.8	8	89757726	0,52869	PARAIL
	ENSG00000196290.14	2	200889326	0,529	NIF3L1
	ENSG00000223882.1	3	184006337	0,529	ABCC5-AS1
	ENSG00000186073.11	15	36579610	0,529	CDIN1
	ENSG00000197361.7	15	63597352	0,529	FBXL22
	ENSG00000260778.5	16	2268622	0,529	RP11-304L19.13
	ENSG00000146574.15	7	6826769	0,52963	CCZ1B
	ENSG00000196683.10	7	22822851	0,52963	TOMM7
	ENSG00000127463.13	1	19251537	0,52973	EMC1
	ENSG00000241316.6	3	67654696	0,53	SUCLG2-AS1
	ENSG00000160323.18	9	133414357	0,53002	ADAMTS13
	ENSG00000267127.7	18	80082152	0,53094	RP11-795F19.5
	ENSG00000271119.1	5	1594625	0,531	LINC03067
	ENSG00000112249.13	6	100881371	0,531	ASCC3
	ENSG00000198270.12	12	112013184	0,531	TMEM116
	ENSG00000137877.9	15	41890204	0,531	SPTBN5
	ENSG00000254614.2	11	65181685	0,532	CAPN1-AS1
	ENSG00000272084.1	1	19075510	0,53203
	ENSG00000261824.6	19	27793893	0,532365	LINC00662
	ENSG00000181896.11	19	19668795	0,532619	ZNF101
	ENSG00000143450.16	1	151762898	0,53263	OAZ3
	ENSG00000265750.1	18	24162042	0,53278	RP11-799B12.4
	ENSG00000231106.2	21	36005337	0,53278	LINC01436
	ENSG00000178381.11	7	1160758	0,532784	ZFAND2A
	ENSG00000272716.1	2	32165756	0,533	RP11-563N4.1
	ENSG00000225398.3	2	113541936	0,533	PGM5P4
	ENSG00000243926.1	3	156674340	0,533	TIPARP-AS1
	ENSG00000226469.1	12	111927017	0,533	ADAM1B
	ENSG00000234329.1	1	45651825	0,53308	RPL7AP16
	ENSG00000154316.16	8	11339636	0,53317	TDH
	ENSG00000198466.11	19	57853775	0,533346	ZNF587
	ENSG00000198105.13	10	37857635	0,5338	ZNF248
	ENSG00000272109.1	5	96804352	0,534
	ENSG00000198937.8	6	37499921	0,534	CCDC167
	ENSG00000261296.1	15	62274162	0,534
	ENSG00000042317.16	14	88384923	0,53407	SPATA7
	ENSG00000055732.12	1	85048498	0,53419	MCOLN3
	ENSG00000170892.10	19	54189937	0,5346	TSEN34
	ENSG00000268658.5	19	21483373	0,534867	LINC00664
	ENSG00000127022.14	5	179698405	0,535	CANX
	ENSG00000131626.16	11	70270699	0,535	PPFIA1
	ENSG00000127328.21	12	69738680	0,535	RAB3IP
	ENSG00000262904.1	16	74667505	0,535	TMPOP2
	ENSG00000108107.14	19	55385344	0,535014	RPL28
	ENSG00000228126.1	1	150515756	0,53502	FALEC
	ENSG00000065613.13	10	103967200	0,53516	SLK
	ENSG00000226747.6	2	185740478	0,536	NA
	ENSG00000181026.14	15	88621295	0,536	AEN
	ENSG00000234444.9	7	64307458	0,536151	ZNF736
	ENSG00000197646.7	9	5510569	0,53635	PDCD1LG2
	ENSG00000141401.11	18	11981024	0,53646	IMPA2
	ENSG00000269388.1	19	51594560	0,536497
	ENSG00000134215.15	1	107965143	0,53663	VAV3
	ENSG00000243317.7	7	135662495	0,536964	C7orf73
	ENSG00000224769.1	3	195614946	0,537	MUC20P1
	ENSG00000267342.1	17	75897059	0,537
	ENSG00000242034.1	4	9553984	0,537312
	ENSG00000146833.15	7	99919599	0,537788	TRIM4
	ENSG00000261188.1	22	26512536	0,537849	TFIP11-DT
	ENSG00000206535.7	3	100401398	0,538	LNP1
	ENSG00000248794.1	5	81242598	0,538
	ENSG00000187260.15	7	151410726	0,538456	WDR86
	ENSG00000225376.5	9	101468438	0,53886	TMEM246-AS1
	ENSG00000188321.13	19	9323771	0,538868	ZNF559
	ENSG00000270614.1	19	9348702	0,538868	UBXN2AP1
	ENSG00000085982.13	2	233566781	0,539	USP40
	ENSG00000276842.1	12	25103835	0,539
	ENSG00000165699.13	9	132944562	0,53928	TSC1
	ENSG00000259820.1	8	134798271	0,53931	AC083843.1
	ENSG00000107959.15	10	3172840	0,53961	PITRM1
	ENSG00000214595.11	2	54723664	0,54	EML6
	ENSG00000236397.3	2	113601260	0,54	DDX11L2
	ENSG00000080822.16	3	98523065	0,54	CLDND1
	ENSG00000164171.10	5	52989325	0,54	ITGA2
	ENSG00000175518.6	11	5516704	0,54	UBQLNL
	ENSG00000180803.3	13	25863666	0,5402
	ENSG00000169247.11	5	149063162	0,541	SH3TC2
	ENSG00000250686.2	6	61678946	0,541	NA
	ENSG00000101290.13	20	5126785	0,5414	CDS2
	ENSG00000125337.16	6	167999091	0,542	KIF25
	ENSG00000266677.1	17	18178364	0,542
	ENSG00000117640.17	1	25820797	0,54231	MTFR1L
	ENSG00000196263.7	19	56507842	0,542711	ZNF471
	ENSG00000164049.14	3	48372218	0,543	FBXW12
	ENSG00000139445.17	12	109309219	0,543	FOXN4
	ENSG00000244623.1	7	99877056	0,543097	OR2AE1
	ENSG00000160191.17	21	42653635	0,54323	PDE9A
	ENSG00000164880.15	7	1504366	0,543484	INTS1
	ENSG00000269514.1	12	48198386	0,544
	ENSG00000232855.6	21	28674847	0,54421	LINC03138
	ENSG00000277879.1	10	117268667	0,5455
	ENSG00000224596.7	10	79067894	0,5459	ZMIZ1-AS1
	ENSG00000203705.10	1	212791827	0,54593	TATDN3
	ENSG00000224295.2	11	5524954	0,546	OLFM5P
	ENSG00000176390.11	17	30824775	0,546	CRLF3
	ENSG00000131591.17	1	1116360	0,54616	C1orf159
	ENSG00000163617.10	3	114056612	0,547	CCDC191
	ENSG00000169592.14	16	29995293	0,547	INO80E
	ENSG00000183172.8	22	42079690	0,547416	SMDT1
	ENSG00000104883.7	19	7497448	0,547777	PEX11G
	ENSG00000125734.15	19	6737602	0,547869	GPR108
	ENSG00000175730.8	20	32690814	0,54793	BAK1P1
	ENSG00000137171.14	6	43040776	0,548	KLC4
	ENSG00000138594.13	15	51829627	0,548	TMOD3
	ENSG00000120341.18	1	177984302	0,54812	SEC16B
	ENSG00000251615.3	4	8358337	0,548484	RP11-774O3.3
	ENSG00000237418.1	3	196298214	0,549
	ENSG00000197774.12	16	1773206	0,549	EME2
	ENSG00000244480.1	7	30524534	0,54927
	ENSG00000176623.11	8	86514356	0,5497	RMDN1
	ENSG00000205307.11	7	100573819	0,549763	SAP25
	ENSG00000115364.13	2	75646782	0,55	MRPL19
	ENSG00000153246.12	2	160062609	0,55	PLA2R1
	ENSG00000146085.7	6	49463190	0,55	MUT
	ENSG00000279330.1	16	3273608	0,55
	ENSG00000270605.1	1	28241452	0,55048
	ENSG00000214872.8	11	57542640	0,551	SMTNL1
	ENSG00000261447.1	9	69672748	0,55168
	ENSG00000245213.6	4	173169651	0,551731	GALNT7-DT
	ENSG00000269867.1	19	57867883	0,551826
	ENSG00000223914.1	12	40156238	0,552	LINC02471
	ENSG00000142632.16	1	16212608	0,55211	ARHGEF19
	ENSG00000179818.13	2	70103219	0,553	PCBP1-AS1
	ENSG00000226266.6	2	159712434	0,553	AC009961.3
	ENSG00000153774.8	16	75433484	0,553	CFDP1
	ENSG00000236753.5	7	131328221	0,553246	MKLN1-AS
	ENSG00000224597.9	10	29409401	0,55371	SVIL-AS1
	ENSG00000267892.1	19	38738347	0,55396
	ENSG00000247572.7	5	81301559	0,554	CKMT2-AS1
	ENSG00000226232.8	16	69996187	0,554	NPIPB14P
	ENSG00000011295.15	17	15999379	0,554	TTC19
	ENSG00000116983.12	1	39691688	0,55438	HPCAL4
	ENSG00000085514.15	7	100373444	0,554799	PILRA
	ENSG00000235760.3	2	47527536	0,555	MSH2-OT1
	ENSG00000166796.11	11	18412306	0,555	LDHC
	ENSG00000258940.2	14	39267060	0,55519	MIA2-AS1
	ENSG00000122741.15	9	37800501	0,55528	DCAF10
	ENSG00000213390.10	10	97292672	0,55534	ARHGAP19
	ENSG00000106853.18	9	111599854	0,55579	PTGR1
	ENSG00000048544.5	6	42217864	0,556	MRPS10
	ENSG00000214401.4	17	46193575	0,556	KANSL1-AS1
	ENSG00000230092.7	1	810169	0,55601
	ENSG00000225880.5	1	827521	0,55601	LINC00115
	ENSG00000242715.7	13	36297839	0,55604	CCDC169
	ENSG00000253320.5	8	102864910	0,55622	MAILR
	ENSG00000169085.11	8	66460002	0,55626	VXN
	ENSG00000254973.1	8	143760507	0,55631
	ENSG00000259957.2	16	49294885	0,557	NA
	ENSG00000261609.5	16	81314951	0,557	GAN
	ENSG00000181031.15	17	386253	0,557	RPH3AL
	ENSG00000167720.12	17	2303382	0,557	SRR
	ENSG00000170430.9	10	129467183	0,55796	MGMT
	ENSG00000186715.10	1	16770236	0,55797	MST1L
	ENSG00000170606.14	5	133051961	0,558	HSPA4
	ENSG00000270638.1	6	145735855	0,558	RP3-466P17.1
	ENSG00000260196.1	11	17380648	0,558
	ENSG00000140534.13	15	89575481	0,558	TICRR
	ENSG00000125445.10	17	75261804	0,558	MRPS7
	ENSG00000282375.1	8	738547	0,55898
	ENSG00000168026.18	3	39109084	0,559	TTC21A
	ENSG00000224877.3	17	81239238	0,559	NDUFAF8
	ENSG00000280411.1	14	106762587	0,55911	IGHV1-69D
	ENSG00000198046.11	19	56477117	0,55926	ZNF667
	ENSG00000241973.10	22	20859416	0,559398	PI4KA
	ENSG00000256612.7	19	40924218	0,559869	CYP2B7P
	ENSG00000278985.1	16	80984093	0,56
	ENSG00000196388.8	17	4997609	0,56	INCA1
	ENSG00000176054.6	21	28998032	0,56004	RPL23P2
	ENSG00000213463.4	14	70417060	0,56025	SYNJ2BP
	ENSG00000232546.1	7	66848495	0,560315
	ENSG00000175920.16	4	3463310	0,560494	DOK7
	ENSG00000163354.14	1	155033780	0,56071	DCST2
	ENSG00000136824.18	9	104094259	0,56081	SMC2
	ENSG00000242282.6	2	3536872	0,561
	ENSG00000183474.15	5	69560207	0,561	GTF2H2C
	ENSG00000270195.1	4	1712820	0,561108	NA
	ENSG00000089335.20	19	34677638	0,561172	ZNF302
	ENSG00000253671.1	8	17808940	0,5616	NA
	ENSG00000249274.1	3	98782187	0,562	PDLIM1P4
	ENSG00000197980.12	3	156825480	0,562	LEKR1
	ENSG00000272797.1	3	168927474	0,562
	ENSG00000135314.12	6	73310364	0,562	KHDC1
	ENSG00000251819.1	15	100551921	0,562	RNU6-322P
	ENSG00000064270.12	16	84368526	0,562	ATP2C2
	ENSG00000239713.8	22	39077004	0,562973	APOBEC3G
	ENSG00000245532.7	11	65422773	0,563	NEAT1
	ENSG00000275476.1	12	29277881	0,563
	ENSG00000279356.1	16	50072861	0,563
	ENSG00000125447.16	17	75261672	0,563	GGA3
	ENSG00000279744.1	17	82462600	0,563
	ENSG00000015475.18	22	17774769	0,563159	BID
	ENSG00000133665.12	10	80344744	0,56324	DYDC2
	ENSG00000089091.16	20	18467125	0,56327	DZANK1
	ENSG00000158528.11	7	94907201	0,563454	PPP1R9A
	ENSG00000172785.18	9	179146	0,56382	CBWD1
	ENSG00000268836.1	16	186293	0,564	LA16c-OS12.2
	ENSG00000185324.21	16	89680736	0,564	CDK10
	ENSG00000013306.15	17	44324869	0,564	SLC25A39
	ENSG00000197782.14	19	40090752	0,564015	ZNF780A
	ENSG00000160886.13	8	142700110	0,56429	LY6K
	ENSG00000258735.1	14	103847720	0,56444	PPP1R13B-DT
	ENSG00000250571.6	8	143267432	0,56466	GLI4
	ENSG00000008735.13	22	50600684	0,5649	MAPK8IP2
	ENSG00000168014.16	11	74171097	0,565	C2CD3
	ENSG00000198794.11	15	74957464	0,565	SCAMP5
	ENSG00000120896.13	8	22544985	0,56514	SORBS3
	ENSG00000119431.9	9	113376998	0,56529	HDHD3
	ENSG00000141994.15	19	5791237	0,565424	DUS3L
	ENSG00000180398.11	2	46941854	0,566	MCFD2
	ENSG00000273972.1	15	45702639	0,566
	ENSG00000141569.10	17	75897002	0,566	TRIM65
	ENSG00000197748.12	10	104232361	0,56631	CFAP43
	ENSG00000127074.14	1	192636137	0,56677	RGS13
	ENSG00000058056.8	3	179652754	0,567	USP13
	ENSG00000196177.12	10	123008978	0,56771	ACADSB
	ENSG00000228799.5	2	905450	0,568	LINC01939
	ENSG00000115526.10	2	100417655	0,568	CHST10
	ENSG00000213551.4	10	73248841	0,56845	DNAJC9
	ENSG00000040608.13	22	20283245	0,568678	RTN4R
	ENSG00000114473.13	3	197960141	0,569	IQCG
	ENSG00000047188.15	5	113513682	0,569	YTHDC2
	ENSG00000132383.11	17	1829701	0,569	RPA1
	ENSG00000260804.3	2	216217044	0,57	LINC01963
	ENSG00000183682.7	1	39491645	0,57017	BMP8A
	ENSG00000232807.2	10	5945899	0,57021
	ENSG00000171885.13	18	26865770	0,57086	AQP4
	ENSG00000232044.6	2	5932686	0,571	SILC1
	ENSG00000163938.16	3	52681155	0,571	GNL3
	ENSG00000176871.8	12	118062429	0,571	WSB2
	ENSG00000161929.14	17	5234859	0,571	SCIMP
	ENSG00000197563.10	18	62187117	0,57106	PIGN
	ENSG00000160194.17	21	42879643	0,5713	NDUFV3
	ENSG00000232237.3	1	201127183	0,57163	ASCL5
	ENSG00000143436.10	1	151763382	0,57196	MRPL9
	ENSG00000154898.15	17	20321163	0,572	CCDC144CP
	ENSG00000241058.3	10	18659284	0,57215	NSUN6
	ENSG00000235264.1	10	133145303	0,57246	RPL5P28
	ENSG00000162676.11	1	92486875	0,57251	GFI1
	ENSG00000282692.1	8	1018756	0,57323
	ENSG00000145214.13	4	986894	0,573629	DGKQ
	ENSG00000230026.2	1	235361152	0,57388
	ENSG00000005469.11	7	87345680	0,573948	CROT
	ENSG00000146556.14	2	113588549	0,574	WASH2P
	ENSG00000100300.17	22	43151513	0,574161	TSPO
	ENSG00000188707.5	7	150329788	0,574994	ZBED6CL
	ENSG00000115750.16	2	9843353	0,575	TAF1B
	ENSG00000269973.1	2	9936359	0,575
	ENSG00000112701.17	6	75601508	0,575	SENP6
	ENSG00000227825.4	12	98457144	0,575	SLC9A7P1
	ENSG00000140876.11	16	77722491	0,575	NUDT7
	ENSG00000102760.12	13	41457558	0,57548	RGCC
	ENSG00000188807.12	1	9588921	0,5757	TMEM201
	ENSG00000272755.1	1	149264251	0,57573	RP11-326G21.1
	ENSG00000188517.14	4	109302656	0,575839	COL25A1
	ENSG00000172780.16	3	129122800	0,576	RAB43
	ENSG00000262528.2	16	656193	0,576
	ENSG00000178852.15	17	47323289	0,576	EFCAB13
	ENSG00000258408.1	14	73539780	0,57621	NT5CP2
	ENSG00000230305.2	7	76524514	0,576282
	ENSG00000029534.19	8	41896761	0,57662	ANK1
	ENSG00000278611.1	19	9538732	0,576978	CTC-543D15.8
	ENSG00000135636.13	2	71453721	0,577	DYSF
	ENSG00000184743.12	11	63671920	0,577	ATL3
	ENSG00000259192.1	15	38459539	0,577
	ENSG00000151575.14	15	56244008	0,577	TEX9
	ENSG00000154874.15	17	18625607	0,577	CCDC144BP
	ENSG00000271133.5	7	20329781	0,577766	ITGB8-AS1
	ENSG00000162881.6	2	42764260	0,578	OXER1
	ENSG00000173811.10	3	42732574	0,578	CCDC13-AS1
	ENSG00000278740.1	17	68188546	0,578	RP11-147L13.14
	ENSG00000214087.8	17	81683923	0,578	ARL16
	ENSG00000138346.14	10	68472120	0,57831	DNA2
	ENSG00000196378.11	8	144787344	0,57851	ZNF34
	ENSG00000099785.10	19	8413269	0,578515
	ENSG00000270228.1	4	67724261	0,578571
	ENSG00000124374.8	2	71227082	0,579	PAIP2B
	ENSG00000166689.15	11	17014442	0,579	PLEKHA7
	ENSG00000110274.15	11	117314556	0,579	CEP164
	ENSG00000204584.1	17	49845909	0,579	TAC4-AS1
	ENSG00000180817.11	10	70233910	0,5791	PPA1
	ENSG00000081665.13	19	19821750	0,579267	ZNF506
	ENSG00000164292.12	5	95713521	0,58	RHOBTB3
	ENSG00000168993.14	4	826197	0,580688	CPLX1
	ENSG00000123983.13	2	222860933	0,581	ACSL3
	ENSG00000213519.2	3	197580628	0,581	RPL36P7
	ENSG00000187726.8	11	73950318	0,581	DNAJB13
	ENSG00000183011.13	17	7885237	0,581	NAA38
	ENSG00000173065.13	17	28842838	0,581	FAM222B
	ENSG00000101247.17	20	13784949	0,58112	NDUFAF5
	ENSG00000225527.1	10	18533335	0,58145	NA
	ENSG00000272338.2	8	33361414	0,58162	RP11-722E23.2
	ENSG00000160325.14	9	133459964	0,58195	CACFD1
	ENSG00000111581.9	12	68686733	0,582	NUP107
	ENSG00000269883.1	14	77140744	0,58209
	ENSG00000173531.15	3	49689497	0,583	MST1
	ENSG00000196981.3	3	122416050	0,583	WDR5B
	ENSG00000182923.16	3	134486026	0,583	CEP63
	ENSG00000272686.1	7	123749067	0,583202	WASL-DT
	ENSG00000224387.1	1	2493257	0,58324
	ENSG00000187630.15	14	23969873	0,58337	DHRS4L2
	ENSG00000117632.22	1	25906990	0,58385	STMN1
	ENSG00000177757.2	1	817370	0,58387	FAM87B
	ENSG00000183323.12	5	69332808	0,584	CCDC125
	ENSG00000171928.13	17	18780994	0,584	TVP23B
	ENSG00000234684.6	20	1325404	0,58434	SDCBP2-AS1
	ENSG00000130363.11	6	159000186	0,585	RSPH3
	ENSG00000139055.6	12	14939081	0,585	ERP27
	ENSG00000028310.17	5	892641	0,586	BRD9
	ENSG00000203756.7	6	129861546	0,586	TMEM244
	ENSG00000101407.12	20	38033467	0,58601	TTI1
	ENSG00000099810.18	9	21802542	0,58606	MTAP
	ENSG00000182087.12	19	1021178	0,586359	TMEM259
	ENSG00000213790.2	22	42108952	0,586429	OLA1P1
	ENSG00000269896.2	1	2352819	0,58698
	ENSG00000220660.2	6	136364128	0,587
	ENSG00000142156.14	21	45981736	0,58701	COL6A1
	ENSG00000188493.14	19	40751552	0,587228	C19orf54
	ENSG00000100503.23	14	50831120	0,58738	NIN
	ENSG00000106631.8	7	44141331	0,58778	MYL7
	ENSG00000198700.9	1	201834953	0,58791	IPO9
	ENSG00000115145.9	2	152175991	0,588	STAM2
	ENSG00000164045.11	3	48188401	0,588	CDC25A
	ENSG00000213123.10	3	196318298	0,588	DYNLT2B
	ENSG00000198961.9	5	109409993	0,588	PJA2
	ENSG00000103269.13	16	675665	0,588	RHBDL1
	ENSG00000109072.13	17	28373090	0,588	VTN
	ENSG00000279555.1	17	57277919	0,588
	ENSG00000147724.11	8	138496821	0,58854	FAM135B
	ENSG00000143801.16	1	226870183	0,58863	PSEN2
	ENSG00000100744.14	14	96363870	0,58863	GSKIP
	ENSG00000242294.6	7	100336411	0,588733	STAG3L5P
	ENSG00000233473.2	1	159081794	0,58882	RAD1P2
	ENSG00000225205.5	2	172556563	0,589	NA
	ENSG00000132256.18	11	5938618	0,589	TRIM5
	ENSG00000205560.12	22	50578454	0,589333	CPT1B
	ENSG00000279067.1	7	96118646	0,589524
	ENSG00000267049.1	19	35771027	0,589705
	ENSG00000272034.1	11	17074743	0,59	SNORD14A
	ENSG00000197558.11	7	149776041	0,590258	SSPO
	ENSG00000263001.5	7	74657666	0,590625	GTF2I
	ENSG00000157152.16	3	12004401	0,591	SYN2
	ENSG00000280135.1	6	107700217	0,591
	ENSG00000275155.1	16	49847631	0,591
	ENSG00000135686.12	16	84648524	0,591	KLHL36
	ENSG00000226380.9	7	130913309	0,591242	NA
	ENSG00000181754.6	1	109509737	0,59126	AMIGO1
	ENSG00000129451.11	19	51020174	0,591381	KLK10
	ENSG00000213999.15	19	19170288	0,592405	MEF2B
	ENSG00000022277.12	20	56468584	0,59249	RTF2
	ENSG00000248049.6	4	67701279	0,592842	UBA6-DT
	ENSG00000236740.6	6	53994789	0,593	NA
	ENSG00000259668.5	15	51457285	0,593
	ENSG00000167525.13	17	28711853	0,593	PROCA1
	ENSG00000233393.1	21	36104880	0,5938	AP000688.29
	ENSG00000102763.17	13	41961119	0,59391	VWA8
	ENSG00000106153.12	7	56106575	0,593951	CHCHD2
	ENSG00000272002.1	2	7260870	0,594	RP11-557L19.1
	ENSG00000164904.17	5	126595417	0,594	ALDH7A1
	ENSG00000233483.2	17	45248835	0,594	EFCAB15P
	ENSG00000262500.1	17	46243605	0,594	MAPK8IP1P1
	ENSG00000261670.1	8	103464388	0,59445
	ENSG00000162408.10	1	6554534	0,59462	NOL9
	ENSG00000128578.9	7	129434432	0,594745	STRIP2
	ENSG00000248092.7	5	43603125	0,595	NNT-AS1
	ENSG00000177595.17	11	809645	0,595	PIDD1
	ENSG00000149781.12	11	64206677	0,595	FERMT3
	ENSG00000263412.1	17	48048072	0,595	NFE2L1-DT
	ENSG00000163293.11	4	47914205	0,595478	NIPAL1
	ENSG00000106605.10	7	43758679	0,595851	BLVRA
	ENSG00000215630.6	5	71208129	0,596	GUSBP9
	ENSG00000164253.13	5	77620610	0,596	WDR41
	ENSG00000157895.11	12	121016501	0,596	C12orf43
	ENSG00000222009.8	1	44808481	0,59601	BTBD19
	ENSG00000086232.12	7	6059229	0,596112	EIF2AK1
	ENSG00000115274.14	2	74455022	0,597	INO80B
	ENSG00000164054.15	3	48504825	0,597	SHISA5
	ENSG00000283426.1	3	195701617	0,597	SMBD1P
	ENSG00000170100.13	16	89217702	0,597	ZNF778
	ENSG00000177302.14	17	18315006	0,597	TOP3A
	ENSG00000237037.9	22	42090955	0,59704	NDUFA6-DT
	ENSG00000236529.1	7	65840211	0,597091	LINC03129
	ENSG00000102606.17	13	111114918	0,59729	ARHGEF7
	ENSG00000125257.13	13	95301445	0,59794	ABCC4
	ENSG00000113205.5	5	141100755	0,598	PCDHB3
	ENSG00000112164.5	6	39048797	0,598	GLP1R
	ENSG00000155393.12	16	50065940	0,598	HEATR3
	ENSG00000185561.9	17	1710437	0,598	TLCD2
	ENSG00000121716.20	7	100352175	0,598102	PILRB
	ENSG00000283913.1	10	79931710	0,59867
	ENSG00000198515.13	4	48016671	0,599289	CNGA1
	ENSG00000230366.9	21	37208502	0,59929	DSCR9
	ENSG00000171201.10	4	70370092	0,599357	SMR3B
	ENSG00000078579.8	8	17002180	0,59938	FGF20
	ENSG00000258811.1	14	104842662	0,59942
	ENSG00000132975.7	13	26760784	0,59946	GPR12
	ENSG00000159231.5	21	36134911	0,59976	CBR3
	ENSG00000079150.17	2	178478599	0,6	FKBP7
	ENSG00000164048.13	3	48241099	0,6	ZNF589
	ENSG00000222726.1	13	20612160	0,60035	RNU2-7P
	ENSG00000250673.2	4	146214514	0,600632	RP11-6L6.2
	ENSG00000268278.1	19	21637973	0,600746
	ENSG00000033170.16	14	65410591	0,60088	FUT8
	ENSG00000203778.7	6	112087598	0,601	FAM229B
	ENSG00000254604.1	11	70363367	0,601
	ENSG00000011143.16	17	58219604	0,601	MKS1
	ENSG00000270093.1	21	16643528	0,60102	NA
	ENSG00000152223.12	18	45967273	0,60112	EPG5
	ENSG00000225872.3	19	35797901	0,601238	TEX14BP
	ENSG00000198951.11	22	42070841	0,60145	NAGA
	ENSG00000279968.1	6	138773413	0,602	GVQW2
	ENSG00000154889.16	18	11908710	0,60229	MPPE1
	ENSG00000197915.5	1	152224192	0,60244	HRNR
	ENSG00000213714.1	20	56533245	0,6026	FAM209B
	ENSG00000269067.1	19	23003175	0,602956	ZNF728
	ENSG00000173805.15	17	41734643	0,603	HAP1
	ENSG00000154997.8	7	55862788	0,603088	SEPTIN14
	ENSG00000087274.16	4	2843856	0,603339	ADD1
	ENSG00000117174.10	1	85708432	0,60379	ZNHIT6
	ENSG00000204172.12	10	47523637	0,60379	AGAP9
	ENSG00000183397.5	19	3539153	0,60385	C19orf71
	ENSG00000272483.1	3	11611601	0,604
	ENSG00000249797.1	5	117925007	0,604	LINC02147
	ENSG00000066923.17	7	100177562	0,604097	STAG3
	ENSG00000196418.12	1	247172015	0,6041	ZNF124
	ENSG00000178297.12	19	2389785	0,604331	TMPRSS9
	ENSG00000276248.1	13	113527259	0,60491
	ENSG00000258711.2	14	50962001	0,60499	RP11-218E20.3
	ENSG00000188687.17	2	74343413	0,605	SLC4A5
	ENSG00000257176.2	12	29317847	0,605
	ENSG00000162877.12	1	205850131	0,60545	PM20D1
	ENSG00000237640.1	7	99929620	0,605471
	ENSG00000197360.9	19	22532484	0,605539	ZNF98
	ENSG00000272966.1	2	202336738	0,606
	ENSG00000198168.8	11	22830298	0,606	SVIP
	ENSG00000149262.16	11	77994677	0,606	INTS4
	ENSG00000198324.13	12	111369120	0,606	PHETA1
	ENSG00000281005.1	16	3263742	0,606	LINC00921
	ENSG00000154760.13	17	35448836	0,606	SLFN13
	ENSG00000231817.7	13	46486505	0,6062	LINC01198
	ENSG00000189280.3	1	34755046	0,60686	GJB5
	ENSG00000111713.2	12	21604846	0,607	GYS2
	ENSG00000259924.1	15	65772138	0,607
	ENSG00000103248.18	16	86555234	0,607	MTHFSD
	ENSG00000253797.2	13	52029664	0,60758	UTP14C
	ENSG00000243795.1	3	113167818	0,608	LINC02044
	ENSG00000110514.19	11	47269160	0,608	MADD
	ENSG00000151657.11	10	7787980	0,60808	KIN
	ENSG00000167136.6	9	128818473	0,60817	ENDOG
	ENSG00000097046.12	1	91500892	0,60824	CDC7
	ENSG00000275198.1	14	90383364	0,60826	RP11-471B22.3
	ENSG00000257354.2	12	62613604	0,609	MIRLET7IHG
	ENSG00000122490.18	18	79951663	0,60966	PQLC1
	ENSG00000075891.21	10	100735602	0,60977	PAX2
	ENSG00000253328.2	8	102242618	0,60987	SUMO2P19
	ENSG00000162882.14	2	42792591	0,61	HAAO
	ENSG00000163389.10	3	119468937	0,61	POGLUT1
	ENSG00000164220.6	5	76623433	0,61	F2RL2
	ENSG00000272465.1	6	2437548	0,61	NA
	ENSG00000259531.2	15	49366684	0,61
	ENSG00000262539.1	17	46260605	0,61	(DND1) Pseudogene
	ENSG00000175711.8	17	83051809	0,61	B3GNTL1
	ENSG00000164669.12	7	65141224	0,610115	INTS4P1
	ENSG00000104691.14	8	30732246	0,61013	UBXN8
	ENSG00000156219.16	4	76011183	0,610611	ART3
	ENSG00000183309.11	8	143636012	0,61078	ZNF623
	ENSG00000144063.3	2	110116565	0,611	MALL
	ENSG00000137414.5	6	17600354	0,611	FAM8A1
	ENSG00000089154.10	12	120194709	0,611	GCN1
	ENSG00000256576.2	12	132189694	0,611	RP13-977J11.2
	ENSG00000140400.16	15	75368153	0,611	MAN2C1
	ENSG00000196391.10	15	90352244	0,611	ZNF774
	ENSG00000103174.11	16	5034140	0,611	NAGPA
	ENSG00000146530.11	7	12403940	0,611184	VWDE
	ENSG00000281641.2	8	118621000	0,61151	SAMD12-AS1
	ENSG00000162396.5	1	54764513	0,61183	PARS2
	ENSG00000237212.1	9	96095210	0,61195
	ENSG00000135074.15	5	157575774	0,612	ADAM19
	ENSG00000257303.1	12	56300141	0,612	CNPY2-AS1
	ENSG00000070159.13	9	109498312	0,61236	PTPN3
	ENSG00000278607.1	18	75071090	0,61263
	ENSG00000130733.10	19	10928680	0,612839	YIPF2
	ENSG00000143702.15	1	243255347	0,61366	CEP170
	ENSG00000271398.1	1	28247143	0,61379
	ENSG00000177409.11	7	93148368	0,613819	SAMD9L
	ENSG00000163331.11	2	158795316	0,614	DAPL1
	ENSG00000122008.15	5	75511755	0,614	POLK
	ENSG00000237742.6	6	125749189	0,614	HEY2-AS1
	ENSG00000223586.5	6	133821146	0,614	LINC01312
	ENSG00000185823.3	15	24675867	0,614	NPAP1
	ENSG00000269951.1	15	77068324	0,614
	ENSG00000235571.1	2	94787260	0,615	SNX18P14
	ENSG00000167355.7	11	5505651	0,615	OR51B5
	ENSG00000280010.1	11	58627434	0,615
	ENSG00000273611.4	17	36486628	0,615	ZNHIT3
	ENSG00000118162.13	19	47484267	0,61545	KPTN
	ENSG00000100376.11	22	45308967	0,615518	FAM118A
	ENSG00000147654.14	8	109539710	0,61572	EBAG9
	ENSG00000186891.13	1	1206690	0,61632	TNFRSF18
	ENSG00000163050.16	1	226897535	0,6169	COQ8A
	ENSG00000223564.1	2	94760278	0,617	CYP4F32P
	ENSG00000232502.1	2	94761115	0,617
	ENSG00000229089.6	2	94857281	0,617	ANKRD20A8P
	ENSG00000278631.1	2	94861361	0,617	SOWAHCP5
	ENSG00000259848.8	2	94947340	0,617
	ENSG00000159650.8	3	126517772	0,617	UROC1
	ENSG00000257999.1	12	105107178	0,617	NA
	ENSG00000128829.11	15	39934145	0,617	EIF2AK4
	ENSG00000183291.15	1	86914423	0,61708	SELENOF
	ENSG00000153936.16	1	86914647	0,61708	HS2ST1
	ENSG00000245330.4	8	119874487	0,61708	DEPTOR-AS1
	ENSG00000279159.1	22	30025628	0,61781	NA
	ENSG00000149311.18	11	108222483	0,618	ATM
	ENSG00000157823.16	15	89894637	0,618	AP3S2
	ENSG00000162585.16	1	2212719	0,61812	FAAP20
	ENSG00000159714.10	16	67416473	0,619	ZDHHC1
	ENSG00000277200.1	17	2723946	0,619	CCDC92B
	ENSG00000257949.6	17	75979363	0,619	TEN1
	ENSG00000108001.13	10	129963840	0,61973	EBF3
	ENSG00000228016.1	2	172736205	0,62	RAPGEF4-AS1
	ENSG00000249684.5	5	177951412	0,62	NA
	ENSG00000188599.17	16	15123497	0,62	NPIPP1
	ENSG00000106948.16	9	114394404	0,62025	AKNA
	ENSG00000183621.15	10	31031936	0,62025	ZNF438
	ENSG00000196110.7	19	9309837	0,620825	ZNF699
	ENSG00000259937.2	12	33405895	0,621
	ENSG00000198015.12	12	93467487	0,621	MRPL42
	ENSG00000165868.13	10	116849740	0,6214	HSPA12A
	ENSG00000198874.12	7	66995172	0,621447	TYW1
	ENSG00000143498.17	1	222589823	0,62193	TAF1A
	ENSG00000226659.1	10	80535941	0,62222	TSPAN14-AS1
	ENSG00000105479.15	19	48320810	0,622259	CCDC114
	ENSG00000100181.22	22	16601886	0,622759	TPTEP1
	ENSG00000159212.12	21	34669388	0,62286	CLIC6
	ENSG00000267575.6	19	27793462	0,622928	LINC02987
	ENSG00000168397.16	2	241637449	0,623	ATG4B
	ENSG00000280159.1	5	54643556	0,623
	ENSG00000160439.15	19	55071290	0,623168	RDH13
	ENSG00000101004.14	20	25585516	0,62361	NINL
	ENSG00000100991.11	20	35092870	0,62372	TRPC4AP
	ENSG00000164796.17	8	113437098	0,624	CSMD3
	ENSG00000261625.1	11	69002047	0,624
	ENSG00000255274.9	11	118088298	0,624	TMPRSS4-AS1
	ENSG00000197958.12	9	127451404	0,62411	RPL12
	ENSG00000099984.11	22	23980057	0,624171	GSTT2
	ENSG00000005700.14	6	82247753	0,625	IBTK
	ENSG00000235652.7	6	145809777	0,625	EPM2A-DT
	ENSG00000225101.4	11	4474812	0,625	OR52K3P
	ENSG00000035862.12	17	78925386	0,625	TIMP2
	ENSG00000134245.17	1	112466540	0,62583	WNT2B
	ENSG00000100347.14	22	43955420	0,625862	SAMM50
	ENSG00000225648.5	7	72829424	0,625978	SBDSP1
	ENSG00000248275.1	5	181261211	0,626	TRIM52-AS1
	ENSG00000089597.16	11	62646725	0,626	GANAB
	ENSG00000250656.2	4	67717387	0,6263	ST3GAL1P1
	ENSG00000215589.3	20	5929317	0,6264	KANK1P1
	ENSG00000205482.9	7	77060511	0,626458	SPDYE18
	ENSG00000241852.9	8	22599600	0,62648	C8orf58
	ENSG00000116191.17	1	178776681	0,62659	RALGPS2
	ENSG00000168395.15	2	241687084	0,627	ING5
	ENSG00000183807.7	6	116765722	0,627	FAM162B
	ENSG00000109956.12	11	134411917	0,627	B3GAT1
	ENSG00000240280.6	17	63849291	0,627	TCAM1P
	ENSG00000236474.1	20	18421453	0,62748	GCNT1P1
	ENSG00000089351.14	19	34994783	0,627713	GRAMD1A
	ENSG00000155660.10	7	149028640	0,627878	PDIA4
	ENSG00000152683.14	2	32165840	0,628	SLC30A6
	ENSG00000037474.14	5	6633290	0,628	NSUN2
	ENSG00000255147.1	11	67756967	0,628	EVA1CP4
	ENSG00000257859.1	12	105704202	0,628	CASC18
	ENSG00000273164.1	22	19023055	0,628355	NA
	ENSG00000100350.14	22	36507100	0,628584	FOXRED2
	ENSG00000152670.18	5	55738016	0,629	DDX4
	ENSG00000103187.7	16	84618076	0,629	COTL1
	ENSG00000132507.17	17	7306998	0,629	EIF5A
	ENSG00000108406.9	17	59565524	0,629	DHX40
	ENSG00000187105.8	14	73558946	0,62925	HEATR4
	ENSG00000171160.17	10	97633499	0,62985	MORN4
	ENSG00000160285.14	21	46228823	0,6299	LSS
	ENSG00000215187.10	9	35563898	0,62994	CIMIP2B
	ENSG00000243422.2	3	75630200	0,63	RPL23AP49
	ENSG00000180767.9	3	126524282	0,63	CHST13
	ENSG00000258072.1	12	107903947	0,63
	ENSG00000238083.7	17	46511510	0,63	LRRC37A2
	ENSG00000198130.15	2	190320044	0,631	HIBCH
	ENSG00000151914.19	6	56954627	0,631	DST
	ENSG00000184575.11	12	64404349	0,631	XPOT
	ENSG00000159788.18	4	3314146	0,631227	RGS12
	ENSG00000169914.5	1	19882512	0,63125	OTUD3
	ENSG00000076356.6	1	208244319	0,63152	PLXNA2
	ENSG00000260008.1	11	102107885	0,632
	ENSG00000186086.18	1	108450281	0,63246	NBPF6
	ENSG00000162729.13	1	160098942	0,63287	IGSF8
	ENSG00000218631.1	6	157373170	0,633
	ENSG00000003249.13	16	90020042	0,633	DBNDD1
	ENSG00000263508.5	17	10849540	0,633	RP11-963H4.3
	ENSG00000091542.8	17	18183077	0,633	ALKBH5
	ENSG00000275720.1	17	36634068	0,633	CTB-75G16.3
	ENSG00000096872.15	9	26956372	0,63317	IFT74
	ENSG00000186191.7	20	33079643	0,63353	BPIFB4
	ENSG00000183617.4	19	3762663	0,633939	MRPL54
	ENSG00000131100.12	22	17628817	0,633939	ATP6V1E1
	ENSG00000180185.11	16	1827194	0,634	FAHD1
	ENSG00000125875.13	20	462552	0,6341	TBC1D20
	ENSG00000138780.14	4	105709108	0,634173	GSTCD
	ENSG00000251402.3	8	12418089	0,6343	FAM90A25P
	ENSG00000154328.15	8	11769638	0,63498	NEIL2
	ENSG00000171853.15	2	3379674	0,635	TRAPPC12
	ENSG00000145990.10	6	13487661	0,635	GFOD1
	ENSG00000140992.18	16	2537963	0,635	PDPK1
	ENSG00000167674.14	19	4472286	0,635013	HDGFL2
	ENSG00000156787.16	8	123041967	0,6355	TBC1D31
	ENSG00000270171.1	1	7694843	0,63566	RP11-338N10.1
	ENSG00000273442.1	22	17080700	0,636232	AC006946.17
	ENSG00000278983.1	18	48564794	0,63677
	ENSG00000114999.7	2	112482153	0,637	TTL
	ENSG00000144331.18	2	179861504	0,637	ZNF385B
	ENSG00000246174.7	11	78139770	0,637	KCTD21-AS1
	ENSG00000174171.5	15	41892792	0,637
	ENSG00000116176.6	16	1225256	0,637	TPSG1
	ENSG00000176208.8	17	30831969	0,637	ATAD5
	ENSG00000095752.6	19	55370462	0,637142	IL11
	ENSG00000175279.21	1	10430782	0,63715	CENPS
	ENSG00000249263.2	22	16659627	0,63723	PARP4P3
	ENSG00000008128.22	1	1724323	0,63793	CDK11A
	ENSG00000113532.12	5	100903265	0,638	ST8SIA4
	ENSG00000087191.12	17	63827671	0,638	PSMC5
	ENSG00000254901.7	19	19192227	0,638355	BORCS8
	ENSG00000273024.5	7	65648041	0,6387	INTS4P2
	ENSG00000197608.11	19	52095764	0,638704	ZNF841
	ENSG00000143198.12	1	165630860	0,63873	MGST3
	ENSG00000142188.16	21	33480010	0,63879	TMEM50B
	ENSG00000135390.17	12	53677407	0,639	ATP5G2
	ENSG00000142856.16	1	63529185	0,63924	ITGB3BP
	ENSG00000127948.15	7	75899199	0,639532	POR
	ENSG00000228409.6	7	65751141	0,639825	CCT6P1
	ENSG00000249378.5	4	188400735	0,639969	LINC01060
	ENSG00000281920.1	2	65623271	0,64	RP11-418H16.1
	ENSG00000227432.1	2	219516876	0,64	ASIC4-AS1
	ENSG00000113430.9	5	1887235	0,64	IRX4
	ENSG00000261366.1	6	95577449	0,64	MANEA-DT
	ENSG00000110367.11	11	118791146	0,64	DDX6
	ENSG00000168778.11	12	123671112	0,64	TCTN2
	ENSG00000250220.1	4	73259208	0,640209	ANKRD17-DT
	ENSG00000117461.14	1	46133035	0,64066	PIK3R3
	ENSG00000223393.1	1	230874845	0,64074
	ENSG00000152465.17	10	15168692	0,64074	NMT2
	ENSG00000277851.1	12	92363831	0,641	LINC02391
	ENSG00000257715.1	12	96025322	0,641	NA
	ENSG00000027001.9	13	23889418	0,64111	MIPEP
	ENSG00000105325.13	19	3506272	0,64154	FZR1
	ENSG00000259865.1	1	247188525	0,64172
	ENSG00000269481.1	19	17422323	0,641857
	ENSG00000064995.16	6	34888088	0,642	TAF11
	ENSG00000176148.15	11	33039416	0,642	TCP11L1
	ENSG00000257815.5	12	70242892	0,642	PRANCR
	ENSG00000177971.8	15	75647904	0,642	IMP3
	ENSG00000131238.16	1	40097702	0,64262	PPT1
	ENSG00000182722.5	7	64853353	0,642752	SEPHS1P1
	ENSG00000143641.9	1	230057989	0,64295	GALNT2
	ENSG00000171121.16	3	179267001	0,643	KCNMB3
	ENSG00000136490.8	17	63700684	0,643	LIMD2
	ENSG00000101282.8	20	1002263	0,64311	RSPO4
	ENSG00000178950.16	4	932372	0,643962	GAK
	ENSG00000170271.10	5	154859251	0,644	FAXDC2
	ENSG00000161010.14	5	179858886	0,644	MRNIP
	ENSG00000133895.14	11	64811293	0,644	MEN1
	ENSG00000130731.15	16	636365	0,644	METTL26
	ENSG00000261512.2	16	46624450	0,644
	ENSG00000221995.5	17	29078856	0,644	TIAF1
	ENSG00000176125.4	7	100889717	0,644099	UFSP1
	ENSG00000163106.10	4	94342875	0,644686	HPGDS
	ENSG00000164574.15	5	154190729	0,645	GALNT10
	ENSG00000229180.6	7	66592396	0,645951	RABGEF1P1
	ENSG00000177873.12	3	40477112	0,646	ZNF619
	ENSG00000230102.7	3	194070969	0,646	LINC02028
	ENSG00000177042.14	11	695532	0,646	TMEM80
	ENSG00000214198.8	12	103930105	0,646	TTC41P
	ENSG00000174485.15	15	65792292	0,646	DENND4A
	ENSG00000276728.1	17	45148469	0,646
	ENSG00000267288.2	17	45171583	0,646	HEXIM2-AS2
	ENSG00000268555.1	19	21587321	0,646397	RP11-678G14.3
	ENSG00000205293.3	8	57978357	0,64656	LINC01602
	ENSG00000185475.10	11	62787414	0,647	TMEM179B
	ENSG00000267077.1	16	4796531	0,647
	ENSG00000242686.4	4	656212	0,647259	PDE6B-AS1
	ENSG00000075826.16	10	100519863	0,64743	SEC31B
	ENSG00000141469.16	18	45724126	0,64752	SLC14A1
	ENSG00000179134.15	19	39342395	0,647822	SAMD4B
	ENSG00000204262.11	2	189179878	0,648	COL5A2
	ENSG00000091640.7	17	4967871	0,648	SPAG7
	ENSG00000166272.16	10	102743969	0,64825	WBP1L
	ENSG00000236816.2	9	42852674	0,64866	ANKRD20A7P
	ENSG00000170165.5	9	42901237	0,64866	NA
	ENSG00000276591.1	9	42974854	0,64866	NA
	ENSG00000276128.1	9	42981771	0,64866
	ENSG00000235033.7	6	39900070	0,649	DAAM2-AS1
	ENSG00000283098.1	14	36320752	0,64997
	ENSG00000241278.1	3	125848222	0,65	ENPP7P4
	ENSG00000183111.11	5	149551946	0,65	ARHGEF37
	ENSG00000130413.15	11	8594288	0,65	STK33
	ENSG00000149380.11	11	74311656	0,65	P4HA3
	ENSG00000166261.10	11	123741674	0,65	ZNF202
	ENSG00000183735.9	12	64455839	0,65	TBK1
	ENSG00000196458.10	12	132956305	0,65	ZNF605
	ENSG00000262098.1	17	81025502	0,65	CTD-2561B21.10
	ENSG00000230188.1	9	37490892	0,6505	RPL21P83
	ENSG00000188163.7	9	137247769	0,65083	CIMIP2A
	ENSG00000119509.12	9	100099255	0,65091	INVS
	ENSG00000163848.19	3	125375353	0,651	ZNF148
	ENSG00000237927.1	6	159589168	0,651
	ENSG00000270179.1	11	113368576	0,651
	ENSG00000259422.1	15	76181485	0,651
	ENSG00000196526.10	4	7872312	0,651324	AFAP1
	ENSG00000204946.9	7	149262170	0,651534	ZNF783
	ENSG00000230613.1	20	31573262	0,65165	HM13-AS1
	ENSG00000008382.15	19	4343526	0,651913	MPND
	ENSG00000196235.13	19	39436155	0,652526	SUPT5H
	ENSG00000158022.6	1	26068435	0,65299	TRIM63
	ENSG00000143184.4	1	168576472	0,65299	XCL1
	ENSG00000273619.1	20	62386969	0,65299	RPS21-DT
	ENSG00000231646.5	2	185788208	0,653	FSIP2-AS1
	ENSG00000164077.13	3	49930172	0,653	MON1A
	ENSG00000168827.14	3	158644277	0,653	GFM1
	ENSG00000164398.12	5	132012242	0,653	ACSL6
	ENSG00000166405.14	11	8169054	0,653	RIC3
	ENSG00000257595.2	12	111369281	0,653	LINC02356
	ENSG00000167272.10	12	120581397	0,653	POP5
	ENSG00000205937.11	16	2268411	0,653	RNPS1
	ENSG00000108591.9	17	18087885	0,653	DRG2
	ENSG00000272894.5	7	7566870	0,653125	RP5-1159O4.1
	ENSG00000260257.2	20	32856620	0,65345	RP5-1085F17.3
	ENSG00000228314.1	21	13848363	0,65346	CYP4F29P
	ENSG00000272572.1	10	100912567	0,6537
	ENSG00000276754.1	16	3686997	0,654
	ENSG00000160193.11	21	42879567	0,65425	WDR4
	ENSG00000188234.13	10	45853874	0,65451	AGAP4
	ENSG00000276805.2	10	38403188	0,65466
	ENSG00000259953.1	9	112037729	0,65485	LINC02977
	ENSG00000244357.3	3	45742674	0,655	RN7SL145P
	ENSG00000240972.1	22	23894003	0,655144	MIF
	ENSG00000160972.9	8	144477982	0,65516	PPP1R16A
	ENSG00000122477.12	1	100178272	0,65534	LRRC39
	ENSG00000184115.17	2	110435165	0,656
	ENSG00000135119.14	12	116738177	0,656	RNFT2
	ENSG00000144199.11	2	97094881	0,657	FAHD2B
	ENSG00000230731.2	13	44243191	0,65707	LINC02938
	ENSG00000146909.7	7	156949722	0,657275	NOM1
	ENSG00000082258.12	2	134918234	0,658	CCNT2
	ENSG00000179335.18	15	74598499	0,658	CLK3
	ENSG00000023516.8	13	42272152	0,65814	AKAP11
	ENSG00000186272.12	19	57411162	0,658143	ZNF17
	ENSG00000099282.9	10	69451472	0,65863	TSPAN15
	ENSG00000184139.8	4	131857912	0,658976	RPL7AP28
	ENSG00000261829.1	2	231052039	0,659
	ENSG00000232112.3	3	48443847	0,659	TMA7
	ENSG00000250506.7	17	76000905	0,659	CDK3
	ENSG00000261857.6	19	40771647	0,659314	MIA
	ENSG00000197128.11	19	57477569	0,659937	ZNF772
	ENSG00000136104.19	13	50909677	0,65994	RNASEH2B
	ENSG00000222000.7	2	98356004	0,66
	ENSG00000124588.19	6	2993930	0,66	NQO2
	ENSG00000146350.13	6	121334744	0,66	TBC1D32
	ENSG00000110911.14	12	51028565	0,66	SLC11A2
	ENSG00000182134.15	1	151791415	0,66091	TDRKH
	ENSG00000144021.2	2	96266131	0,661	CIAO1
	ENSG00000240875.5	3	156817061	0,661	LINC00886
	ENSG00000158985.13	5	131245492	0,661	CDC42SE2
	ENSG00000263280.1	16	2867617	0,661	LA16c-325D7.2
	ENSG00000280213.1	20	63953383	0,66138	UCKL1-AS1
	ENSG00000278937.1	13	46117863	0,66175	NA
	ENSG00000279108.1	19	40840158	0,661863
	ENSG00000132405.18	4	6909241	0,661876	TBC1D14
	ENSG00000163482.11	2	218672740	0,662	STK36
	ENSG00000088888.17	20	3846798	0,66218	MAVS
	ENSG00000100441.9	14	24429934	0,66228	KHNYN
	ENSG00000215441.3	9	27610744	0,66234	CTAGE12P
	ENSG00000250731.1	19	53479349	0,662802	TPM3P6
	ENSG00000226261.1	2	202336726	0,663	PIMREGP1
	ENSG00000115677.16	2	241317060	0,663	HDLBP
	ENSG00000231688.1	3	168859129	0,663	RPL21P43
	ENSG00000137135.17	9	35675759	0,66325	ARHGEF39
	ENSG00000189350.12	2	28956610	0,664	TOGARAM2
	ENSG00000213938.3	2	199659550	0,664	SEPHS1P6
	ENSG00000128534.7	7	118184031	0,664316	LSM8
	ENSG00000273449.1	4	163529770	0,664435	RP11-218F10.3
	ENSG00000072958.8	19	16197577	0,664466	AP1M1
	ENSG00000112655.15	6	43076267	0,665	PTK7
	ENSG00000123416.15	12	49131396	0,665	TUBA1B
	ENSG00000243440.6	21	14658820	0,66559	NA
	ENSG00000198862.13	21	28992955	0,66596	LTN1
	ENSG00000258725.1	15	90972859	0,666	PRC1-AS1
	ENSG00000262558.1	17	354736	0,666	NA
	ENSG00000112304.10	6	24667034	0,667	ACOT13
	ENSG00000252697.1	6	87083232	0,667	RN7SKP209
	ENSG00000188981.10	4	3244368	0,667196	MSANTD1
	ENSG00000272812.1	8	233118	0,6672
	ENSG00000143156.13	1	169367966	0,66741	NME7
	ENSG00000145725.19	5	103120151	0,668	PPIP5K2
	ENSG00000166451.13	16	81006497	0,668	CENPN
	ENSG00000088035.15	1	63367589	0,66824	ALG6
	ENSG00000259129.5	14	47795091	0,66824	LINC00648
	ENSG00000229222.1	20	49956744	0,66839	KRT18P4
	ENSG00000143727.15	2	264392	0,669	ACP1
	ENSG00000168246.5	5	172284070	0,669	UBTD2
	ENSG00000169220.17	5	177357836	0,669	RGS14
	ENSG00000119725.18	14	73886827	0,66918	ZNF410
	ENSG00000138798.11	4	109912883	0,669245	EGF
	ENSG00000235314.1	7	44039170	0,669421	LINC00957
	ENSG00000121310.16	1	52927211	0,66982	ECHDC2
	ENSG00000127415.12	4	986996	0,66987	IDUA
	ENSG00000064933.17	2	189784084	0,67	PMS1
	ENSG00000270804.1	19	57868172	0,670162	UBE2CP5
	ENSG00000158815.10	8	22042397	0,67032	FGF17
	ENSG00000148468.16	10	15371061	0,67077	FAM171A1
	ENSG00000087338.4	2	69829641	0,671	GMCL1
	ENSG00000175115.11	11	66070453	0,671	PACS1
	ENSG00000257218.5	12	120446437	0,671	GATC
	ENSG00000198952.8	1	156282824	0,67148	SMG5
	ENSG00000265778.2	18	76491651	0,67185	ZNF516-AS1
	ENSG00000242296.2	8	12400365	0,67187	DEFB109A
	ENSG00000104714.13	8	738105	0,67196	ERICH1
	ENSG00000174989.12	12	116910955	0,672	FBXW8
	ENSG00000108592.16	17	63830011	0,672	FTSJ3
	ENSG00000279168.2	7	102679294	0,672353
	ENSG00000274173.1	20	24931839	0,67287	LINC02967
	ENSG00000272335.1	5	44826075	0,673	RP11-53O19.3
	ENSG00000132840.9	5	79069716	0,673	BHMT2
	ENSG00000227192.1	6	143042323	0,673	NA
	ENSG00000139636.15	12	49110897	0,673	LMBR1L
	ENSG00000239827.8	13	40921530	0,67308	SUGT1P3
	ENSG00000215790.6	1	1745991	0,67366	SLC35E2A
	ENSG00000168658.18	2	98087115	0,674	VWA3B
	ENSG00000196542.8	3	161372879	0,674	SPTSSB
	ENSG00000146001.5	5	141234332	0,674	PCDHB18P
	ENSG00000171435.13	12	117968982	0,674	KSR2
	ENSG00000260259.1	16	89686568	0,674	LINC02166
	ENSG00000164818.15	7	726977	0,674076	DNAAF5
	ENSG00000162600.11	1	58546801	0,67421	OMA1
	ENSG00000136100.12	13	52450621	0,67445	VPS36
	ENSG00000233527.8	19	36573069	0,674485	ZNF529-AS1
	ENSG00000116675.15	1	65248218	0,67451	DNAJC6
	ENSG00000283267.1	7	90321307	0,675007	CTB-16J4.1
	ENSG00000101361.16	20	2652144	0,67575	NOP56
	ENSG00000231177.4	3	10284418	0,676	LINC00852
	ENSG00000111846.16	6	10492222	0,676	GCNT2
	ENSG00000146233.7	6	46652829	0,676	CYP39A1
	ENSG00000167528.12	12	48351413	0,676	ZNF641
	ENSG00000267681.1	17	43145113	0,676
	ENSG00000274370.1	17	83098376	0,676
	ENSG00000106686.16	9	4666673	0,67609	SPATA6L
	ENSG00000235280.2	13	112968823	0,67692	MCF2L-AS1
	ENSG00000104979.8	19	13774282	0,676922	C19orf53
	ENSG00000169251.12	3	161104695	0,677	NMD3
	ENSG00000122965.10	12	113966370	0,677	RBM19
	ENSG00000260136.5	16	23452757	0,677
	ENSG00000228696.8	17	46361796	0,677	ARL17B
	ENSG00000174529.7	1	205084459	0,67719	TMEM81
	ENSG00000125965.8	20	35454745	0,67753	GDF5
	ENSG00000277863.1	13	106904098	0,67786	RP11-282A11.4
	ENSG00000112242.14	6	20401905	0,678	E2F3
	ENSG00000160321.14	19	22010948	0,678185	ZNF208
	ENSG00000235010.1	10	132185961	0,67883	JAKMIP3-AS1
	ENSG00000129347.19	19	10566036	0,678959	KRI1
	ENSG00000206077.10	5	766951	0,679	ZDHHC11B
	ENSG00000203722.7	6	149923120	0,679	RAET1G
	ENSG00000135424.15	12	55716035	0,679	ITGA7
	ENSG00000127080.9	9	92670264	0,67924	IPPK
	ENSG00000106077.18	7	73738866	0,679268	ABHD11
	ENSG00000271275.1	22	18997594	0,679721
	ENSG00000214376.5	11	93850530	0,68	VSTM5
	ENSG00000259205.2	15	100558953	0,68	PRKXP1
	ENSG00000239510.2	14	58564145	0,68059	RPL9P5
	ENSG00000233121.1	3	13926812	0,681	VN1R20P
	ENSG00000144741.17	3	66133609	0,681	SLC25A26
	ENSG00000112232.8	6	62286226	0,681	KHDRBS2
	ENSG00000088682.13	16	57447528	0,681	COQ9
	ENSG00000268858.2	20	63864292	0,68145
	ENSG00000283366.1	22	18998273	0,681526
	ENSG00000183423.11	4	109848201	0,681529	LRIT3
	ENSG00000122483.17	1	93179918	0,68157	CCDC18
	ENSG00000099940.11	22	20858982	0,681806	SNAP29
	ENSG00000136098.16	13	52159860	0,68181	NEK3
	ENSG00000228784.7	2	19868859	0,682	LINC00954
	ENSG00000280047.1	5	142165766	0,682
	ENSG00000259511.2	15	84172489	0,682	UBE2Q2L
	ENSG00000228801.5	8	51899324	0,68228	PCMTD1-DT
	ENSG00000168546.10	8	21812356	0,68276	GFRA2
	ENSG00000251050.1	5	80019608	0,683	RBX1P2
	ENSG00000170542.5	6	2903279	0,683	SERPINB9
	ENSG00000244752.2	22	25219521	0,683154	CRYBB2
	ENSG00000131781.12	1	147243049	0,68326	FMO5
	ENSG00000136870.10	9	101398872	0,68344	ZNF189
	ENSG00000172058.15	5	70900664	0,684	SERF1A
	ENSG00000110042.7	11	59171429	0,684	DTX4
	ENSG00000260304.1	16	31183284	0,684
	ENSG00000214174.8	17	64975575	0,684	AMZ2P1
	ENSG00000230635.2	9	42950565	0,68414	CYP4F60P
	ENSG00000254636.1	10	122454652	0,68414	ARMS2
	ENSG00000280670.2	1	45500051	0,68435	CCDC163
	ENSG00000249693.2	4	56530608	0,684559	SPMAP2L
	ENSG00000197405.7	19	47290022	0,684578	C5AR1
	ENSG00000283075.1	13	22931536	0,68474
	ENSG00000196365.11	19	5720571	0,684786	LONP1
	ENSG00000099377.13	16	30988270	0,685	HSD3B7
	ENSG00000243970.1	1	39558706	0,68537	PPIEL
	ENSG00000165832.5	10	114938192	0,68565	TRUB1
	ENSG00000251079.6	10	47551953	0,68579	BMS1P2
	ENSG00000109771.15	4	185395898	0,685888	LRP2BP
	ENSG00000157992.12	2	27442365	0,686	KRTCAP3
	ENSG00000180113.15	6	46687874	0,686	TDRD6
	ENSG00000137513.9	11	78574873	0,686	NARS2
	ENSG00000130702.15	20	62367311	0,68602	LAMA5
	ENSG00000164167.10	4	146175684	0,686326	LSM6
	ENSG00000205702.10	22	42144576	0,686326	CYP2D7
	ENSG00000228261.1	10	104323368	0,68646	RP11-127L20.3
	ENSG00000280239.1	19	4448809	0,686972
	ENSG00000168385.17	2	241315099	0,687	2026-09-02
	ENSG00000227954.6	6	133891711	0,687	TARID
	ENSG00000135702.14	16	75535246	0,687	CHST5
	ENSG00000188747.8	9	137423349	0,68725	NOXA1
	ENSG00000115041.12	2	95297303	0,688	KCNIP3
	ENSG00000164300.16	5	80256078	0,688	SERINC5
	ENSG00000132141.13	17	34961508	0,688	CCT6B
	ENSG00000160781.15	1	156248116	0,68802	PAQR6
	ENSG00000099330.8	19	17226203	0,688189	OCEL1
	ENSG00000225855.6	1	155321686	0,68837	RUSC1-AS1
	ENSG00000213462.4	7	65006742	0,688703	ERV3-1
	ENSG00000171509.15	4	158315310	0,688813	RXFP1
	ENSG00000163041.9	1	226061876	0,68899	H3F3A
	ENSG00000184220.11	3	99817833	0,689	CMSS1
	ENSG00000282860.1	3	127571837	0,689
	ENSG00000279568.1	16	2577372	0,689
	ENSG00000268297.1	19	7787548	0,689129	CLEC4GP1
	ENSG00000126870.15	7	158856577	0,689157	WDR60
	ENSG00000279267.1	2	113607907	0,69
	ENSG00000145882.10	5	149358006	0,69	PCYOX1L
	ENSG00000273008.1	10	43138333	0,69031	CSGALNACT2-DT
	ENSG00000253326.2	1	243056305	0,6905
	ENSG00000198169.8	8	144755604	0,69059	ZNF251
	ENSG00000146666.5	7	47761475	0,69066	LINC00525
	ENSG00000171811.13	10	132942822	0,69066	CFAP46
	ENSG00000039650.11	19	49867908	0,690797	PNKP
	ENSG00000183250.11	21	44939912	0,69096	LINC01547
	ENSG00000183091.19	2	151734486	0,691	NEB
	ENSG00000163964.14	3	196712357	0,691	PIGX
	ENSG00000084072.16	1	39692181	0,69108	PPIE
	ENSG00000230939.1	6	8784177	0,692	RP11-314C16.1
	ENSG00000090263.15	7	141015227	0,692938	MRPS33
	ENSG00000228495.1	6	132131914	0,693	LINC01013
	ENSG00000163820.14	3	45995823	0,694	FYCO1
	ENSG00000037637.10	1	16352453	0,69447	FBXO42
	ENSG00000128563.13	7	102363871	0,694951	PRKRIP1
	ENSG00000230445.4	10	27259454	0,695	LRRC37A6P
	ENSG00000151348.13	11	44095548	0,695	EXT2
	ENSG00000022840.15	12	120533479	0,695	RNF10
	ENSG00000271964.1	3	16314438	0,696
	ENSG00000249572.1	5	33440618	0,696	TARS1-DT
	ENSG00000261286.1	16	84467360	0,696	ATP2C2-AS1
	ENSG00000269376.1	13	113009670	0,69603
	ENSG00000213512.1	1	89176039	0,69639	GBP7
	ENSG00000153560.11	3	33441370	0,697	UBP1
	ENSG00000226074.4	3	46812557	0,697	PRSS44P
	ENSG00000255449.1	11	77870090	0,697
	ENSG00000023445.13	11	102317449	0,697	BIRC3
	ENSG00000109016.17	17	21123363	0,697	DHRS7B
	ENSG00000108784.9	17	42536171	0,697	NAGLU
	ENSG00000198453.12	19	36916328	0,697045	ZNF568
	ENSG00000271095.1	19	21997647	0,697139	BNIP3P28
	ENSG00000214106.7	7	154928497	0,697226	PAXIP1-AS2
	ENSG00000166575.16	11	87037843	0,698	TMEM135
	ENSG00000126602.10	16	3717596	0,698	TRAP1
	ENSG00000118733.16	1	101997029	0,6982	OLFM3
	ENSG00000153029.14	1	181033424	0,69833	MR1
	ENSG00000273821.1	20	63218040	0,69863
	ENSG00000237399.7	10	3141737	0,69885	PITRM1-AS1
	ENSG00000231908.1	2	208255246	0,699	IDH1-AS1
	ENSG00000176945.16	3	195720881	0,699	MUC20
	ENSG00000103550.13	16	19717693	0,699	KNOP1
	ENSG00000263327.6	4	16226684	0,69923	TAPT1-AS1
	ENSG00000136169.16	13	49444373	0,69939	SETDB2
	ENSG00000237476.1	22	20957091	0,69958	LINC01637
	ENSG00000100426.6	22	49853841	0,699765	ZBED4
	ENSG00000215912.12	1	2801716	0,69997	TTC34
	ENSG00000146038.11	6	24353622	0,7	DCDC2
	ENSG00000226220.1	7	39797910	0,700168	CICP22
	ENSG00000228049.7	7	102671628	0,700189	POLR2J2
	ENSG00000227603.1	9	93437120	0,70034	NA
	ENSG00000239883.8	10	45972153	0,70059	PARGP1
	ENSG00000168116.13	6	57046531	0,701	KIAA1586
	ENSG00000230373.8	15	84516813	0,701	GOLGA6L5P
	ENSG00000233485.1	1	15343875	0,70104	FHAD1-AS1
	ENSG00000130684.13	20	25696840	0,70127	ZNF337
	ENSG00000042813.7	7	50121328	0,701604	ZPBP
	ENSG00000197083.11	5	150946288	0,702	ZNF300P1
	ENSG00000153291.15	6	46652914	0,702	SLC25A27
	ENSG00000138472.10	3	108953894	0,703	GUCA1C
	ENSG00000158234.12	3	138608608	0,703	FAIM
	ENSG00000258983.2	14	88499333	0,70324
	ENSG00000233261.3	10	26589864	0,70385	FAM238A
	ENSG00000268030.1	19	18561518	0,703945
	ENSG00000221983.7	19	18571729	0,703945	UBA52
	ENSG00000175772.10	2	110383110	0,704	LINC01106
	ENSG00000257464.1	12	49442651	0,704
	ENSG00000166260.10	17	54968763	0,704	COX11
	ENSG00000158747.13	1	19640553	0,70412	NBL1
	ENSG00000271830.1	8	103481618	0,70432	RP11-1C8.7
	ENSG00000248698.5	4	14111967	0,70475	LINC01085
	ENSG00000100987.14	20	25082364	0,70477	VSX1
	ENSG00000143494.15	1	212950519	0,70495	VASH2
	ENSG00000135248.15	7	128709060	0,704955	FAM71F1
	ENSG00000173209.22	2	61177417	0,705	AHSA2
	ENSG00000130803.14	19	9140379	0,705006	ZNF317
	ENSG00000138794.9	4	109703582	0,705335	CASP6
	ENSG00000165548.10	14	77175849	0,70571	TMEM63C
	ENSG00000213171.2	1	151806069	0,70591	LINGO4
	ENSG00000182240.15	21	41167800	0,70625	BACE2
	ENSG00000249252.5	4	15263463	0,706382	C1QTNF7-AS1
	ENSG00000122376.11	10	87094160	0,70653	FAM35A
	ENSG00000215908.10	1	16657231	0,70661	CROCCP2
	ENSG00000127952.16	7	76048003	0,706713	STYXL1
	ENSG00000118579.12	4	17614630	0,70674	MED28
	ENSG00000186716.20	22	23179703	0,70674	BCR
	ENSG00000130338.12	6	158232235	0,707	TULP4
	ENSG00000110628.13	11	2899790	0,707	SLC22A18
	ENSG00000137731.13	11	117828697	0,707	FXYD2
	ENSG00000100312.10	22	50738195	0,70764	ACR
	ENSG00000100290.2	22	43110747	0,70766	BIK
	ENSG00000175764.14	9	122093605	0,70791	TTLL11
	ENSG00000169550.12	11	26572232	0,708	MUC15
	ENSG00000182149.20	16	71885232	0,708	IST1
	ENSG00000253710.2	13	52012397	0,70838	ALG11
	ENSG00000071794.15	3	149086553	0,709	HLTF
	ENSG00000172197.10	6	20212398	0,709	MBOAT1
	ENSG00000254872.3	11	1049879	0,709	RP13-870H17.3
	ENSG00000135637.13	2	74483320	0,71	CCDC142
	ENSG00000272097.1	6	10747662	0,71	RP11-421M1.8
	ENSG00000169609.13	15	83011640	0,71	C15orf40
	ENSG00000197217.12	8	23457694	0,71002	ENTPD4
	ENSG00000235111.1	22	49615715	0,710296	NA
	ENSG00000228274.3	22	38681819	0,710673	TOMM22-DT
	ENSG00000104660.17	8	30095397	0,71074	LEPROTL1
	ENSG00000236682.1	2	127389129	0,711	AC068282.3
	ENSG00000177917.10	2	152717997	0,711	ARL6IP6
	ENSG00000077616.10	11	90131514	0,711	NAALAD2
	ENSG00000139219.17	12	48004485	0,711	COL2A1
	ENSG00000128833.12	15	52295797	0,711	MYO5C
	ENSG00000158480.10	20	49915507	0,71138	SPATA2
	ENSG00000165934.12	14	92121936	0,71141	CPSF2
	ENSG00000139220.16	12	81759552	0,712	PPFIA2
	ENSG00000215097.3	10	46776179	0,71209
	ENSG00000242485.5	1	1407312	0,71227	MRPL20
	ENSG00000188199.10	10	79703226	0,71267	NUTM2B
	ENSG00000107614.21	10	17202053	0,71293	TRDMT1
	ENSG00000279058.2	10	46337223	0,71294	AGAP14P
	ENSG00000064012.21	2	201233442	0,713	CASP8
	ENSG00000235558.3	5	71259237	0,713	GUSBP17
	ENSG00000134987.11	5	111091715	0,713	WDR36
	ENSG00000110944.8	12	56334173	0,713	IL23A
	ENSG00000111300.9	12	112109021	0,713	NAA25
	ENSG00000223313.1	15	40529569	0,713	RNU6-516P
	ENSG00000260306.1	16	21795758	0,713	RP11-645C24.5
	ENSG00000133958.13	14	93333218	0,71301	UNC79
	ENSG00000156398.12	10	102714537	0,71387	SFXN2
	ENSG00000255200.1	11	65176469	0,714	PGAM1P8
	ENSG00000256667.6	12	10599668	0,714	KLRA1P
	ENSG00000111707.11	12	118376379	0,714	SUDS3
	ENSG00000167397.14	16	31095979	0,714	VKORC1
	ENSG00000205456.11	16	32252718	0,714	TP53TG3D
	ENSG00000230487.7	7	1570072	0,714252	PSMG3-AS1
	ENSG00000198468.7	1	212858087	0,71457	FLVCR1-AS1
	ENSG00000164934.13	8	103414713	0,71495	DCAF13
	ENSG00000006534.15	11	68008577	0,715	ALDH3B1
	ENSG00000234465.10	19	43576799	0,715584	PINLYP
	ENSG00000211699.2	7	38359161	0,715935	TRGV3
	ENSG00000140104.13	14	104985774	0,71598	C14orf79
	ENSG00000164338.9	5	73565686	0,716	UTP15
	ENSG00000262583.1	16	75516279	0,716	TMEM231P1
	ENSG00000087157.18	17	78378639	0,716	PGS1
	ENSG00000100106.19	22	37697003	0,71613	TRIOBP
	ENSG00000226235.1	1	205373251	0,71635	LEMD1-AS1
	ENSG00000100197.20	22	42130905	0,717211	CYP2D6
	ENSG00000223768.1	21	45293284	0,71728	LINC00205
	ENSG00000197586.12	20	25195692	0,71736	ENTPD6
	ENSG00000101198.14	20	63272693	0,71771	NKAIN4
	ENSG00000131748.15	17	39637064	0,718	STARD3
	ENSG00000126822.16	14	64704101	0,71802	PLEKHG3
	ENSG00000267778.1	19	1238178	0,71853	CBARP-DT
	ENSG00000097007.17	9	130713945	0,71863	ABL1
	ENSG00000067606.16	1	2050469	0,71882	PRKCZ
	ENSG00000271943.1	3	27638314	0,719	RP11-222K16.1
	ENSG00000250462.8	17	30629679	0,719	LRRC37BP1
	ENSG00000278730.1	17	68127329	0,719	RP11-147L13.11
	ENSG00000180245.4	4	109827993	0,719119	RRH
	ENSG00000171115.3	7	150450629	0,719709	GIMAP8
	ENSG00000075290.7	10	100463040	0,71999	WNT8B
	ENSG00000221882.2	17	3278973	0,72	OR3A2
	ENSG00000189129.13	10	80131681	0,72054	PLAC9
	ENSG00000253399.1	4	1358478	0,720631
	ENSG00000186862.17	10	101031156	0,72092	PDZD7
	ENSG00000105793.15	7	90335222	0,720992	GTPBP10
	ENSG00000131389.16	3	14402575	0,721	SLC6A6
	ENSG00000279320.1	3	146506559	0,721
	ENSG00000275734.1	16	89684641	0,721
	ENSG00000123975.4	9	89311197	0,7211	CKS2
	ENSG00000164675.10	7	123534663	0,721514	IQUB
	ENSG00000125656.8	19	6361451	0,722547	CLPP
	ENSG00000165806.19	10	113679161	0,72268	CASP7
	ENSG00000085998.13	1	46198442	0,72283	POMGNT1
	ENSG00000023892.10	6	35297851	0,723	DEF6
	ENSG00000167840.13	17	5123115	0,723	ZNF232
	ENSG00000186765.11	17	81528395	0,723	FSCN2
	ENSG00000100024.14	22	24494106	0,723687	UPB1
	ENSG00000270000.1	14	74472359	0,72369
	ENSG00000257800.1	2	74120679	0,724	FNBP1P1
	ENSG00000249915.7	5	271620	0,724	PDCD6
	ENSG00000259577.1	15	52180092	0,724	CERNA1
	ENSG00000186831.11	17	18426860	0,724	KRT17P2
	ENSG00000136932.13	9	97922569	0,72428	TRMO
	ENSG00000088881.20	20	2692877	0,72436	EBF4
	ENSG00000185737.12	10	81875313	0,72449	NRG3
	ENSG00000104497.13	8	81842865	0,72454	SNX16
	ENSG00000211643.2	22	22318726	0,724741	IGLV5-52
	ENSG00000164039.14	4	103099882	0,724947	BDH2
	ENSG00000196922.10	8	145000537	0,72497	ZNF252P
	ENSG00000185038.14	2	233775678	0,725	MROH2A
	ENSG00000102858.12	16	4616492	0,725	MGRN1
	ENSG00000117586.10	1	173207312	0,72591	TNFSF4
	ENSG00000152128.13	2	134718999	0,726	TMEM163
	ENSG00000270091.1	17	19897286	0,726	RP11-78O7.2
	ENSG00000138669.9	4	81215116	0,726339	PRKG2
	ENSG00000249816.6	8	124848736	0,7267	LINC00964
	ENSG00000244018.1	8	18774825	0,72768	RPL35P6
	ENSG00000272989.1	3	197506985	0,728	LINC02012
	ENSG00000259417.2	15	80252212	0,728	CTXND1
	ENSG00000205704.6	22	41952164	0,728637	SMIM45
	ENSG00000174606.13	1	213015825	0,7287	ANGEL2
	ENSG00000173545.4	5	16465791	0,729	ZNF622
	ENSG00000109846.7	11	111923721	0,729	CRYAB
	ENSG00000134291.11	12	47963568	0,729	TMEM106C
	ENSG00000162039.14	16	1872177	0,729	MEIOB
	ENSG00000255198.4	16	1964958	0,729	SNHG9
	ENSG00000040199.18	16	71724700	0,729	PHLPP2
	ENSG00000186532.11	17	1830633	0,729	SMYD4
	ENSG00000135842.16	1	184974549	0,73063	NIBAN1
	ENSG00000104043.14	15	50119456	0,731	ATP8B4
	ENSG00000197535.14	15	52529049	0,731	MYO5A
	ENSG00000222011.8	7	102748970	0,731272	FAM185A
	ENSG00000138115.13	10	95069496	0,7319	CYP2C8
	ENSG00000223797.5	3	40453328	0,732	NA
	ENSG00000239881.1	12	120369439	0,732	RPS27P25
	ENSG00000182873.5	1	2184388	0,73252	PRKCZ-AS1
	ENSG00000242474.2	7	149465	0,732946	LINC03015
	ENSG00000117054.13	1	75724346	0,73295	ACADM
	ENSG00000231464.1	3	195996737	0,733	PPP4R2P3
	ENSG00000251580.1	4	6670998	0,733324	RP11-539L10.3
	ENSG00000142552.7	19	49527617	0,733536	RCN3
	ENSG00000100299.17	22	50628172	0,733536	ARSA
	ENSG00000099994.10	22	24181258	0,733574	SUSD2
	ENSG00000232926.1	22	19887288	0,733756	RPL8P5
	ENSG00000130762.14	1	3454425	0,73395	ARHGEF16
	ENSG00000021300.13	11	73646177	0,734	PLEKHB1
	ENSG00000259514.1	15	76340274	0,734
	ENSG00000251455.1	4	151674482	0,734648	ENSG00000251455
	ENSG00000169064.12	3	167380300	0,735	ZBBX
	ENSG00000283141.1	10	129784982	0,73501	LINC02666
	ENSG00000179456.10	1	244048938	0,73502	ZBTB18
	ENSG00000131845.14	19	57351359	0,735737	ZNF304
	ENSG00000151576.10	3	114005962	0,736	QTRT2
	ENSG00000145113.21	3	195812276	0,736	MUC4
	ENSG00000135541.20	6	135497775	0,736	AHI1
	ENSG00000141013.16	16	90019628	0,736	GAS8
	ENSG00000254277.1	8	71675299	0,73613
	ENSG00000170448.11	4	47914140	0,736317	NFXL1
	ENSG00000206014.6	8	11929562	0,73639	OR7E161P
	ENSG00000261761.3	4	37001815	0,736405	LINC02616
	ENSG00000169826.7	10	43138485	0,73682	CSGALNACT2
	ENSG00000167186.10	16	19067691	0,737	COQ7
	ENSG00000274512.5	17	37989047	0,737	TBC1D3L
	ENSG00000138767.12	4	77819614	0,737003	CNOT6L
	ENSG00000269949.1	4	56961372	0,737507	RP11-738E22.3
	ENSG00000239272.1	14	77683988	0,73754	RPL21P10
	ENSG00000172000.7	19	2867334	0,737693	ZNF556
	ENSG00000164169.12	4	147684229	0,737779	PRMT9
	ENSG00000273998.1	20	16576067	0,73859	RP4-777L9.2
	ENSG00000125388.19	4	2963607	0,738883	GRK4
	ENSG00000150527.16	14	39265283	0,73895	MIA2
	ENSG00000115998.7	2	70191070	0,739	C2orf42
	ENSG00000151233.10	12	42144878	0,739	GXYLT1
	ENSG00000174498.13	15	65378039	0,739	IGDCC3
	ENSG00000197599.12	16	1444555	0,739	CCDC154
	ENSG00000253317.1	8	72196333	0,73907
	ENSG00000273448.1	7	67333046	0,739377	RP11-166O4.6
	ENSG00000164010.13	1	42817123	0,7399	ERMAP
	ENSG00000196284.15	6	45377952	0,74	SUPT3H
	ENSG00000166965.12	15	90955795	0,74	RCCD1
	ENSG00000270083.1	22	42090027	0,740093
	ENSG00000272420.1	1	2363627	0,74073
	ENSG00000116151.13	1	2391706	0,74073	MORN1
	ENSG00000160294.10	21	46286296	0,74081	MCM3AP
	ENSG00000115275.11	2	74465409	0,741	MOGS
	ENSG00000259915.2	2	186356772	0,741	RP11-410E4.1
	ENSG00000124935.3	11	62242209	0,741	SCGB1D2
	ENSG00000213077.5	17	18526845	0,741	FAM106A
	ENSG00000204173.10	9	111631288	0,74113	LRRC37A5P
	ENSG00000250299.5	13	52600118	0,74113	MRPS31P4
	ENSG00000145439.11	4	169010274	0,741327	CBR4
	ENSG00000261534.1	9	121819451	0,74133	NA
	ENSG00000232093.1	1	155046117	0,7414	DCST1-AS1
	ENSG00000237135.1	10	30921234	0,7414	DDX10P1
	ENSG00000244733.5	10	79660890	0,7414	RP11-506M13.3
	ENSG00000182512.4	14	95533629	0,74155	GLRX5
	ENSG00000125821.11	20	18587892	0,74161	DTD1
	ENSG00000232748.3	16	31056459	0,742
	ENSG00000266821.1	17	47882397	0,742
	ENSG00000277072.4	7	74890609	0,742068	STAG3L2
	ENSG00000148690.11	10	93702571	0,74227	FRA10AC1
	ENSG00000186510.11	1	16018874	0,74231	CLCNKA
	ENSG00000249506.3	4	16397322	0,742779	ZEB2P1
	ENSG00000266916.5	19	37506980	0,742954	ZNF793-AS1
	ENSG00000146263.11	6	97283209	0,743	MMS22L
	ENSG00000179580.9	16	1966822	0,743	RNF151
	ENSG00000103355.13	16	2787947	0,743	PRSS33
	ENSG00000122034.14	13	27424543	0,74329	GTF3A
	ENSG00000158825.5	1	20588947	0,74346	CDA
	ENSG00000101310.14	20	18507492	0,74359	SEC23B
	ENSG00000281404.1	7	30390884	0,743657	LINC01176
	ENSG00000168237.17	3	52287088	0,744	GLYCTK
	ENSG00000166402.8	11	8019243	0,744	TUB
	ENSG00000169519.20	11	28108308	0,744	METTL15
	ENSG00000136051.13	12	105107323	0,744	WASHC4
	ENSG00000204177.10	10	46786673	0,74447	BMS1P1
	ENSG00000214491.8	22	30546681	0,744504	SEC14L6
	ENSG00000155254.12	10	97713172	0,74485	MARVELD1
	ENSG00000204959.4	7	144286965	0,744879	ARHGEF34P
	ENSG00000131969.14	14	50872159	0,74488	ABHD12B
	ENSG00000196655.11	11	119018690	0,745	TRAPPC4
	ENSG00000205084.10	16	75556285	0,745	TMEM231
	ENSG00000276085.1	17	36196757	0,745	CCL3L3
	ENSG00000229539.1	20	3888837	0,74544	PANK2-AS1
	ENSG00000160326.13	9	133479136	0,74579	SLC2A6
	ENSG00000180155.19	8	142777809	0,746	LYNX1
	ENSG00000139200.13	12	6700799	0,746	PIANP
	ENSG00000149922.10	16	30091886	0,746	TBX6
	ENSG00000140832.9	16	71626160	0,746	MARVELD3
	ENSG00000186230.6	19	57435328	0,746519	ZNF749
	ENSG00000226029.1	1	16460947	0,74674	LINC01772
	ENSG00000135211.5	7	77798579	0,746897	TMEM60
	ENSG00000173193.13	3	122680617	0,747	PARP14
	ENSG00000136040.8	12	94148722	0,747	PLXNC1
	ENSG00000139433.9	12	109880487	0,747	GLTP
	ENSG00000224183.1	1	25294642	0,7476	SDHDP6
	ENSG00000272447.1	10	79825901	0,74789
	ENSG00000214113.10	6	5260938	0,748	LYRM4
	ENSG00000234084.1	6	135301567	0,748
	ENSG00000268592.3	6	149864026	0,748
	ENSG00000279900.1	11	83083686	0,748
	ENSG00000184056.14	15	91022602	0,748	VPS33B
	ENSG00000278090.1	15	99028537	0,748	RP11-6O2.2
	ENSG00000148384.12	9	136439822	0,74841	INPP5E
	ENSG00000246090.6	4	99088856	0,748641
	ENSG00000041982.15	9	115118256	0,74866	TNC
	ENSG00000156502.13	10	69180231	0,74866	SUPV3L1
	ENSG00000104738.16	8	47960184	0,7488	MCM4
	ENSG00000231943.7	2	113542671	0,749	PGM5P4-AS1
	ENSG00000226516.7	2	113577381	0,749	FAM138B
	ENSG00000254838.5	11	6746438	0,749	GVINP1
	ENSG00000238045.9	16	29821251	0,749	MVP-DT
	ENSG00000185043.10	15	90233702	0,75	CIB1
	ENSG00000008517.16	16	3065296	0,75	IL32
	ENSG00000103121.8	16	81001333	0,75	CMC2
	ENSG00000235513.1	22	41217626	0,750347	L3MBTL2-AS1
	ENSG00000179979.8	4	1391551	0,750667	CRIPAK
	ENSG00000242611.2	7	77037	0,750669
	ENSG00000162430.16	1	25800175	0,75095	SELENON
	ENSG00000168807.16	16	69187128	0,751	SNTB2
	ENSG00000141198.14	17	54899386	0,751	TOM1L1
	ENSG00000156345.17	9	87974752	0,75131	CDK20
	ENSG00000214076.3	22	32269666	0,751411	CPSF1P1
	ENSG00000165138.17	9	98796964	0,75159	ANKS6
	ENSG00000253633.1	8	102528739	0,75172	LINC03047
	ENSG00000234456.7	7	79452876	0,751869	MAGI2-AS3
	ENSG00000121577.13	3	119665323	0,752	POPDC2
	ENSG00000120675.5	13	43023202	0,752	DNAJC15
	ENSG00000189306.10	22	42519801	0,752429	RRP7A
	ENSG00000198089.15	22	31488745	0,752821	SFI1
	ENSG00000184647.10	8	10525545	0,75284	PRSS55
	ENSG00000115486.11	2	85561546	0,753	GGCX
	ENSG00000115109.13	2	120013004	0,753	EPB41L5
	ENSG00000112599.8	6	42194915	0,753	GUCA1B
	ENSG00000180638.17	17	19718978	0,753	SLC47A2
	ENSG00000265282.1	17	63432210	0,753
	ENSG00000229771.2	20	40698615	0,75308	RP4-644L1.2
	ENSG00000230387.2	20	23187960	0,75341	LINC03125
	ENSG00000052749.13	10	97426075	0,75368	RRP12
	ENSG00000267056.2	19	15911823	0,753705
	ENSG00000172986.12	3	72888072	0,754	GXYLT2
	ENSG00000149177.12	11	47980557	0,754	PTPRJ
	ENSG00000117480.15	1	46394264	0,75415	FAAH
	ENSG00000136811.16	9	128455185	0,75431	ODF2
	ENSG00000106392.10	7	7156933	0,754395	C1GALT1
	ENSG00000225693.1	9	33019952	0,75464	LAGE3P1
	ENSG00000205809.9	12	10442262	0,755	KLRC2
	ENSG00000182256.12	15	26971281	0,755	GABRG3
	ENSG00000274719.1	15	57990635	0,755
	ENSG00000254633.1	9	97276565	0,75546	STRA6LP
	ENSG00000267481.1	19	19790530	0,755769
	ENSG00000228065.10	10	65570337	0,75587	LINC01515
	ENSG00000217702.2	2	74130582	0,756	RP11-287D1.4
	ENSG00000108639.7	17	78168557	0,756	SYNGR2
	ENSG00000235618.7	10	50067802	0,75667	FAM21EP
	ENSG00000182050.13	12	86601303	0,757	MGAT4C
	ENSG00000262228.2	17	765318	0,757	RP11-676J12.4
	ENSG00000242600.8	10	79920177	0,75812	MBL1P
	ENSG00000261783.1	16	75381259	0,759
	ENSG00000006042.11	17	32927909	0,759	TMEM98
	ENSG00000268442.1	19	24163424	0,759284
	ENSG00000117245.12	1	20718016	0,75941	KIF17
	ENSG00000179021.9	3	88149885	0,76	C3orf38
	ENSG00000262294.1	17	357058	0,76	RPH3AL-AS2
	ENSG00000171649.11	19	57578455	0,760392	ZIK1
	ENSG00000196584.2	7	152676164	0,760747	XRCC2
	ENSG00000236829.9	16	382096	0,761
	ENSG00000237515.8	16	12901619	0,761	SHISA9
	ENSG00000214941.7	17	15993829	0,761	ZSWIM7
	ENSG00000101752.11	18	21704956	0,76103	MIB1
	ENSG00000130957.4	9	94593792	0,76119	FBP2
	ENSG00000189114.6	19	45178744	0,761718	BLOC1S3
	ENSG00000187010.19	1	25272392	0,762	RHD
	ENSG00000182150.15	9	95875977	0,762	ERCC6L2
	ENSG00000213398.7	16	67943472	0,762	LCAT
	ENSG00000182858.13	22	49918457	0,762227	ALG12
	ENSG00000260302.1	18	12775922	0,76253	LINC01882
	ENSG00000166800.9	11	18455823	0,763	LDHAL6A
	ENSG00000258017.1	12	49131170	0,763	TUBA1B-AS1
	ENSG00000117477.12	1	169460668	0,76301	CCDC181
	ENSG00000119599.16	14	72926331	0,7634	DCAF4
	ENSG00000107147.12	9	135702184	0,76356	KCNT1
	ENSG00000117834.12	1	48222684	0,7636	SLC5A9
	ENSG00000132122.11	1	48472207	0,7636	SPATA6
	ENSG00000261019.1	7	42902638	0,763718	RP11-111K18.2
	ENSG00000203797.9	6	110415561	0,764	DDO
	ENSG00000261367.1	16	30107674	0,764
	ENSG00000251363.2	14	40954897	0,76417	LINC02315
	ENSG00000092094.10	14	20455104	0,76418	OSGEP
	ENSG00000234690.6	2	47345073	0,765	AC073283.4
	ENSG00000047365.11	4	36244508	0,765294	ARAP2
	ENSG00000235374.2	21	45074164	0,76541	SSR4P1
	ENSG00000185838.13	22	19854938	0,765886	GNB1L
	ENSG00000060491.16	20	62804834	0,76596	OGFR
	ENSG00000114796.15	3	183635567	0,766	KLHL24
	ENSG00000181104.6	5	76716042	0,766	F2R
	ENSG00000233967.6	6	80443343	0,766	RP11-250B2.3
	ENSG00000257698.1	12	57936174	0,766	GIHCG
	ENSG00000228140.1	1	15409432	0,76633	RP3-467K16.4
	ENSG00000138757.14	4	75724524	0,766943	G3BP2
	ENSG00000198799.11	1	113073208	0,76695	LRIG2
	ENSG00000139168.7	12	42326117	0,767	ZCRB1
	ENSG00000006695.10	17	14069495	0,767	COX10
	ENSG00000163945.15	4	1347265	0,767235	UVSSA
	ENSG00000107593.16	10	100330485	0,76727	PKD2L1
	ENSG00000259495.2	15	80403574	0,768	RP11-210M15.2
	ENSG00000040531.14	17	3636467	0,768	CTNS
	ENSG00000244693.1	7	144269287	0,768246	NA
	ENSG00000243289.1	10	46816515	0,76838	AGAP13P
	ENSG00000261349.1	1	25267135	0,76859
	ENSG00000090621.13	1	39576789	0,76867	PABPC4
	ENSG00000075711.20	3	197299299	0,769	DLG1
	ENSG00000283345.1	15	30507623	0,769	MPHOSPH10P3
	ENSG00000157734.13	15	64151716	0,769	SNX22
	ENSG00000267871.5	19	57280333	0,769219	ZNF460-AS1
	ENSG00000230010.1	20	18359299	0,76922
	ENSG00000141448.8	18	22169442	0,7696	GATA6
	ENSG00000164989.16	9	15553085	0,76972	CCDC171
	ENSG00000105971.14	7	116287379	0,769925	CAV2
	ENSG00000237940.3	2	241970682	0,77	LINC01238
	ENSG00000275759.1	12	118428280	0,77	RP11-131L12.3
	ENSG00000161996.18	16	649324	0,77	WDR90
	ENSG00000274767.1	17	36183234	0,77
	ENSG00000276070.4	17	36210923	0,77	CCL4L2
	ENSG00000186301.8	1	16645621	0,77012	MST1P2
	ENSG00000196417.12	19	53389792	0,770446	ZNF765
	ENSG00000107890.16	10	27100497	0,77071	ANKRD26
	ENSG00000174953.13	3	154324496	0,771	DHX36
	ENSG00000264247.1	18	74598507	0,77115	LINC00909
	ENSG00000120008.15	10	120851345	0,77147	WDR11
	ENSG00000240654.6	13	24307165	0,77176	C1QTNF9
	ENSG00000130270.16	19	1812275	0,771825	ATP8B3
	ENSG00000226321.5	2	240906329	0,772	CROCC2
	ENSG00000229495.1	6	78813302	0,772
	ENSG00000139192.11	12	6451718	0,772	TAPBPL
	ENSG00000002919.14	17	48103356	0,772	SNX11
	ENSG00000145246.13	4	47485287	0,772219	ATP10D
	ENSG00000236814.1	8	56051206	0,77222
	ENSG00000204179.10	10	46911395	0,77289	PTPN20
	ENSG00000235772.1	21	42561933	0,7732
	ENSG00000125508.3	20	63547503	0,77356	SRMS
	ENSG00000105738.10	19	37907227	0,773864	SIPA1L3
	ENSG00000234389.1	2	102438712	0,774
	ENSG00000055211.12	6	149566293	0,774	GINM1
	ENSG00000185418.15	15	101724603	0,774	TARS3
	ENSG00000169598.15	1	3857266	0,77409	DFFB
	ENSG00000033100.16	7	151232488	0,774138	CHPF2
	ENSG00000089177.18	20	16573433	0,77419	KIF16B
	ENSG00000272512.1	1	998050	0,77445	RP11-54O7.17
	ENSG00000064545.14	19	19138512	0,774764	TMEM161A
	ENSG00000129595.12	5	112419315	0,775	EPB41L4A
	ENSG00000185596.16	15	101961602	0,775	WASH3P
	ENSG00000178773.14	16	89575767	0,775	CPNE7
	ENSG00000234073.1	3	36880728	0,776	CBX3P10
	ENSG00000184669.7	11	17014046	0,776	OR7E14P
	ENSG00000234589.4	12	3072144	0,776	RPL13AP24
	ENSG00000141084.10	16	67806651	0,776	RANBP10
	ENSG00000120051.14	10	104353763	0,77606	CFAP58
	ENSG00000269834.5	19	52397765	0,776142	ZNF528-AS1
	ENSG00000134905.16	13	110713276	0,77617	CARS2
	ENSG00000101639.18	18	12991361	0,77628	CEP192
	ENSG00000106526.10	7	150323724	0,776341	ACTR3C
	ENSG00000155016.17	4	107931368	0,776921	CYP2U1
	ENSG00000225697.12	3	48635492	0,777	SLC26A6
	ENSG00000178750.2	3	94028609	0,777	STX19
	ENSG00000183569.17	22	42553616	0,777162	SERHL2
	ENSG00000100227.17	22	42614961	0,777162	POLDIP3
	ENSG00000158008.9	1	26019883	0,77735	EXTL1
	ENSG00000267346.1	19	45128568	0,777689	EIF5AP3
	ENSG00000273456.1	2	202375603	0,778	RP11-686O6.2
	ENSG00000187688.14	17	16417561	0,778	TRPV2
	ENSG00000272760.1	7	154951225	0,778083
	ENSG00000107295.9	9	17579081	0,77899	SH3GL2
	ENSG00000134318.13	2	11348329	0,779	ROCK2
	ENSG00000133706.17	5	146182659	0,779	LARS
	ENSG00000177465.4	14	73591705	0,77948	ACOT4
	ENSG00000132199.18	18	712675	0,77981	ENOSF1
	ENSG00000165233.17	9	93096217	0,77982	CARD19
	ENSG00000205106.4	11	45771431	0,78	DKFZp779M0652
	ENSG00000091622.15	17	6556493	0,78	PITPNM3
	ENSG00000008838.19	17	40061214	0,78	MED24
	ENSG00000002587.9	4	11429764	0,780075	HS3ST1
	ENSG00000128606.12	7	102912990	0,780075	LRRC17
	ENSG00000106610.14	7	67305986	0,780189	STAG3L4
	ENSG00000080947.14	1	16499256	0,78072	CROCCP3
	ENSG00000239779.6	2	74458328	0,781	WBP1
	ENSG00000166263.13	17	54968785	0,781	STXBP4
	ENSG00000237950.1	1	43946550	0,78154	LINC02918
	ENSG00000197168.11	13	52127661	0,78154	NEK5
	ENSG00000143537.13	1	155050565	0,78161	ADAM15
	ENSG00000100104.13	22	26483876	0,781628	SRRD
	ENSG00000229739.2	1	186435160	0,78165	PDC-AS1
	ENSG00000137221.14	6	43477522	0,782	TJAP1
	ENSG00000130035.6	12	4720340	0,782	GALNT8
	ENSG00000203697.11	1	223665733	0,78208	CAPN8
	ENSG00000130640.13	10	133311714	0,78208	TUBGCP2
	ENSG00000170011.13	3	39808913	0,783	MYRIP
	ENSG00000215154.6	16	2603349	0,783
	ENSG00000174226.8	8	100663414	0,78314	SNX31
	ENSG00000122674.11	7	5898733	0,783312	CCZ1
	ENSG00000276923.1	20	48073868	0,78394	LINC03079
	ENSG00000253203.6	5	69679258	0,784	GUSBP3
	ENSG00000260686.1	5	122832355	0,784
	ENSG00000146476.10	6	151452257	0,784	ARMT1
	ENSG00000111775.2	12	120438089	0,784	COX6A1
	ENSG00000223509.8	15	32536712	0,784	WHAMMP1
	ENSG00000275445.1	16	22008061	0,784
	ENSG00000138722.9	4	89879531	0,784103	MMRN1
	ENSG00000157800.17	7	140404309	0,784112	SLC37A3
	ENSG00000204839.8	8	143572970	0,78434	MROH6
	ENSG00000233006.6	5	132369647	0,785	MIR3936HG
	ENSG00000268119.5	19	21463907	0,785063
	ENSG00000215440.11	20	58689130	0,78558	NPEPL1
	ENSG00000234171.2	2	3558616	0,786	RNASEH1-DT
	ENSG00000239921.3	3	127537779	0,786	LINC01471
	ENSG00000197580.11	11	112175466	0,786	BCO2
	ENSG00000104365.13	8	42271301	0,7861	IKBKB
	ENSG00000269893.6	4	118278708	0,786537	SNHG8
	ENSG00000165487.13	13	21604213	0,78687	MICU2
	ENSG00000178631.7	3	139493808	0,787	ACTG1P1
	ENSG00000100554.11	14	67359995	0,78726	ATP6V1D
	ENSG00000148296.6	9	133336397	0,78758	SURF6
	ENSG00000238286.1	13	20607267	0,78772	SLC35E1P1
	ENSG00000091073.19	7	76461675	0,787763	DTX2
	ENSG00000117748.9	1	27914745	0,78779	RPA2
	ENSG00000271855.1	2	9555898	0,788	RP11-214N9.1
	ENSG00000110665.11	11	2303048	0,788	C11orf21
	ENSG00000139117.13	12	38907429	0,788	CPNE8
	ENSG00000224020.1	9	124658466	0,78801	MIR181A2HG
	ENSG00000231770.5	3	194584010	0,789	TMEM44-AS1
	ENSG00000279504.1	19	36114412	0,789218
	ENSG00000119125.16	9	72114594	0,78941	GDA
	ENSG00000260296.1	4	40166674	0,789643
	ENSG00000033050.7	7	151227229	0,789726	ABCF2
	ENSG00000223508.5	8	232135	0,79059	RPL23AP53
	ENSG00000080815.18	14	73136417	0,79061	PSEN1
	ENSG00000164695.4	8	81732619	0,79077	CHMP4C
	ENSG00000180855.15	19	12441111	0,790774	ZNF443
	ENSG00000187796.13	9	136373680	0,79083	CARD9
	ENSG00000255021.1	3	14303844	0,791	RP11-536I6.2
	ENSG00000254916.1	11	90053735	0,791	ANKRD33BP10
	ENSG00000259905.5	15	24493136	0,791	PWRN1
	ENSG00000130475.14	19	17747717	0,791236	FCHO1
	ENSG00000273311.1	22	19048374	0,791236	DGCR11
	ENSG00000108039.17	10	109923552	0,79143	XPNPEP1
	ENSG00000171189.17	21	29940032	0,79173	GRIK1
	ENSG00000264745.1	18	24015338	0,79178	TTC39C-AS1
	ENSG00000163219.11	2	68679600	0,792	ARHGAP25
	ENSG00000075234.16	22	46267960	0,792282	TTC38
	ENSG00000234350.4	2	170770767	0,793	ERICH2-DT
	ENSG00000246067.7	11	83072065	0,793	RAB30-AS1
	ENSG00000238151.1	20	30403383	0,7931	MLLT10P1
	ENSG00000168852.12	13	40921748	0,79357	TPTE2P5
	ENSG00000100842.12	14	23365751	0,79357	EFS
	ENSG00000269958.1	14	103696352	0,79361
	ENSG00000163320.10	3	88149741	0,794	CGGBP1
	ENSG00000250358.5	5	112628435	0,794	LINC02200
	ENSG00000255050.1	8	143573489	0,79443
	ENSG00000001631.15	7	92246165	0,794436	KRIT1
	ENSG00000134253.9	1	117122586	0,79485	TRIM45
	ENSG00000283633.1	22	16612581	0,794995	NA
	ENSG00000115524.15	2	197435090	0,795	SF3B1
	ENSG00000146433.8	6	158536435	0,795	TMEM181
	ENSG00000254855.1	11	66265653	0,795	KLC2-AS1
	ENSG00000224497.1	20	35544746	0,79503	RPL36P4
	ENSG00000214293.8	7	77696264	0,795167	APTR
	ENSG00000116014.9	19	917286	0,795477	KISS1R
	ENSG00000273295.1	22	23907067	0,795594	AP000350.5
	ENSG00000185829.17	17	46579681	0,796	ARL17A
	ENSG00000182534.13	17	76711015	0,796	MXRA7
	ENSG00000116701.14	1	183590875	0,79655	NCF2
	ENSG00000158714.10	1	159826749	0,79656	SLAMF8
	ENSG00000177483.11	2	237798744	0,797	RBM44
	ENSG00000124784.8	6	7389743	0,797	RIOK1
	ENSG00000214530.8	11	72794167	0,797	STARD10
	ENSG00000154096.13	11	119424984	0,797	THY1
	ENSG00000090238.11	16	30096243	0,797	YPEL3
	ENSG00000156858.11	16	30650728	0,797	PRR14
	ENSG00000115556.13	2	218607764	0,798	PLCD4
	ENSG00000187772.7	6	104936849	0,798	LIN28B
	ENSG00000120262.9	6	151494029	0,798	CCDC170
	ENSG00000162194.12	11	62671282	0,798	LBHD1
	ENSG00000176485.11	11	63616882	0,798	PLA2G16
	ENSG00000157578.13	21	39445802	0,79841	LCA5L
	ENSG00000281332.1	7	32760278	0,798644	LINC00997
	ENSG00000196268.11	19	21397118	0,798644	ZNF493
	ENSG00000147894.14	9	27573865	0,79878	C9orf72
	ENSG00000180902.17	2	241734578	0,799	D2HGDH
	ENSG00000121350.15	12	21437614	0,799	PYROXD1
	ENSG00000248905.8	15	33194732	0,799	FMN1
	ENSG00000102910.13	16	48244295	0,799	LONP2
	ENSG00000141076.17	16	69131290	0,799	UTP4
	ENSG00000233270.1	19	5576937	0,799058	SNRPEP4
	ENSG00000226057.6	13	19062717	0,79927	PHF2P2
	ENSG00000196247.11	7	64666082	0,799897	ZNF107
	ENSG00000173726.10	1	235128935	0,79998	TOMM20
	ENSG00000180822.11	6	3231402	0,8	PSMG4
	ENSG00000254586.1	11	17695021	0,8
	ENSG00000180979.9	15	42548801	0,8	LRRC57
	ENSG00000239670.1	1	32986951	0,80007
	ENSG00000139971.15	14	58298138	0,80071	ARMH4
	ENSG00000227304.3	4	82496277	0,800781
	ENSG00000251491.2	2	158862310	0,801	OR7E28P
	ENSG00000233885.7	3	183810473	0,801	YEATS2-AS1
	ENSG00000173210.19	5	149141482	0,801	ABLIM3
	ENSG00000187166.1	12	48328979	0,801	H1FNT
	ENSG00000280152.1	16	75249563	0,801
	ENSG00000250940.1	4	4086637	0,801924
	ENSG00000225328.1	2	108217840	0,802	LINC01594
	ENSG00000273367.1	1	234372185	0,80214
	ENSG00000235677.1	10	96560184	0,80259	NPM1P26
	ENSG00000226950.6	4	52712403	0,802613	DANCR
	ENSG00000144567.10	2	219176331	0,803	RETREG2
	ENSG00000196455.7	3	130746828	0,803	PIK3R4
	ENSG00000186952.14	5	110738955	0,803	TMEM232
	ENSG00000261116.1	6	54943166	0,803
	ENSG00000279565.1	6	88172260	0,803
	ENSG00000150627.15	4	176065833	0,803101	WDR17
	ENSG00000206432.4	18	5895954	0,80397	TMEM200C
	ENSG00000157833.12	2	26173090	0,804	GAREM2
	ENSG00000154781.15	3	14651745	0,804	CCDC174
	ENSG00000179071.4	11	85686276	0,804	CCDC89
	ENSG00000228141.7	15	82714028	0,804
	ENSG00000204316.12	17	75905412	0,804	MRPL38
	ENSG00000226824.6	7	66654537	0,804229
	ENSG00000058453.16	1	16921949	0,8043	CROCC
	ENSG00000272788.1	18	8801655	0,80435
	ENSG00000238198.1	1	113073104	0,80474	LRIG2-DT
	ENSG00000215012.8	22	19852485	0,804936	C22orf29
	ENSG00000242267.6	1	48182427	0,80495	SKINT1L
	ENSG00000114742.13	3	39051997	0,805	WDR48
	ENSG00000100592.15	14	59188679	0,80502	DAAM1
	ENSG00000273402.1	8	237044	0,8054
	ENSG00000139668.8	13	51584454	0,80556	WDFY2
	ENSG00000244124.1	3	141919020	0,806	ATP1B3-AS1
	ENSG00000112357.12	6	136822563	0,806	PEX7
	ENSG00000120071.13	17	46225388	0,806	KANSL1
	ENSG00000197818.11	20	49812712	0,806	SLC9A8
	ENSG00000133731.9	8	81686692	0,80624	IMPA1
	ENSG00000260230.2	9	109167290	0,80658	FRRS1L
	ENSG00000213214.4	7	144188394	0,806709	ARHGEF35
	ENSG00000227258.5	13	44110450	0,80675	SMIM2-AS1
	ENSG00000242593.5	7	124049131	0,806945
	ENSG00000227403.1	2	161244738	0,807	LINC01806
	ENSG00000187240.13	11	103109430	0,807	DYNC2H1
	ENSG00000205362.11	16	56638665	0,807	MT1A
	ENSG00000138777.19	4	105474080	0,807817	PPA2
	ENSG00000187944.2	2	196810275	0,808	C2orf66
	ENSG00000259933.6	16	2091597	0,808	PKD1-AS1
	ENSG00000130529.15	19	49157740	0,808516	TRPM4
	ENSG00000184983.9	22	42090929	0,80895	NDUFA6
	ENSG00000203635.2	2	1625418	0,809
	ENSG00000152580.8	3	151458708	0,809	IGSF10
	ENSG00000112130.16	6	37353971	0,809	RNF8
	ENSG00000174080.10	11	66568840	0,809	CTSF
	ENSG00000196167.9	11	111305044	0,809	COLCA1
	ENSG00000130695.14	1	26234152	0,80984	CEP85
	ENSG00000250433.1	3	140508788	0,81	CLSTN2-AS1
	ENSG00000010030.13	6	36387799	0,81	ETV7
	ENSG00000152404.15	11	107457843	0,81	CWF19L2
	ENSG00000259212.1	15	90596446	0,81
	ENSG00000143603.18	1	154870279	0,81033	KCNN3
	ENSG00000079459.12	8	11795572	0,81033	FDFT1
	ENSG00000089101.17	20	20056617	0,81033	CFAP61
	ENSG00000231824.3	18	5197502	0,81057	AKAIN1
	ENSG00000245468.3	4	7103384	0,810995	RP11-367J11.3
	ENSG00000179528.15	2	74501613	0,811	LBX2
	ENSG00000235423.8	12	123260969	0,811	NA
	ENSG00000232860.7	1	183472214	0,81133	SMG7-AS1
	ENSG00000273142.1	7	66902856	0,811613	RP11-458F8.4
	ENSG00000164978.17	9	34329505	0,81177	NUDT2
	ENSG00000178343.4	4	42397838	0,811807	SHISA3
	ENSG00000230189.7	7	66453633	0,811853	RABGEF1P2
	ENSG00000140623.13	16	4788395	0,812	ENSG00000140623.13
	ENSG00000130489.14	22	50525605	0,812433	NA
	ENSG00000025708.13	22	50530055	0,812433	TYMP
	ENSG00000280099.1	1	85154202	0,81249
	ENSG00000279075.1	5	8458841	0,813
	ENSG00000278733.1	12	28186189	0,813
	ENSG00000275409.1	12	118430146	0,813	RP11-131L12.4
	ENSG00000236617.2	12	132887841	0,813	CHFR-DT
	ENSG00000101216.10	20	63627040	0,81302	GMEB2
	ENSG00000244701.1	7	141656726	0,813151
	ENSG00000214309.4	7	100126693	0,813468	MBLAC1
	ENSG00000228421.2	7	28958949	0,813729	AC005013.5
	ENSG00000222990.1	14	88513497	0,81373	RNU4-22P
	ENSG00000243410.1	3	64015884	0,814	PSMD6-AS1
	ENSG00000113638.13	5	40755974	0,814	TTC33
	ENSG00000261823.1	15	56410185	0,814
	ENSG00000154099.17	16	84145309	0,814	DNAAF1
	ENSG00000197568.13	1	70354804	0,81431	HHLA3
	ENSG00000099800.7	19	2427636	0,814446	TIMM13
	ENSG00000106560.10	7	150685699	0,814642	GIMAP2
	ENSG00000223553.6	22	20656913	0,814725	SMPD4P1
	ENSG00000166913.12	20	44885675	0,8148	YWHAB
	ENSG00000275549.1	9	137253496	0,81487	STPG3-AS1
	ENSG00000153574.8	2	88691643	0,815	RPIA
	ENSG00000130348.11	6	106629577	0,815	QRSL1
	ENSG00000279162.1	16	2592513	0,815
	ENSG00000139687.13	13	48303774	0,8152	RB1
	ENSG00000251669.5	4	3955418	0,815376	FAM86EP
	ENSG00000284395.1	16	1431034	0,816	PERCC1
	ENSG00000149927.17	16	30023269	0,816	DOC2A
	ENSG00000260179.1	1	1251333	0,81602	RP5-902P8.12
	ENSG00000268225.2	19	52862865	0,816652	NA
	ENSG00000014138.8	11	65261761	0,817	POLA2
	ENSG00000260517.2	16	29139660	0,817	NA
	ENSG00000231050.1	1	1891470	0,81702	GNB1-DT
	ENSG00000118363.11	11	74949246	0,818	SPCS2
	ENSG00000065457.10	16	75623299	0,818	ADAT1
	ENSG00000175662.17	17	17972421	0,818	TOM1L2
	ENSG00000073605.18	17	39918649	0,818	GSDMB
	ENSG00000227379.2	20	25368765	0,8182	PPIAP2
	ENSG00000041988.15	1	6624865	0,81845	THAP3
	ENSG00000142459.8	19	7830232	0,818658	EVI5L
	ENSG00000133302.12	5	94618346	0,819	SLF1
	ENSG00000166105.15	11	134274244	0,819	GLB1L3
	ENSG00000100321.14	22	39349924	0,819443	SYNGR1
	ENSG00000085644.13	16	3129776	0,82	ZNF213
	ENSG00000229980.4	17	50866678	0,82	TOB1-AS1
	ENSG00000149346.14	20	10435302	0,82013	SLX4IP
	ENSG00000165730.14	10	68827540	0,82029	STOX1
	ENSG00000143479.15	1	206635535	0,82064	DYRK3
	ENSG00000213640.3	7	64862998	0,820841	EEF1DP4
	ENSG00000276791.1	16	2777318	0,821	CTD-2270P14.5
	ENSG00000153786.12	16	85011534	0,821	ZDHHC7
	ENSG00000087301.8	14	52552521	0,82135	TXNDC16
	ENSG00000168765.16	1	109656080	0,82173	GSTM4
	ENSG00000274001.1	13	43878162	0,82181
	ENSG00000144395.17	2	196639553	0,822	CCDC150
	ENSG00000249664.1	5	83013108	0,822	CTD-2227C6.2
	ENSG00000247271.6	11	10858796	0,822	ZBED5-AS1
	ENSG00000263015.1	17	503170	0,822
	ENSG00000267002.2	17	43171036	0,822
	ENSG00000063127.15	19	49325224	0,822376	SLC6A16
	ENSG00000256913.1	12	6477713	0,823
	ENSG00000273186.1	9	128431597	0,82311
	ENSG00000241015.2	19	53431983	0,823283	TPM3P9
	ENSG00000136856.17	9	127397137	0,82341	SLC2A8
	ENSG00000244165.1	19	10111537	0,82371	P2RY11
	ENSG00000142224.15	1	206798869	0,82414	IL19
	ENSG00000225554.1	1	241424291	0,82414	NA
	ENSG00000105618.13	19	54115675	0,82447	PRPF31
	ENSG00000244198.5	7	144194857	0,824677	ARHGEF35-AS1
	ENSG00000067113.16	5	55535049	0,825	PLPP1
	ENSG00000250678.1	5	119010059	0,825
	ENSG00000020922.12	11	94492905	0,825	MRE11
	ENSG00000278376.1	11	118791253	0,825	RP11-158I9.8
	ENSG00000219481.10	1	16613561	0,82554	NBPF1
	ENSG00000282718.1	1	212916786	0,82565
	ENSG00000178665.14	7	55887474	0,825689	ZNF713
	ENSG00000268545.1	19	57459911	0,825721	VN1R107P
	ENSG00000115816.14	2	37231629	0,826	CEBPZ
	ENSG00000270055.1	15	30487962	0,826	NA
	ENSG00000141562.17	17	82458179	0,826	NARF
	ENSG00000205583.13	7	75359256	0,826379	STAG3L1
	ENSG00000133048.12	1	203186748	0,82702	CHI3L1
	ENSG00000178645.12	10	49679650	0,82734	C10orf53
	ENSG00000263528.7	1	206470494	0,82739	IKBKE
	ENSG00000273203.1	22	17067820	0,827765	NA
	ENSG00000144036.15	2	72826040	0,828	EXOC6B
	ENSG00000269935.1	16	87602189	0,828
	ENSG00000158286.12	1	6206175	0,82814	RNF207
	ENSG00000189339.11	1	1692727	0,82826	SLC35E2B
	ENSG00000032219.18	14	58298384	0,82852	ARID4A
	ENSG00000102543.14	13	49247924	0,82864	CDADC1
	ENSG00000257702.3	2	74502594	0,829	LBX2-AS1
	ENSG00000174177.12	16	88706462	0,829	CTU2
	ENSG00000138744.14	4	75940948	0,829173	NAAA
	ENSG00000275074.1	8	22109418	0,82931	NUDT18
	ENSG00000166167.17	10	101354032	0,82936	BTRC
	ENSG00000197265.8	8	30658250	0,82963	GTF2E2
	ENSG00000137103.16	9	35816143	0,82996	TMEM8B
	ENSG00000143924.18	2	42169349	0,83	EML4
	ENSG00000255621.1	12	13008094	0,83	RP11-377D9.3
	ENSG00000197815.4	17	17858226	0,83
	ENSG00000176681.14	17	46292732	0,83	LRRC37A
	ENSG00000127870.16	13	26222189	0,83032	RNF6
	ENSG00000279344.1	16	53481549	0,831
	ENSG00000108469.14	17	75667114	0,831	RECQL5
	ENSG00000269345.1	19	22175190	0,831107	VN1R85P
	ENSG00000130433.7	19	53992287	0,831409	CACNG6
	ENSG00000231365.5	1	119140458	0,83195	WARS2-AS1
	ENSG00000168724.14	5	34929592	0,832	DNAJC21
	ENSG00000203809.6	6	104941446	0,832	LIN28B-AS1
	ENSG00000171714.10	11	22193175	0,832	ANO5
	ENSG00000248508.6	15	40039310	0,832	SRP14-AS1
	ENSG00000154803.12	17	17237181	0,832	FLCN
	ENSG00000262879.5	17	47100322	0,832
	ENSG00000166770.10	19	56477249	0,832224	ZNF667-AS1
	ENSG00000186364.11	1	145845628	0,83247	NUDT17
	ENSG00000117280.12	1	205775459	0,8326	RAB29
	ENSG00000231441.1	6	56844001	0,833	DST-AS1
	ENSG00000256591.5	11	61430182	0,833
	ENSG00000159251.6	15	34796138	0,833	ACTC1
	ENSG00000267060.5	17	42980432	0,833	PTGES3L
	ENSG00000105136.20	19	57487710	0,833304	ZNF419
	ENSG00000205808.5	9	4662314	0,83336	PLPP6
	ENSG00000188171.15	19	20661595	0,833602	ZNF626
	ENSG00000176593.7	19	58002060	0,83385	ZNF606-AS1
	ENSG00000250508.1	11	68870663	0,834	RP11-757G1.6
	ENSG00000128408.8	22	45413690	0,834323	RIBC2
	ENSG00000166750.9	17	35243035	0,835	SLFN5
	ENSG00000260404.3	4	118591772	0,835875
	ENSG00000007933.12	1	171090876	0,836	FMO3
	ENSG00000283635.1	2	238289126	0,836
	ENSG00000133597.10	7	140673152	0,836053	ADCK2
	ENSG00000271889.1	2	61162104	0,837	C2orf74-AS1
	ENSG00000144895.11	3	150552353	0,837	EIF2A
	ENSG00000044090.8	6	43053944	0,837	CUL7
	ENSG00000231760.4	6	149799149	0,837
	ENSG00000260630.6	16	88663297	0,837	SNAI3-AS1
	ENSG00000167182.13	17	47896149	0,837	SP2
	ENSG00000183346.6	10	61662960	0,83701	C10orf107
	ENSG00000155256.17	10	97737120	0,8377	ZFYVE27
	ENSG00000215421.9	18	74597869	0,83774	ZNF407
	ENSG00000233820.2	9	96725889	0,83778	MKRN10P
	ENSG00000162994.15	2	55232353	0,838	CLHC1
	ENSG00000159063.12	11	78139659	0,838	ALG8
	ENSG00000170703.15	17	48817213	0,838	TTLL6
	ENSG00000183605.16	10	119165666	0,83829	SFXN4
	ENSG00000142675.17	1	26177402	0,83853	CNKSR1
	ENSG00000124562.9	6	34757405	0,839	SNRPC
	ENSG00000236493.2	10	92669742	0,8399	EIF2S2P3
	ENSG00000257225.1	12	42460665	0,84
	ENSG00000245685.6	4	189940270	0,840189	AF146191.4
	ENSG00000205861.11	13	23889999	0,84036	PCOTH
	ENSG00000178386.12	19	44051366	0,840395	ZNF223
	ENSG00000225282.1	22	23926899	0,840759	KLHL5P1
	ENSG00000009844.15	6	142147161	0,841	VTA1
	ENSG00000180481.10	12	75391069	0,841	GLIPR1L2
	ENSG00000226002.1	7	65084102	0,841015	GTF2IP14
	ENSG00000119383.19	9	129110949	0,84114	PTPA
	ENSG00000253392.2	19	2926806	0,841145
	ENSG00000116771.5	1	15585109	0,84177	AGMAT
	ENSG00000235023.1	21	42651243	0,84177
	ENSG00000140993.10	16	3305728	0,842	TIGD7
	ENSG00000197050.10	19	37007856	0,842138	ZNF420
	ENSG00000267368.1	7	102642790	0,842186	UPK3BL
	ENSG00000088387.18	13	99086624	0,84237	DOCK9
	ENSG00000081870.11	1	53945928	0,84255	IFT25
	ENSG00000183773.15	22	20965107	0,842829	AIFM3
	ENSG00000225578.1	3	196939876	0,843	NCBP2-AS1
	ENSG00000271699.5	16	29350745	0,843	SNX29P2
	ENSG00000259972.2	16	74335345	0,843	NA
	ENSG00000167543.15	17	29566051	0,843	TP53I13
	ENSG00000138175.8	10	102714406	0,84334	ARL3
	ENSG00000198912.10	1	3900284	0,84337	C1orf174
	ENSG00000237887.1	2	54529342	0,844	RPL23AP32
	ENSG00000272130.1	5	21569754	0,844	RP11-360I2.1
	ENSG00000266918.1	17	45531576	0,844	TEC
	ENSG00000273148.1	20	18794528	0,8444	LCDR
	ENSG00000176410.7	7	73683452	0,844549	DNAJC30
	ENSG00000201499.1	2	200881820	0,846	RNU6-312P
	ENSG00000172478.17	2	240896888	0,846	C2orf54
	ENSG00000204922.4	11	62671774	0,846	UQCC3
	ENSG00000225342.2	12	40224914	0,846	LRRK2-DT
	ENSG00000279066.1	17	82425497	0,846	HEXD-IT1
	ENSG00000104327.7	8	90095474	0,84607	CALB1
	ENSG00000182670.13	21	37073225	0,84616	TTC3
	ENSG00000228510.2	9	128444586	0,84653
	ENSG00000253309.6	13	51335772	0,8467	SERPINE3
	ENSG00000196220.15	3	9330595	0,847	SRGAP3
	ENSG00000134056.11	5	69217759	0,847	KGD4
	ENSG00000148943.11	11	27506772	0,847	LIN7C
	ENSG00000189136.8	15	84570794	0,847	UBE2Q2P1
	ENSG00000173826.14	17	63523333	0,847	KCNH6
	ENSG00000171903.16	19	15934866	0,847146	CYP4F11
	ENSG00000104613.11	8	19817139	0,84728	INTS10
	ENSG00000126005.16	20	35278130	0,84734	MMP24-AS1
	ENSG00000053371.12	1	19312145	0,84758	AKR7A2
	ENSG00000010932.16	1	171248470	0,84796	FMO1
	ENSG00000228716.6	5	80654982	0,848	DHFR
	ENSG00000257497.2	12	75489819	0,848	GLIPR1-AS1
	ENSG00000258035.1	12	94186043	0,848
	ENSG00000095917.13	16	1256058	0,848	TPSD1
	ENSG00000251350.1	4	44016860	0,848936	LVCAT1
	ENSG00000100997.18	20	25390982	0,84956	ABHD12
	ENSG00000271862.1	5	83050963	0,85
	ENSG00000262319.1	17	19143688	0,85
	ENSG00000116032.5	19	1000418	0,850057	GRIN3B
	ENSG00000114790.12	3	154121002	0,851	ARHGEF26
	ENSG00000132563.15	5	138439016	0,851	REEP2
	ENSG00000235209.1	22	38921226	0,851287	CTA-150C2.13
	ENSG00000271553.1	7	128667042	0,851409	RP11-274B21.10
	ENSG00000122136.13	9	135546138	0,85141	OBP2A
	ENSG00000144401.14	2	207625927	0,852	METTL21A
	ENSG00000124882.3	4	74365142	0,852184	EREG
	ENSG00000263956.6	1	148152321	0,85233	NBPF11
	ENSG00000250067.11	19	19529363	0,852388	YJEFN3
	ENSG00000249717.1	4	74970361	0,85239	PARM1-AS1
	ENSG00000134020.7	8	22941335	0,85285	PEBP4
	ENSG00000185437.13	21	39445854	0,85285	SH3BGR
	ENSG00000185252.18	22	20394114	0,852969	ZNF74
	ENSG00000272856.1	4	87462279	0,853189	RP11-710E1.2
	ENSG00000168291.12	3	58433856	0,854	PDHB
	ENSG00000112941.13	5	6713006	0,854	TENT4A
	ENSG00000145692.14	5	79111778	0,854	BHMT
	ENSG00000177951.17	11	207427	0,854	BET1L
	ENSG00000233927.4	19	8321499	0,85427	RPS28
	ENSG00000153317.14	8	130443659	0,85428	ASAP1
	ENSG00000131069.19	20	34872145	0,85457	ACSS2
	ENSG00000131558.14	7	133253072	0,854601	EXOC4
	ENSG00000267702.1	18	13486461	0,85485	NA
	ENSG00000169031.18	2	227164564	0,855	COL4A3
	ENSG00000256540.1	12	182398	0,855	IQSEC3-AS1
	ENSG00000103199.13	16	4767623	0,855	ZNF500
	ENSG00000159445.12	1	151909807	0,85511	THEM4
	ENSG00000236680.1	9	19026891	0,85571	PSMC3P1
	ENSG00000213976.4	19	21382864	0,855725
	ENSG00000198093.10	19	51905039	0,855725	ZNF649
	ENSG00000123992.18	2	219400021	0,856	DNPEP
	ENSG00000085741.12	11	76210735	0,856	WNT11
	ENSG00000260075.1	17	46372854	0,856	NSFP1
	ENSG00000228639.6	17	72034091	0,856	ROCR
	ENSG00000170356.8	7	144252956	0,856251	OR2A20P
	ENSG00000165985.9	10	16522004	0,85696	C1QL3
	ENSG00000154479.12	2	169694432	0,857	CCDC173
	ENSG00000175745.11	5	93583336	0,857	NR2F1
	ENSG00000255250.1	11	86727354	0,857
	ENSG00000166881.9	12	57088062	0,857	NEMP1
	ENSG00000270344.2	12	89525653	0,857	POC1B-AS1
	ENSG00000139410.14	12	113422236	0,857	SDSL
	ENSG00000140386.12	15	76905443	0,857	SCAPER
	ENSG00000225151.10	15	84230135	0,857	GOLGA2P7
	ENSG00000143194.12	1	166975581	0,85715	MAEL
	ENSG00000137558.7	8	74824536	0,85722	PI15
	ENSG00000163053.10	2	230068998	0,858	SLC16A14
	ENSG00000231720.1	6	167240479	0,858
	ENSG00000127578.6	16	630931	0,858	WFIKKN1
	ENSG00000220205.8	17	8163545	0,858	VAMP2
	ENSG00000157330.9	1	12746214	0,85827	CFAP107
	ENSG00000258405.9	19	52453575	0,85831	ZNF578
	ENSG00000230847.4	5	71093192	0,859	OCLNP1
	ENSG00000255893.1	11	94473569	0,859
	ENSG00000257526.2	12	76562293	0,859
	ENSG00000141570.10	17	79801682	0,859	CBX8
	ENSG00000251432.6	4	128292750	0,859466	LINC02615
	ENSG00000155304.5	21	14383483	0,85952	HSPA13
	ENSG00000165215.6	7	73770269	0,859924	CLDN3
	ENSG00000130299.16	19	17334919	0,859924	GTPBP3
	ENSG00000234882.1	6	73291961	0,86	EIF3EP1
	ENSG00000083099.10	6	89638752	0,86	LYRM2
	ENSG00000255042.3	11	50298451	0,86	SEPTIN7P11
	ENSG00000241839.9	15	64841882	0,86	PLEKHO2
	ENSG00000169783.12	15	77820899	0,86	LINGO1
	ENSG00000132600.16	16	68310973	0,86	PRMT7
	ENSG00000269001.2	19	53197110	0,860885	ZNF818P
	ENSG00000168143.8	6	54846770	0,861	FAM83B
	ENSG00000146477.5	6	160348267	0,861	SLC22A3
	ENSG00000261613.2	16	2555997	0,861
	ENSG00000130227.16	8	21919670	0,86138	XPO7
	ENSG00000198791.11	8	17246569	0,86189	CNOT7
	ENSG00000258666.1	14	100353869	0,86197	WARS1-AS1
	ENSG00000160124.9	3	122383230	0,862	CCDC58
	ENSG00000250101.1	5	177939621	0,862	NA
	ENSG00000104517.12	8	102412840	0,86228	UBR5
	ENSG00000137106.17	9	37422665	0,86259	GRHPR
	ENSG00000185127.6	6	169702189	0,863	C6orf120
	ENSG00000275764.1	12	27037099	0,863	RP11-582E3.6
	ENSG00000137944.17	1	88988354	0,86362	KYAT3
	ENSG00000141971.12	19	17419080	0,86386	MVB12A
	ENSG00000243701.5	3	107240691	0,864	DUBR
	ENSG00000177600.8	11	809753	0,864	RPLP2
	ENSG00000258646.1	14	75008480	0,8645
	ENSG00000117407.16	1	43933319	0,86468	ARTN
	ENSG00000042445.13	2	85354392	0,865	RETSAT
	ENSG00000170425.3	17	15944916	0,865	ADORA2B
	ENSG00000273559.4	17	38825480	0,865	CWC25
	ENSG00000034677.12	8	100336217	0,86501	RNF19A
	ENSG00000143512.12	1	222548102	0,86581	HHIPL2
	ENSG00000114354.13	3	100709330	0,866	TFG
	ENSG00000235501.5	1	94927565	0,86633	CNN3-DT
	ENSG00000188636.3	22	44498297	0,866336	RTL6
	ENSG00000233203.6	1	54887562	0,86678	DHCR24-DT
	ENSG00000147439.12	8	22669147	0,86678	BIN3
	ENSG00000217442.3	22	50562904	0,866945	SYCE3
	ENSG00000181396.12	17	82415626	0,867	OGFOD3
	ENSG00000227963.1	1	110318881	0,86757	RBM15-AS1
	ENSG00000129355.6	19	10569058	0,867632	CDKN2D
	ENSG00000179406.7	7	66493565	0,86799	LINC00174
	ENSG00000266931.1	2	87055799	0,868
	ENSG00000228446.2	2	224500099	0,868	ANKRD49P1
	ENSG00000251474.6	3	129399654	0,868	RPL32P3
	ENSG00000006740.16	17	12789538	0,868	ARHGAP44
	ENSG00000137992.14	1	100249833	0,8681	DBT
	ENSG00000237977.1	22	30902218	0,86831	EIF4HP2
	ENSG00000272950.1	7	98322852	0,868783	ENSG00000272950
	ENSG00000231769.2	6	46129705	0,869
	ENSG00000080854.14	11	133956984	0,869	IGSF9B
	ENSG00000177981.10	12	48181212	0,869	ASB8
	ENSG00000139364.10	12	125186835	0,869	TMEM132B
	ENSG00000235169.7	1	3772787	0,86919	SMIM1
	ENSG00000278784.1	14	24202810	0,86951
	ENSG00000182986.12	19	52897683	0,869597	ZNF320
	ENSG00000236849.5	9	72874108	0,86977	LINC01474
	ENSG00000259158.3	14	70483755	0,86986	ADAM20P1
	ENSG00000267454.5	19	56393655	0,869922	ZNF582-AS1
	ENSG00000231890.7	2	135985175	0,87	DARS1-AS1
	ENSG00000196821.9	6	34696858	0,87	C6orf106
	ENSG00000187775.16	17	78577393	0,87	DNAH17
	ENSG00000125850.10	20	18059187	0,87031	OVOL2
	ENSG00000170632.13	7	103074880	0,870476	ARMC10
	ENSG00000231551.8	1	148402515	0,87048	PDE4DIPP6
	ENSG00000172890.11	11	71453108	0,871	NADSYN1
	ENSG00000105185.11	19	32581067	0,871401	PDCD5
	ENSG00000169925.16	9	134068534	0,87159	BRD3
	ENSG00000196968.10	10	73772862	0,87161	FUT11
	ENSG00000135605.12	4	48269863	0,871621	TEC
	ENSG00000272578.5	22	23717355	0,871669	GUSBP11
	ENSG00000263400.6	17	10729776	0,872	TMEM220-AS1
	ENSG00000230258.6	17	70128858	0,872
	ENSG00000227359.1	2	113704077	0,873	LINC02936
	ENSG00000251532.1	5	1551709	0,873	NA
	ENSG00000204856.11	12	110468375	0,873	FAM216A
	ENSG00000168961.16	17	27629797	0,873	LGALS9
	ENSG00000274209.4	10	46286344	0,87304	ANTXRL
	ENSG00000118217.5	1	161766293	0,87326	ATF6
	ENSG00000196275.13	7	74851550	0,873264	GTF2IRD2
	ENSG00000204084.12	1	37947056	0,87376	INPP5B
	ENSG00000272183.1	2	74501716	0,874
	ENSG00000230911.1	11	112030366	0,874	PPIHP1
	ENSG00000103479.15	16	53433976	0,874	RBL2
	ENSG00000130948.9	9	96302151	0,87492	HSD17B3
	ENSG00000235162.8	12	105235289	0,875	C12orf75
	ENSG00000148337.20	9	128204382	0,87523	CIZ1
	ENSG00000245149.3	8	124474575	0,87525	RNF139-DT
	ENSG00000172728.15	8	33473384	0,87569	FUT10
	ENSG00000111321.10	12	6375224	0,876	LTBR
	ENSG00000139624.12	12	50167532	0,876	CERS5
	ENSG00000159111.12	17	47831533	0,876	MRPL10
	ENSG00000197157.10	7	127652179	0,876135	SND1
	ENSG00000151470.12	4	129093607	0,876611	C4orf33
	ENSG00000144362.11	2	169694453	0,877	PHOSPHO2
	ENSG00000063438.16	5	304175	0,877	AHRR
	ENSG00000036672.15	11	119381725	0,877	USP2
	ENSG00000151176.7	12	113358565	0,877	PLBD2
	ENSG00000227799.1	2	55224398	0,878	CDPF1P1
	ENSG00000164483.16	6	130365424	0,878	SAMD3
	ENSG00000174600.13	12	108339340	0,878	CMKLR1
	ENSG00000179409.10	17	752658	0,878	GEMIN4
	ENSG00000172687.13	19	21358929	0,878278	ZNF738
	ENSG00000235475.1	7	67335975	0,8784	NA
	ENSG00000169026.12	4	689440	0,878936	MFSD7
	ENSG00000156990.14	3	9844601	0,879	RPUSD3
	ENSG00000124568.10	6	25832058	0,879	SLC17A1
	ENSG00000167984.17	16	3577399	0,879	NLRC3
	ENSG00000261439.1	16	56194084	0,879	NA
	ENSG00000232912.5	1	8424644	0,87902	RERE-AS1
	ENSG00000182993.3	12	14803571	0,88	C12orf60
	ENSG00000103510.19	16	31115753	0,88	KAT8
	ENSG00000231768.1	1	234531778	0,88002	LINC01354
	ENSG00000261026.1	8	22684008	0,88003
	ENSG00000273325.1	22	32284682	0,8801
	ENSG00000225498.1	7	90312495	0,880531	AC002064.5
	ENSG00000100596.6	14	77616772	0,88062	SPTLC2
	ENSG00000041802.10	3	194672476	0,881	LSG1
	ENSG00000166971.16	16	53504410	0,881	AKTIP
	ENSG00000250685.7	16	84195264	0,881
	ENSG00000070882.12	7	24981633	0,881192	OSBPL3
	ENSG00000172428.10	2	240136806	0,882	COPS9
	ENSG00000198677.10	5	95555006	0,882	TTC37
	ENSG00000175595.14	16	13920156	0,882	ERCC4
	ENSG00000178538.9	8	60281411	0,88203	CA8
	ENSG00000176912.3	18	658262	0,8821	TYMSOS
	ENSG00000136874.10	9	99906632	0,88243	STX17
	ENSG00000256683.6	19	51986855	0,882633	ZNF350
	ENSG00000232578.4	5	94592770	0,883
	ENSG00000131023.12	6	149716424	0,883	LATS1
	ENSG00000117448.13	1	45550542	0,8832	AKR1A1
	ENSG00000165695.9	9	132878776	0,88334	AK8
	ENSG00000178163.7	4	10457407	0,883486	ZNF518B
	ENSG00000251221.1	5	80622523	0,884	LINC01337
	ENSG00000204962.5	5	140841186	0,884	PCDHA8
	ENSG00000234147.1	6	140852923	0,884	RP3-460G2.2
	ENSG00000274964.1	12	32339367	0,884
	ENSG00000140323.5	15	40358234	0,884	DISP2
	ENSG00000128891.15	15	40565056	0,884	C15orf57
	ENSG00000244675.2	3	194501502	0,885
	ENSG00000110455.13	11	44065924	0,885	ACCS
	ENSG00000178202.12	11	108498431	0,885	KDELC2
	ENSG00000081138.13	18	65750251	0,88531	CDH7
	ENSG00000265939.1	18	22900994	0,88564	UBE2CP2
	ENSG00000247679.2	5	177611252	0,886
	ENSG00000256806.5	17	6651717	0,886	C17orf100
	ENSG00000125458.6	17	75130866	0,886	NT5C
	ENSG00000283709.1	10	26944417	0,88626	FAM238C
	ENSG00000128218.7	22	23754467	0,886403	VPREB3
	ENSG00000155666.11	16	27203494	0,887	KDM8
	ENSG00000267280.5	17	61411554	0,887	TBX2-AS1
	ENSG00000197321.14	10	29736780	0,88705	SVIL
	ENSG00000184454.6	1	24556110	0,88749	NCMAP
	ENSG00000124164.15	20	58389121	0,88751	VAPB
	ENSG00000167757.13	19	51028038	0,887681	KLK11
	ENSG00000275636.1	15	40078891	0,888	RP11-521C20.5
	ENSG00000261804.1	16	53373492	0,888
	ENSG00000248429.5	4	158172251	0,888216	GASK1B-AS1
	ENSG00000227039.6	21	44921133	0,88851	ITGB2-AS1
	ENSG00000223709.5	11	90062998	0,889	TRIM64EP
	ENSG00000230679.1	1	8879564	0,88903	ENO1-AS1
	ENSG00000135778.11	1	232950604	0,88904	NTPCR
	ENSG00000232811.1	1	110943466	0,88939
	ENSG00000235138.1	9	134054289	0,88958
	ENSG00000152760.9	1	66752459	0,88996	TCTEX1D1
	ENSG00000103876.11	15	80152489	0,89	FAH
	ENSG00000268926.2	9	95772322	0,89057
	ENSG00000279609.1	9	105656368	0,89076
	ENSG00000277232.2	22	46296659	0,890775	GTSE1-AS1
	ENSG00000276916.1	13	113511746	0,89108
	ENSG00000122417.15	1	86396341	0,89188	ODF2L
	ENSG00000015676.17	7	44490879	0,891915	NUDCD3
	ENSG00000119787.13	2	38377284	0,892	ATL2
	ENSG00000153832.11	2	229922301	0,892	FBXO36
	ENSG00000176834.13	12	118135856	0,892	VSIG10
	ENSG00000162493.16	1	13583464	0,89214	PDPN
	ENSG00000089022.13	12	111843102	0,893	MAPKAPK5
	ENSG00000106692.13	9	105558129	0,89308	FKTN
	ENSG00000100330.15	22	29883154	0,893386	MTMR3
	ENSG00000196814.14	9	126326848	0,89393	MVB12B
	ENSG00000164627.17	6	39725404	0,894	KIF6
	ENSG00000140950.15	16	84554032	0,894	MEAK7
	ENSG00000227471.8	7	134549135	0,894919	AKR1B15
	ENSG00000278716.1	16	85489812	0,895
	ENSG00000278971.1	18	70489629	0,8955
	ENSG00000246448.2	4	143738974	0,895699	NA
	ENSG00000128699.13	2	189783572	0,896	ORMDL1
	ENSG00000134115.12	3	1092575	0,896	CNTN6
	ENSG00000102924.11	16	49281830	0,896	CBLN1
	ENSG00000260614.1	16	49287429	0,896	NA
	ENSG00000260769.1	16	49337166	0,896	NA
	ENSG00000263874.2	17	38925167	0,896	LINC00672
	ENSG00000174652.17	19	9435577	0,896615	ZNF266
	ENSG00000116237.15	1	6235971	0,89663	ICMT
	ENSG00000100053.9	22	25199849	0,896791	CRYBB3
	ENSG00000113520.10	5	132673985	0,897	IL4
	ENSG00000205531.12	11	2992376	0,897	NAP1L4
	ENSG00000255320.1	11	66246238	0,897
	ENSG00000188693.7	7	92134603	0,897032	CYP51A1-AS1
	ENSG00000237624.1	1	39514955	0,89771	OXCT2P1
	ENSG00000241288.7	3	125916383	0,898	LINC02614
	ENSG00000189043.9	7	10940255	0,898002	NDUFA4
	ENSG00000238058.1	9	135907811	0,89807	CAMSAP1-DT
	ENSG00000163898.9	3	185552612	0,899	LIPH
	ENSG00000132749.10	11	68751563	0,899	TESMIN
	ENSG00000259295.6	15	85191437	0,899	CSPG4P12
	ENSG00000198917.12	9	128829820	0,89904	SPOUT1
	ENSG00000231160.9	4	38664882	0,899204	KLF3-AS1
	ENSG00000155530.2	7	134127298	0,899447	LRGUK
	ENSG00000258670.1	14	60515118	0,89996
	ENSG00000138829.11	5	128659184	0,9	FBN2
	ENSG00000215039.6	12	6450893	0,9	CD27-AS1
	ENSG00000140955.10	16	84191137	0,9	ADAD2
	ENSG00000267659.5	17	68591795	0,9	LINC01482
	ENSG00000186496.10	18	35377336	0,90001	ZNF396
	ENSG00000232229.5	10	89829509	0,90079	LINC00865
	ENSG00000272161.1	1	2326692	0,90093
	ENSG00000138376.10	2	214809710	0,901	BARD1
	ENSG00000254419.1	20	58710794	0,90132
	ENSG00000198633.10	19	52429186	0,901617	ZNF534
	ENSG00000134815.18	19	47349280	0,901779	DHX34
	ENSG00000272030.1	1	153634396	0,90198	NA
	ENSG00000115825.9	2	37324807	0,902	PRKD3
	ENSG00000023228.13	2	206159583	0,902	NDUFS1
	ENSG00000240288.7	3	10287944	0,902	GHRLOS
	ENSG00000124713.5	6	42960757	0,902	GNMT
	ENSG00000110074.10	11	126269144	0,902	FOXRED1
	ENSG00000143815.14	1	225428924	0,90215	LBR
	ENSG00000232022.7	1	46432128	0,90228	FAAHP1
	ENSG00000173261.8	5	146104368	0,903	PLAC8L1
	ENSG00000258701.1	14	104821200	0,90317	LINC00638
	ENSG00000198039.11	7	64870171	0,903523	ZNF273
	ENSG00000136861.17	9	120580169	0,90379	CDK5RAP2
	ENSG00000108064.10	10	58385021	0,90381	TFAM
	ENSG00000204961.6	5	140847462	0,904	PCDHA9
	ENSG00000279722.1	16	53489942	0,904
	ENSG00000104852.14	19	49085418	0,904157	SNRNP70
	ENSG00000109758.8	4	3441886	0,904173	HGFAC
	ENSG00000161542.16	17	76384520	0,905	PRPSAP1
	ENSG00000269934.1	1	228276065	0,90519
	ENSG00000100433.15	14	88326906	0,90519	KCNK10
	ENSG00000124243.17	20	50794893	0,90542	BCAS4
	ENSG00000101040.19	20	47356888	0,90549	ZMYND8
	ENSG00000238142.1	1	16889648	0,90567	RP11-108M9.4
	ENSG00000260413.1	16	29312349	0,906
	ENSG00000169689.14	17	82022917	0,906	CENPX
	ENSG00000100239.15	22	50343303	0,906347	PPP6R2
	ENSG00000236296.7	4	143559471	0,906654	GUSBP5
	ENSG00000170113.15	15	22773287	0,907	NIPA1
	ENSG00000169902.13	7	66205198	0,907119	TPST1
	ENSG00000268686.1	19	49388080	0,907252
	ENSG00000275678.1	1	67123955	0,90743
	ENSG00000270574.1	2	178578789	0,908
	ENSG00000172340.14	3	67654613	0,908	SUCLG2
	ENSG00000108958.4	17	1858445	0,908	SDHCP5
	ENSG00000272977.1	22	25476217	0,908
	ENSG00000174749.5	4	112145396	0,90864	C4orf32
	ENSG00000185065.6	22	19448232	0,90864	UFD1-AS1
	ENSG00000163536.12	3	167735242	0,909	SERPINI1
	ENSG00000182612.10	17	81637170	0,909	TSPAN10
	ENSG00000143507.17	1	221742175	0,90986	DUSP10
	ENSG00000135002.11	9	76394516	0,90997	RFK
	ENSG00000144231.10	2	127858156	0,91	POLR2D
	ENSG00000231304.2	3	20174243	0,91	SGO1-AS1
	ENSG00000165140.9	9	94640248	0,91004	FBP1
	ENSG00000100147.13	22	41800678	0,910629	CCDC134
	ENSG00000271335.5	10	35336400	0,91134	CCNY-AS1
	ENSG00000116198.12	1	3857213	0,91153	CEP104
	ENSG00000188611.14	10	50248609	0,91153	ASAH2
	ENSG00000221829.9	9	35080015	0,91166	FANCG
	ENSG00000255304.1	11	48496347	0,912	OR4A46P
	ENSG00000232300.1	17	46562794	0,912	FAM215B
	ENSG00000143337.18	1	179882595	0,91213	TOR1AIP1
	ENSG00000197140.14	8	39106989	0,91229	ADAM32
	ENSG00000272491.1	1	48229560	0,91265
	ENSG00000023041.11	10	112446916	0,91268	ZDHHC6
	ENSG00000185040.13	7	76541458	0,912801	SPDYE16
	ENSG00000186235.10	2	238231612	0,913	LINC02610
	ENSG00000183833.16	3	119703021	0,913	CFAP91
	ENSG00000243678.11	17	51165434	0,913	NME2
	ENSG00000215237.6	9	14993311	0,91308
	ENSG00000233894.1	1	74468194	0,91327
	ENSG00000182263.13	2	163736011	0,914	FIGN
	ENSG00000165923.15	11	47715388	0,914	AGBL2
	ENSG00000100461.17	14	22917801	0,91401	RBM23
	ENSG00000127377.8	7	151440812	0,914064	CRYGN
	ENSG00000213190.3	1	151057757	0,91424	MLLT11
	ENSG00000104695.12	8	30814313	0,91485	PPP2CB
	ENSG00000269044.2	19	16635268	0,914908
	ENSG00000125991.19	20	35542020	0,91499	ERGIC3
	ENSG00000035115.21	2	266397	0,915	SH3YL1
	ENSG00000155749.12	2	201357397	0,915	ALS2CR12
	ENSG00000142082.14	11	236430	0,915	SIRT3
	ENSG00000182141.10	19	21329424	0,915428	ZNF708
	ENSG00000162620.15	1	74198186	0,91545	LRRIQ3
	ENSG00000189042.13	19	36687627	0,915873	ZNF567
	ENSG00000272994.1	2	105337357	0,916	C2orf49-DT
	ENSG00000093167.17	3	37176531	0,916	LRRFIP2
	ENSG00000261051.1	3	146061678	0,916
	ENSG00000226194.5	6	169388384	0,916	RP1-137D17.1
	ENSG00000149273.14	11	75399485	0,916	RPS3
	ENSG00000260776.5	15	77926845	0,916	GOLGA6FP
	ENSG00000268081.1	19	21569236	0,916217
	ENSG00000247708.7	4	4542130	0,916367	STX18-AS1
	ENSG00000106069.21	7	29122273	0,916813	CHN2
	ENSG00000002822.15	7	2233242	0,916919	MAD1L1
	ENSG00000272263.1	3	12832727	0,917
	ENSG00000251576.1	3	14352567	0,917	LINC01267
	ENSG00000186468.12	5	82278576	0,917	RPS23
	ENSG00000205464.11	5	82279461	0,917	ATP6AP1L
	ENSG00000065609.14	6	83709690	0,917	SNAP91
	ENSG00000263082.1	16	50880208	0,917	NA
	ENSG00000188000.3	19	9185593	0,91744	OR7D2
	ENSG00000163040.14	2	131527832	0,918	CCDC74A
	ENSG00000283050.1	4	119454637	0,918156	GTF2IP12
	ENSG00000274248.1	21	45974488	0,91859
	ENSG00000163104.17	4	94207610	0,918844	SMARCAD1
	ENSG00000038210.12	4	25233974	0,918999	PI4K2B
	ENSG00000241622.1	3	75658533	0,919	RARRES2P1
	ENSG00000236138.4	3	75668930	0,919	DUX4L26
	ENSG00000186642.15	11	72674590	0,919	PDE2A
	ENSG00000108771.12	17	42112732	0,919	DHX58
	ENSG00000224807.5	4	190022664	0,919616	DUX4L9
	ENSG00000142686.7	1	35719471	0,91982	C1orf216
	ENSG00000090060.17	14	96502372	0,91999	PAPOLA
	ENSG00000039139.9	5	13944542	0,92	DNAH5
	ENSG00000139116.18	12	39443389	0,92	KIF21A
	ENSG00000175727.13	12	122078721	0,92	MLXIP
	ENSG00000103051.18	16	70523564	0,92	COG4
	ENSG00000160200.17	21	43076942	0,92047	CBS
	ENSG00000268433.1	19	21678220	0,920853	MTDHP3
	ENSG00000124678.17	6	35148609	0,921	TCP11
	ENSG00000261135.1	1	16514644	0,92109	NA
	ENSG00000165502.6	14	49620684	0,9214	RPL36AL
	ENSG00000056558.10	9	120929172	0,92171	TRAF1
	ENSG00000182586.8	21	45234339	0,92197	LINC00334
	ENSG00000178449.8	12	50111978	0,922	COX14
	ENSG00000090686.15	1	21783605	0,92289	USP48
	ENSG00000008988.9	8	56074580	0,92291	RPS20
	ENSG00000183921.7	16	22165582	0,923	SDR42E2
	ENSG00000272599.2	10	73125531	0,9231
	ENSG00000163060.7	2	94873552	0,924	TEKT4
	ENSG00000178226.10	16	31150093	0,924	PRSS36
	ENSG00000134463.14	10	11742365	0,92403	ECHDC3
	ENSG00000189316.3	7	64890099	0,924441
	ENSG00000089063.14	20	5113102	0,92453	TMEM230
	ENSG00000145495.15	5	10353702	0,925	MARCHF6
	ENSG00000148082.9	9	89178766	0,92535	SHC3
	ENSG00000197768.10	9	137251367	0,92568	STPG3
	ENSG00000261431.1	20	38962110	0,92573	DHX35-DT
	ENSG00000110484.6	11	62270154	0,926	SCGB2A2
	ENSG00000198933.9	17	47694080	0,926	TBKBP1
	ENSG00000095587.8	10	96513917	0,92661	TLL2
	ENSG00000272864.1	1	74699332	0,92664	RP11-17E13.2
	ENSG00000185619.18	4	705747	0,92692	PCGF3
	ENSG00000173226.16	3	121835078	0,927	IQCB1
	ENSG00000275228.1	12	48328471	0,927
	ENSG00000147813.15	8	143578356	0,92709	NAPRT
	ENSG00000213753.10	19	58575444	0,927209	CENPBD2P
	ENSG00000100577.18	14	77320884	0,92735	GSTZ1
	ENSG00000243566.6	7	76510427	0,927387	UPK3B
	ENSG00000275493.1	9	41644769	0,92785
	ENSG00000278077.1	9	41644770	0,92785
	ENSG00000154529.14	9	42129509	0,92785	CNTNAP3B
	ENSG00000273356.1	3	50669988	0,928	LINC02019
	ENSG00000166004.14	11	93661638	0,928	CEP295
	ENSG00000260565.6	16	2673443	0,928	ERVK13-1
	ENSG00000108590.10	17	6651633	0,928	MED31
	ENSG00000223813.2	7	29563669	0,928464	PRR15-DT
	ENSG00000100099.20	22	26483835	0,928487	HPS4
	ENSG00000100243.20	22	42649567	0,928543	CYB5R3
	ENSG00000120253.13	6	149749441	0,929	NUP43
	ENSG00000158865.12	16	24845840	0,929	SLC5A11
	ENSG00000261471.1	16	84594392	0,929
	ENSG00000170852.10	7	32894130	0,929357	KBTBD2
	ENSG00000165125.19	7	142885761	0,929693	TRPV6
	ENSG00000228452.1	1	42776789	0,92976	NA
	ENSG00000257885.1	12	48169658	0,93	PHB1P18
	ENSG00000099957.16	22	21015026	0,930073	P2RX6
	ENSG00000175147.11	1	15152463	0,93039	TMEM51-AS1
	ENSG00000148219.16	9	117415069	0,93059	ASTN2
	ENSG00000179023.8	1	18480981	0,93063	KLHDC7A
	ENSG00000125912.10	19	3185562	0,930642	NCLN
	ENSG00000226419.7	1	112956414	0,93072	SLC16A1-AS1
	ENSG00000157259.6	7	92447452	0,930883	GATAD1
	ENSG00000065060.16	6	34792014	0,931	UHRF1BP1
	ENSG00000103485.17	16	29679007	0,931	QPRT
	ENSG00000197013.9	19	21505563	0,931038	ZNF429
	ENSG00000105499.13	19	48110816	0,931605	PLA2G4C
	ENSG00000110436.11	11	35420062	0,932	SLC1A2
	ENSG00000256269.7	11	119084865	0,932	HMBS
	ENSG00000272079.2	16	3006119	0,932	LA16c-380H5.5
	ENSG00000263033.2	16	11196176	0,932
	ENSG00000052344.15	16	31135761	0,932	PRSS8
	ENSG00000118197.13	1	200669968	0,93214	DDX59
	ENSG00000165609.12	10	12195963	0,93272	NUDT5
	ENSG00000204653.9	19	50514689	0,932758	ASPDH
	ENSG00000198832.10	22	31120068	0,933076	SELENOM
	ENSG00000157379.13	14	24299832	0,93329	DHRS1
	ENSG00000230534.6	10	35126659	0,93359
	ENSG00000276334.1	2	32521926	0,934
	ENSG00000165916.8	11	47426472	0,934	PSMC3
	ENSG00000198707.14	12	88142215	0,934	CEP290
	ENSG00000171724.2	16	77788529	0,934	VAT1L
	ENSG00000276116.2	14	65412689	0,93494	FUT8-AS1
	ENSG00000161217.11	3	196287956	0,935	PCYT1A
	ENSG00000197134.11	19	22052451	0,935376	ZNF257
	ENSG00000251185.1	4	75361181	0,935782
	ENSG00000114744.8	3	149752498	0,936	COMMD2
	ENSG00000081760.16	12	125065378	0,936	AACS
	ENSG00000273032.1	22	19017833	0,936818	DGCR9
	ENSG00000250486.3	4	164956947	0,937151	FAM218A
	ENSG00000175895.3	8	95133803	0,93761	PLEKHF2
	ENSG00000145287.10	4	83137074	0,937675	PLAC8
	ENSG00000259736.1	15	90717140	0,938	CRTC3-AS1
	ENSG00000196305.17	9	92293755	0,93825	IARS1
	ENSG00000184949.15	22	38656628	0,938747	FAM227A
	ENSG00000105429.12	19	42325608	0,938933	MEGF8
	ENSG00000260633.1	3	134349232	0,939	RP11-375I20.6
	ENSG00000235381.1	6	155256458	0,939
	ENSG00000279233.1	12	125138244	0,939
	ENSG00000262714.1	16	53386943	0,939
	ENSG00000274114.2	17	6657033	0,939	ALOX15P1
	ENSG00000283443.1	20	30545600	0,93934	ZNF285DP
	ENSG00000205730.6	16	19113931	0,94	ITPRIPL2
	ENSG00000108379.9	17	46833057	0,94	WNT3
	ENSG00000120332.15	1	175067857	0,9404	TNN
	ENSG00000079435.9	19	42427425	0,940726	LIPE
	ENSG00000277504.1	16	87684476	0,941
	ENSG00000236206.1	1	165598462	0,94145
	ENSG00000212978.6	2	61144968	0,942	NA
	ENSG00000166927.12	11	60378481	0,942	MS4A7
	ENSG00000136444.9	17	50478799	0,942	RSAD1
	ENSG00000122642.10	7	32957403	0,942214	FKBP9
	ENSG00000276529.1	21	44978831	0,94299	AP001505.10
	ENSG00000254682.1	11	71448673	0,943	DHCR7-DT
	ENSG00000171953.15	17	18039208	0,943	ATPAF2
	ENSG00000197712.11	4	38867676	0,943119	FAM114A1
	ENSG00000152475.6	19	58381059	0,943122	ZNF837
	ENSG00000273212.1	22	19456502	0,943275
	ENSG00000157873.17	1	2556696	0,94336	TNFRSF14
	ENSG00000133065.10	1	205813747	0,94363	SLC41A1
	ENSG00000206145.8	22	21045016	0,943864	P2RX6P
	ENSG00000271615.1	2	57755427	0,944	ACTG1P22
	ENSG00000237575.4	17	28226562	0,944	PYY2
	ENSG00000164941.13	8	94813310	0,94438	INTS8
	ENSG00000118473.21	1	66533382	0,94483	SGIP1
	ENSG00000258741.3	15	92734194	0,945	H2AZ2P1
	ENSG00000277010.1	16	1223638	0,945	NA
	ENSG00000187741.14	16	89816656	0,945	FANCA
	ENSG00000180336.17	17	44656403	0,945	MEIOC
	ENSG00000138152.8	10	122271305	0,94505	BTBD16
	ENSG00000105258.8	19	36114250	0,945213	POLR2I
	ENSG00000167325.14	11	4094706	0,946	RRM1
	ENSG00000166896.7	12	57941540	0,946	ATP23
	ENSG00000277462.1	1	247078754	0,94601	ZNF670
	ENSG00000148396.18	9	136477688	0,94665	SEC16A
	ENSG00000255389.1	6	111599874	0,947
	ENSG00000180881.19	12	75390927	0,947	CAPS2
	ENSG00000107779.13	10	86756600	0,94761	BMPR1A
	ENSG00000260265.1	4	75084716	0,947881	LINC02562
	ENSG00000230074.1	9	34678099	0,94799
	ENSG00000157017.15	3	10291450	0,948	GHRL
	ENSG00000254427.1	11	45355370	0,948	RP11-430H10.1
	ENSG00000176209.11	8	42541711	0,94829	SMIM19
	ENSG00000176083.17	1	26374521	0,94832	ZNF683
	ENSG00000224205.1	22	23991420	0,948385	GSTT3P
	ENSG00000122512.14	7	6009124	0,94848	PMS2
	ENSG00000180785.8	11	4643419	0,949	OR51E1
	ENSG00000103226.17	16	16232494	0,949	NOMO3
	ENSG00000196313.11	7	72879364	0,949446	POM121
	ENSG00000134668.12	1	31816050	0,94976	SPOCD1
	ENSG00000214435.7	10	102869515	0,94983	AS3MT
	ENSG00000230246.7	9	87914492	0,95016	SPATA31C1
	ENSG00000225511.6	9	92141297	0,95054	LINC00475
	ENSG00000065665.20	10	12129636	0,9506	SEC61A2
	ENSG00000125629.14	2	118088451	0,951	INSIG2
	ENSG00000280269.1	11	74204868	0,951
	ENSG00000266962.2	17	42554667	0,951	HSD17B1-AS1
	ENSG00000254685.6	1	74198211	0,95118	FPGT
	ENSG00000145241.10	4	67545605	0,95118	CENPC
	ENSG00000234181.1	9	35097759	0,9513	PIGO-AS1
	ENSG00000142669.14	1	26279175	0,95154	SH3BGRL3
	ENSG00000243894.1	4	4077490	0,951599	RPS3AP16
	ENSG00000161643.12	19	49969672	0,951844	SIGLEC16
	ENSG00000142945.12	1	44739817	0,9519	KIF2C
	ENSG00000163959.9	3	196211486	0,952	SLC51A
	ENSG00000164308.16	5	96875938	0,952	ERAP2
	ENSG00000156509.13	8	100145799	0,95201	FBXO43
	ENSG00000144488.14	2	238100156	0,953	ESPNL
	ENSG00000120322.3	5	141177789	0,953	PCDHB8
	ENSG00000164576.11	5	154445956	0,953	SAP30L
	ENSG00000100528.11	14	54441430	0,95309	CNIH1
	ENSG00000158525.15	7	130344815	0,95315	CPA5
	ENSG00000156795.6	8	123416724	0,95355	WDYHV1
	ENSG00000235241.1	1	16889094	0,95367
	ENSG00000090932.10	19	39498894	0,953994	DLL3
	ENSG00000263235.1	16	3651315	0,954
	ENSG00000171729.13	1	15152531	0,95407	TMEM51
	ENSG00000166033.11	10	122461524	0,95419	HTRA1
	ENSG00000251600.5	4	143912330	0,954238	RP11-673E1.1
	ENSG00000188986.6	9	137255172	0,95436	NELFB
	ENSG00000136682.14	2	113437690	0,955	CBWD2
	ENSG00000174885.12	11	278364	0,955	NLRP6
	ENSG00000103351.12	16	3500923	0,955	CLUAP1
	ENSG00000211698.2	7	38354516	0,955811	TRGV4
	ENSG00000248441.6	15	95327128	0,956	LETR1
	ENSG00000105072.8	19	16496310	0,956401	C19orf44
	ENSG00000100360.14	22	36776255	0,956551	IFT27
	ENSG00000169126.15	10	27999047	0,95689	ODAD2
	ENSG00000171130.17	7	149872967	0,957198	ATP6V0E2
	ENSG00000164008.14	1	42767268	0,95728	C1orf50
	ENSG00000204147.9	10	50739317	0,95754	ASAH2B
	ENSG00000115761.15	2	10689986	0,958	NOL10
	ENSG00000087008.15	4	8440722	0,958	ACOX3
	ENSG00000175376.8	11	66002077	0,958	EIF1AD
	ENSG00000165478.6	11	124936411	0,958	HEPACAM
	ENSG00000054392.12	1	210328251	0,95864	HHAT
	ENSG00000144026.11	2	95165412	0,959	ZNF514
	ENSG00000177646.18	3	128879595	0,959	ACAD9
	ENSG00000079691.17	6	25279077	0,959	CARMIL1
	ENSG00000127564.16	16	2980538	0,959	PKMYT1
	ENSG00000188672.17	1	25430191	0,95904	RHCE
	ENSG00000133488.14	22	30505710	0,959165	SEC14L4
	ENSG00000239519.1	3	86028006	0,96	CADM2-AS1
	ENSG00000189007.15	6	143450672	0,96	ADAT2
	ENSG00000280027.1	16	53391088	0,96
	ENSG00000077549.17	1	19485538	0,96012	CAPZB
	ENSG00000250241.5	4	133149115	0,960122	RP11-9G1.3
	ENSG00000091140.13	7	107890969	0,960122	DLD
	ENSG00000272240.1	8	234886	0,9609	NA
	ENSG00000163239.12	1	154502218	0,96097	TDRD10
	ENSG00000154518.9	2	175184213	0,961	ATP5MC3
	ENSG00000138400.12	2	206765355	0,961	MDH1B
	ENSG00000273923.1	15	95225863	0,961	NA
	ENSG00000166582.9	17	16353498	0,961	CENPV
	ENSG00000196204.11	7	4973987	0,961017	RNF216P1
	ENSG00000225830.12	10	49539537	0,96106	ERCC6
	ENSG00000132434.9	7	55365447	0,961229	LANCL2
	ENSG00000278561.1	10	48119454	0,96128	PTPN20CP
	ENSG00000167011.8	7	101180275	0,961328	NAT16
	ENSG00000271576.1	1	84077930	0,96165	PRKACB-DT
	ENSG00000277112.3	20	30723931	0,96176	ANKRD20A21P
	ENSG00000171103.10	2	28870300	0,962	TRMT61B
	ENSG00000232354.8	3	42533257	0,962	VIPR1-AS1
	ENSG00000250060.1	5	6868558	0,962	RP11-332J15.2
	ENSG00000264359.1	17	16667117	0,962	NEK4P2
	ENSG00000216937.13	10	32446139	0,96256	CCDC7
	ENSG00000120306.9	5	140174641	0,963	CYSTM1
	ENSG00000140545.14	15	88913410	0,963	MFGE8
	ENSG00000237651.6	2	61145067	0,964	C2orf74
	ENSG00000175749.11	5	103032375	0,964	EIF3KP1
	ENSG00000106113.18	7	30689283	0,964063	CRHR2
	ENSG00000170827.9	9	133079899	0,96439	CELP
	ENSG00000143314.12	1	156741589	0,96491	MRPL24
	ENSG00000225726.1	7	77072236	0,965403
	ENSG00000254271.1	10	60734341	0,96558	ANK3-DT
	ENSG00000232445.1	7	101308345	0,965692	EMSLR
	ENSG00000275005.1	10	129845327	0,96577
	ENSG00000116406.18	1	184754912	0,9658	EDEM3
	ENSG00000168405.15	6	25166554	0,966	CMAHP
	ENSG00000134809.8	11	57530802	0,966	TIMM10
	ENSG00000110900.14	12	30926427	0,966	TSPAN11
	ENSG00000176956.12	8	143160710	0,96601	LY6H
	ENSG00000234353.2	22	23640761	0,966327
	ENSG00000164112.12	4	121764293	0,966735	SMIM43
	ENSG00000228914.2	9	122607863	0,96693	OR1H1P
	ENSG00000240602.7	3	151770427	0,967	AADACP1
	ENSG00000248734.2	5	96784776	0,967
	ENSG00000183444.10	7	97967073	0,967044	OR7E38P
	ENSG00000184923.12	10	87225447	0,96735	NUTM2A
	ENSG00000277556.1	9	104599412	0,96744	OR13C5
	ENSG00000228031.2	7	137354482	0,967442
	ENSG00000234616.8	8	142681919	0,96762	JRK
	ENSG00000133661.15	10	79982613	0,96764	SFTPD
	ENSG00000267199.1	18	12438889	0,96775
	ENSG00000100418.7	22	41621095	0,967968	DESI1
	ENSG00000146373.16	6	124962544	0,968	RNF217
	ENSG00000143578.15	1	153967712	0,96809	CREB3L4
	ENSG00000128791.11	18	9334766	0,96839	TWSG1
	ENSG00000241956.9	5	164296695	0,969	LINC03000
	ENSG00000255162.1	11	89785944	0,969	ANKRD33BP7
	ENSG00000076258.9	1	171314207	0,96902	FMO4
	ENSG00000040487.12	1	19312325	0,96932	SLC66A1
	ENSG00000183828.14	14	105181311	0,96932	NUDT14
	ENSG00000198113.2	9	137277748	0,96955	TOR4A
	ENSG00000116985.11	1	39788860	0,96987	BMP8B
	ENSG00000228925.1	2	46899274	0,97	MCFD2-AS1
	ENSG00000261603.1	3	46736428	0,97	PRSS46P
	ENSG00000261098.1	11	107316270	0,97	RP11-819C21.1
	ENSG00000204603.6	12	131165010	0,97	LINC01257
	ENSG00000213777.5	19	53503391	0,97055
	ENSG00000105808.17	7	102616756	0,970823	RASA4
	ENSG00000138382.14	2	169824930	0,971	METTL5
	ENSG00000259658.4	15	101746869	0,971	UBE2Q2P13
	ENSG00000196678.13	16	20896380	0,971	ERI2
	ENSG00000227896.2	10	86521944	0,97154	WAPL-DT
	ENSG00000197506.7	9	84340682	0,97192	SLC28A3
	ENSG00000198945.7	6	130013698	0,972	L3MBTL3
	ENSG00000160695.14	11	119067698	0,972	VPS11
	ENSG00000257474.5	12	79540202	0,972
	ENSG00000273014.1	7	32758881	0,97225	RP11-225B17.2
	ENSG00000122644.12	7	12686855	0,972593	ARL4A
	ENSG00000141425.17	18	36067575	0,97265	RPRD1A
	ENSG00000166268.10	12	69825303	0,973	MYRFL
	ENSG00000169715.14	16	56625474	0,973	MT1E
	ENSG00000275383.1	16	68591381	0,973
	ENSG00000130517.13	19	18340586	0,973051	PGPEP1
	ENSG00000124466.8	19	43465659	0,973332	LYPD3
	ENSG00000185404.16	2	230327183	0,974	SP140L
	ENSG00000234327.7	17	5111467	0,974	ZNF232-AS1
	ENSG00000259005.1	14	74474863	0,97415
	ENSG00000105750.14	19	20923221	0,974583	ZNF85
	ENSG00000101425.12	20	38260148	0,97463	BPI
	ENSG00000160226.15	21	44339374	0,97467	C21orf2
	ENSG00000110448.10	11	61102394	0,975	CD5
	ENSG00000137817.16	15	72272998	0,975	PARP6
	ENSG00000197253.13	16	1230183	0,975	TPSB2
	ENSG00000136758.18	10	27154822	0,97509	YME1L1
	ENSG00000186654.20	22	44668546	0,97593	PRR5
	ENSG00000145736.14	5	71067651	0,976	GTF2H2
	ENSG00000112796.9	6	46170970	0,976	ENPP5
	ENSG00000029639.10	6	155314492	0,976	TFB1M
	ENSG00000260176.1	16	2645213	0,976
	ENSG00000270020.1	16	86523896	0,976	RP11-463O9.9
	ENSG00000239415.1	21	46254132	0,97616
	ENSG00000038002.8	4	177442502	0,976764	AGA
	ENSG00000271751.1	11	119065676	0,977	RP11-110I1.14
	ENSG00000256436.1	12	11031406	0,977	TAS2R31
	ENSG00000166130.14	12	98645112	0,977	IKBIP
	ENSG00000214725.8	16	29863833	0,977	CDIPTOSP
	ENSG00000161551.14	19	51887975	0,977051	ZNF577
	ENSG00000233672.6	13	50910763	0,97742	RNASEH2B-AS1
	ENSG00000179399.14	13	91398606	0,97784	GPC5
	ENSG00000160796.16	3	46979682	0,978	NBEAL2
	ENSG00000124091.9	20	56525802	0,97807	GCNT7
	ENSG00000104894.11	19	49335170	0,978859	CD37
	ENSG00000169217.8	16	30355360	0,979	CD2BP2
	ENSG00000196951.10	4	140373380	0,979188	SCOC-AS1
	ENSG00000268869.5	1	16720156	0,97962	ESPNP
	ENSG00000248174.5	4	174220397	0,979674	RP11-148L24.1
	ENSG00000136270.13	7	45112046	0,979917	TBRG4
	ENSG00000146453.12	6	159800248	0,98	PNLDC1
	ENSG00000007516.13	16	1333600	0,98	BAIAP3
	ENSG00000187624.8	17	410326	0,98	C17orf97
	ENSG00000239672.7	17	51153535	0,98	NME1
	ENSG00000070526.14	17	76643837	0,98	ST6GALNAC1
	ENSG00000178093.13	19	19515684	0,980172	TSSK6
	ENSG00000108219.14	10	80454165	0,98054	TSPAN14
	ENSG00000170242.17	11	11841422	0,981	USP47
	ENSG00000110931.18	12	121298307	0,981	CAMKK2
	ENSG00000182109.7	1	39546186	0,98182	NA
	ENSG00000067221.13	15	73994621	0,982	STOML1
	ENSG00000235438.7	13	21260014	0,98209	ESRRAP2
	ENSG00000160223.16	21	44240965	0,98265	ICOSLG
	ENSG00000134202.10	1	109741037	0,98274	GSTM3
	ENSG00000100373.9	22	45284981	0,982963	UPK3A
	ENSG00000213347.10	5	177312756	0,983	MXD3
	ENSG00000205426.10	12	52291533	0,983	KRT81
	ENSG00000183751.14	16	1972036	0,983	TBL3
	ENSG00000120519.14	4	146521963	0,983025	SLC10A7
	ENSG00000223704.1	22	26858633	0,983192	LINC01422
	ENSG00000169436.16	8	138914005	0,98355	COL22A1
	ENSG00000116874.11	1	119140394	0,98372	WARS2
	ENSG00000253741.1	8	142726972	0,98372	LNCOC1
	ENSG00000100395.14	22	41205204	0,98395	L3MBTL2
	ENSG00000272368.2	12	50123363	0,984
	ENSG00000255992.1	12	131929198	0,984	PUS1-AS1
	ENSG00000260693.1	15	30540092	0,984
	ENSG00000280362.1	15	53910768	0,984
	ENSG00000260855.1	1	246772300	0,98407
	ENSG00000145217.13	4	993439	0,984475	SLC26A1
	ENSG00000166573.5	18	77250548	0,98471	GALR1
	ENSG00000178531.5	19	7926165	0,984946	CTXN1
	ENSG00000227355.2	9	121369905	0,98504
	ENSG00000134030.13	18	48539045	0,98506	CTIF
	ENSG00000135049.15	9	85742028	0,9851	AGTPBP1
	ENSG00000253477.5	8	103501675	0,9854
	ENSG00000224812.2	10	44959688	0,98541	TMEM72-AS1
	ENSG00000173482.16	18	7566781	0,98543	PTPRM
	ENSG00000272732.1	7	7552439	0,985565	NA
	ENSG00000184492.6	2	113498664	0,986	FOXD4L1
	ENSG00000174106.2	12	65169570	0,986	LEMD3
	ENSG00000134760.5	18	31318088	0,98611	DSG1
	ENSG00000060642.10	1	26787471	0,98647	PIGV
	ENSG00000245534.6	15	60479177	0,987	RORA-AS1
	ENSG00000144229.11	2	136765544	0,988	THSD7B
	ENSG00000093183.13	3	42601079	0,988	SEC22C
	ENSG00000114503.10	3	196942596	0,988	NCBP2
	ENSG00000171861.10	17	782451	0,988	MRM3
	ENSG00000037757.13	19	13764531	0,988907	MRI1
	ENSG00000244625.5	22	26693680	0,989308	MIATNB
	ENSG00000224848.1	9	96687055	0,98971	RP11-535M15.1
	ENSG00000106013.14	7	118214668	0,989832	ANKRD7
	ENSG00000176732.6	2	24123476	0,99	PFN4
	ENSG00000229036.7	6	143490423	0,99	VDAC1P8
	ENSG00000166928.10	11	60396013	0,99	MS4A14
	ENSG00000168056.15	11	65558929	0,99	LTBP3
	ENSG00000273018.5	17	18534061	0,99	FAM106A
	ENSG00000227953.6	1	246776012	0,99008	LINC01341
	ENSG00000144134.18	2	113627228	0,991	RABL2A
	ENSG00000164082.14	3	51707069	0,991	GRM2
	ENSG00000175054.14	3	142578825	0,991	ATR
	ENSG00000262039.1	17	49370739	0,991	NA
	ENSG00000267174.5	19	11321322	0,991162	TSPAN16-AS1
	ENSG00000270025.2	10	48060015	0,9915	BMS1P7
	ENSG00000247317.3	8	143018436	0,99183	RP11-273G15.2
	ENSG00000225889.7	2	64143238	0,992
	ENSG00000163249.11	2	207711539	0,992	CCNYL1
	ENSG00000113303.11	5	180899076	0,992	BTNL8
	ENSG00000156469.8	8	96261609	0,99202	MTERF3
	ENSG00000257704.3	19	47274452	0,992211	INAFM1
	ENSG00000275426.1	4	149737	0,992467
	ENSG00000218537.1	22	23898929	0,992613	MIF-AS1
	ENSG00000106086.18	7	30027403	0,992939	PLEKHA8
	ENSG00000118004.17	2	3594831	0,993	COLEC11
	ENSG00000274156.1	12	50935463	0,993	RP11-407N8.6
	ENSG00000178115.11	15	30552077	0,993	GOLGA8Q
	ENSG00000261707.1	16	77742999	0,993
	ENSG00000185658.13	21	39321558	0,99341	BRWD1
	ENSG00000106976.20	9	128191654	0,99371	DNM1
	ENSG00000181097.5	8	143696153	0,99391	LINC02878
	ENSG00000196743.8	5	151212149	0,994	GM2A
	ENSG00000213078.3	6	157366922	0,994
	ENSG00000103168.16	16	84187069	0,994	TAF1C
	ENSG00000137996.12	1	100266206	0,9943	RTCA
	ENSG00000188385.11	10	132104670	0,99483	JAKMIP3
	ENSG00000141337.12	17	68259181	0,995	ARSG
	ENSG00000163285.7	4	46124080	0,995183	GABRG1
	ENSG00000160963.13	7	101362819	0,995413	COL26A1
	ENSG00000265752.2	18	23982555	0,99597	RP11-403A21.1
	ENSG00000227113.2	7	65075022	0,996049
	ENSG00000179131.7	7	66914580	0,996485	RPL31P38
	ENSG00000280114.1	1	16688748	0,9967
	ENSG00000083844.10	19	57191499	0,996759	ZNF264
	ENSG00000141429.13	18	35581116	0,99678	GALNT1
	ENSG00000177868.11	1	42816803	0,9968	SVBP
	ENSG00000258515.1	14	20451584	0,9969
	ENSG00000164346.9	5	74768930	0,997	NSA2
	ENSG00000110906.12	12	109477400	0,997	KCTD10
	ENSG00000269600.1	19	58597815	0,997259
	ENSG00000203880.11	20	64255694	0,99764	PCMTD2
	ENSG00000159625.14	16	57694792	0,998	DRC7
	ENSG00000091536.16	17	18118581	0,998	MYO15A
	ENSG00000237491.8	1	778769	0,99894	RP11-206L10.9
	ENSG00000144214.9	2	99304741	0,999	LYG1
	ENSG00000249201.2	5	1178604	0,999	TERLR1
	ENSG00000233327.10	17	18523294	0,999	USP32P2
	ENSG00000182400.14	14	39170429	0,99918	TRAPPC6B
	ENSG00000280604.1	21	45914295	0,99918
	ENSG00000182264.8	19	48746908	0,999272	IZUMO1
	ENSG00000173480.10	19	57916609	0,999944	ZNF417
	ENSG00000249207.1	4	39120284	1
	ENSG00000147576.15	8	66432485	1	ADHFE1
	ENSG00000188211.8	11	17351725	1	NCR3LG1
	ENSG00000179057.13	11	18726229	1	IGSF22
	ENSG00000140374.15	15	76311471	1	ETFA
	ENSG00000131055.4	20	31637887	1	COX4I2
	ENSG00000231443.2	3	195937242	NA	PPP4R2P2

### Sheet: S4
Supplementary Table 4: Results of the transcriptome-wide association study (TWAS) using FUSION in the Hypothalamus. Significant results are indicated in bold and orange highlight
	ID	CHR	BP	P	GENE
	ENSG00000152219	11	30323050	9,53E-18	ARL14EP
	ENSG00000133704	12	30695985	3,38E-06	IPO8
	ENSG00000177030	11	706593	3,86E-06	DEAF1
	ENSG00000266962	17	42554667	1,30E-05	HSD17B1-AS1
	ENSG00000254852	16	14748065	1,66E-05	NPIPA2
	ENSG00000100714	14	64388030	5,93E-05	MTHFD1
	ENSG00000177106	11	694437	6,69E-05	EPS8L2
	ENSG00000271789	6	111297125	8,54E-05	NA
	ENSG00000103599	15	67254799	9,25E-05	IQCH
	ENSG00000178952	16	28846407	0,000104	TUFM
	ENSG00000251417	16	28802742	0,000111	RP11-1348G14.4
	ENSG00000037042	17	42659304	0,000129	TUBG2
	ENSG00000138095	2	43996004	0,00017	LRPPRC
	ENSG00000161905	17	4642293	0,000308	ALOX15
	ENSG00000233232	16	28471174	0,000405	NPIPB7
	ENSG00000213225	2	130229378	0,000415	NOC2LP1
	ENSG00000122687	7	2242197	0,000428	MRM2
	ENSG00000022556	19	54953129	0,000515	NLRP2
	ENSG00000183793	16	15381046	0,000527	NPIPA5
	ENSG00000203867	10	110644396	0,000685	RBM20
	ENSG00000183426	16	14937413	0,000735	NPIPA1
	ENSG00000203546	14	31428187	0,000756	RP11-176H8.1
	ENSG00000224635	20	38416796	0,000905	RP4-564F22.5
	ENSG00000135334	6	87702208	0,000917	AKIRIN2
	ENSG00000180178	2	130051130	0,001042	FAR2P1
	ENSG00000010438	9	33750465	0,0011	PRSS3
	ENSG00000249839	15	43684338	0,00119	PPIP5K1P1
	ENSG00000130312	19	17292831	0,001365	MRPL34
	ENSG00000236595	2	130251567	0,001432	NA
	ENSG00000189042	19	36687627	0,001434	ZNF567
	ENSG00000248265	12	54058253	0,00147	FLJ12825
	ENSG00000070031	11	627142	0,00167	SCT
	ENSG00000273674	15	50908598	0,00178	CTD-2378E12.1
	ENSG00000139531	12	55997179	0,00191	SUOX
	ENSG00000136950	9	124862129	0,00196	ARPC5L
	ENSG00000141560	17	82716682	0,002059	FN3KRP
	ENSG00000276710	15	82459471	0,00215	CSPG4P10
	ENSG00000197978	15	82430019	0,0024	GOLGA6L9
	ENSG00000141556	17	82752063	0,002424	TBCD
	ENSG00000239697	17	7548890	0,002456	TNFSF12
	ENSG00000136327	14	36582606	0,00267	NA
	ENSG00000134851	4	55395956	0,00278	TMEM165
	ENSG00000118961	2	20823129	0,00294	LDAH
	ENSG00000184110	16	28688557	0,00346	EIF3C
	ENSG00000213047	1	197775695	0,00352	DENND1B
	ENSG00000140319	15	40039187	0,00371	SRP14
	ENSG00000077080	7	100656460	0,003846	NA
	ENSG00000242866	15	43618799	0,004	STRC
	ENSG00000139998	14	64972775	0,00421	RAB15
	ENSG00000152076	2	130145133	0,004365	CCDC74B
	ENSG00000129480	14	31457509	0,00447	DTD2
	ENSG00000196756	20	38435352	0,004685	SNHG17
	ENSG00000221947	8	70669364	0,00473	XKR9
	ENSG00000243244	2	48530170	0,004758	STON1
	ENSG00000131944	19	32972208	0,005031	FAAP24
	ENSG00000167766	19	52690495	0,005491	ZNF83
	ENSG00000242612	16	401825	0,00619	DECR2
	ENSG00000142233	19	48673080	0,006235	NTN5
	ENSG00000121101	17	58692054	0,006282	TEX14
	ENSG00000119414	9	125189938	0,00654	PPP6C
	ENSG00000270424	16	28750594	0,00658
	ENSG00000278318	19	44448577	0,006728	ZNF229
	ENSG00000197937	19	53159059	0,00689	ZNF347
	ENSG00000154258	17	69061063	0,00753	ABCA9
	ENSG00000241231	3	181442485	0,00759	RP11-275H4.1
	ENSG00000273329	7	129611629	0,008294	RP11-448A19.1
	ENSG00000170734	6	43576149	0,00845	POLH
	ENSG00000216775	6	52665273	0,00846
	ENSG00000162377	1	52698365	0,0087	COA7
	ENSG00000166260	17	54968763	0,008729	COX11
	ENSG00000185088	15	63158020	0,00876	RPS27L
	ENSG00000182632	10	42475348	0,009086	NA
	ENSG00000197165	16	28597108	0,00924	SULT1A2
	ENSG00000265148	17	58325449	0,009621	TSPOAP1-AS1
	ENSG00000242353	11	30368147	0,00968	RPL12P30
	ENSG00000170647	11	100991988	0,0097	NA
	ENSG00000115840	2	171991441	0,010045	SLC25A12
	ENSG00000182004	1	203861602	0,01008	SNRPE
	ENSG00000196502	16	28623624	0,0102	SULT1A1
	ENSG00000161692	17	44708607	0,010245	DBF4B
	ENSG00000175772	2	110383110	0,010545	LINC01106
	ENSG00000108433	17	46923074	0,010845	GOSR2
	ENSG00000127804	17	2511890	0,010995	METTL16
	ENSG00000239556	7	43990206	0,01102	UPK3BL3P
	ENSG00000173947	1	111346287	0,01139	NA
	ENSG00000131941	19	33064887	0,011621	RHPN2
	ENSG00000273483	1	112518440	0,01191
	ENSG00000196712	17	31094926	0,011935	NA
	ENSG00000204219	1	23424739	0,01203	TCEA3
	ENSG00000263063	17	82716254	0,012125	RP11-388C12.1
	ENSG00000203872	6	87344848	0,0123	C6orf163
	ENSG00000226237	9	86948698	0,01242	GAS1RR
	ENSG00000230325	1	236540445	0,01246
	ENSG00000239445	3	98732650	0,01278	ST3GAL6-AS1
	ENSG00000267251	18	80183679	0,0133
	ENSG00000196357	19	36246256	0,013511	ZNF565
	ENSG00000128272	22	39519694	0,0138	ATF4
	ENSG00000260398	8	78605951	0,01396
	ENSG00000212127	12	10939262	0,0141	TAS2R14
	ENSG00000182533	3	8733799	0,01446	NA
	ENSG00000232677	19	36331717	0,014692	LINC00665
	ENSG00000124214	20	49188366	0,014723	NA
	ENSG00000269560	19	12532972	0,014829
	ENSG00000128218	22	23754467	0,0149	VPREB3
	ENSG00000228451	8	26382896	0,01496	SDAD1P1
	ENSG00000171097	9	128882493	0,01497	NA
	ENSG00000100429	22	50249858	0,0153	HDAC10
	ENSG00000272983	10	38137336	0,015528	RP11-508N22.12
	ENSG00000262468	16	4253788	0,0157	LINC01569
	ENSG00000224215	10	23343964	0,015893	NA
	ENSG00000157036	3	38496126	0,0164	EXOG
	ENSG00000180626	17	5191882	0,016517	NA
	ENSG00000272969	4	55547138	0,01658
	ENSG00000188130	22	50261824	0,0166	MAPK12
	ENSG00000079819	6	131063321	0,0167	EPB41L2
	ENSG00000157429	16	71565088	0,0171	NA
	ENSG00000144161	2	112255135	0,017245	ZC3H8
	ENSG00000261824	19	27793893	0,017437	LINC00662
	ENSG00000129194	17	7590169	0,017542	SOX15
	ENSG00000211574	14	100852389	0,0176	NA
	ENSG00000197362	7	149090781	0,01784	ZNF786
	ENSG00000166347	18	74292015	0,0181	CYB5A
	ENSG00000188659	15	82262809	0,0182	SAXO2
	ENSG00000271122	7	35695213	0,018399	HERPUD2-AS1
	ENSG00000283051	21	42779993	0,0193	LINC01668
	ENSG00000259429	15	82355141	0,0196	UBE2Q2P2
	ENSG00000178222	4	1113561	0,0198	RNF212
	ENSG00000112584	6	170290702	0,0198	FAM120B
	ENSG00000260657	15	68275116	0,0199	RP11-315D16.4
	ENSG00000100890	14	35121845	0,0201	PRORP
	ENSG00000233968	10	19728549	0,020301	NA
	ENSG00000125877	20	3208867	0,020845	ITPA
	ENSG00000273137	22	50209541	0,0209	SELENOO-AS1
	ENSG00000180376	3	56557160	0,02097	CCDC66
	ENSG00000214765	7	45768984	0,021085	SEPTIN7P2
	ENSG00000213672	3	48686363	0,02117	NCKIPSD
	ENSG00000197728	12	56041852	0,0216	RPS26
	ENSG00000110944	12	56334173	0,0216	IL23A
	ENSG00000271020	3	33797680	0,02179	NA
	ENSG00000151632	10	5018030	0,021838	AKR1C2
	ENSG00000025434	11	47248299	0,0225	NR1H3
	ENSG00000238078	1	220829254	0,02266	LINC01352
	ENSG00000197536	5	132410635	0,0228	C5orf56
	ENSG00000159579	16	57186136	0,0228	RSPRY1
	ENSG00000224939	1	234629310	0,02304	LINC00184
	ENSG00000160999	7	102285090	0,023468	SH2B2
	ENSG00000184517	16	75148491	0,0235	ZFP1
	ENSG00000014824	4	41990471	0,02398	SLC30A9
	ENSG00000113593	5	65563238	0,0243	PPWD1
	ENSG00000233276	3	49358599	0,02435	GPX1
	ENSG00000140740	16	21952659	0,0244	UQCRC2
	ENSG00000253716	8	143281689	0,02444	MINCR
	ENSG00000271324	3	33794144	0,02445	RP11-10C24.2
	ENSG00000272556	7	45769104	0,024462	GTF2IP13
	ENSG00000169599	2	69437627	0,025142	NFU1
	ENSG00000234465	19	43576799	0,025423	PINLYP
	ENSG00000253730	17	50161275	0,025479
	ENSG00000279207	17	58095671	0,025938
	ENSG00000271964	3	16314438	0,02596
	ENSG00000233016	9	136728183	0,02596	SNHG7
	ENSG00000272462	6	25992661	0,026	U91328.19
	ENSG00000136378	15	78811430	0,0263	ADAMTS7
	ENSG00000273891	10	121965763	0,026624
	ENSG00000246763	5	98773468	0,0271	RGMB-AS1
	ENSG00000075407	10	38094333	0,027138	NA
	ENSG00000197872	2	16666330	0,027288	NA
	ENSG00000178467	3	48989988	0,02746	P4HTM
	ENSG00000122756	9	34590139	0,02747	CNTFR
	ENSG00000229921	6	167997076	0,0275	KIF25-AS1
	ENSG00000131401	19	50344760	0,027576	NAPSB
	ENSG00000090857	16	70113625	0,0278	PDPR
	ENSG00000272865	1	242147513	0,02803
	ENSG00000177352	3	49166320	0,02806	CCDC71
	ENSG00000250312	4	124479	0,02828	ZNF718
	ENSG00000099814	14	104865279	0,0288	NA
	ENSG00000100216	22	38681947	0,0292	NA
	ENSG00000105186	19	32675198	0,029261	ANKRD27
	ENSG00000224812	10	44959688	0,029561	TMEM72-AS1
	ENSG00000100271	22	43089427	0,0297	TTLL1
	ENSG00000172322	12	9971414	0,0298	CLEC12A
	ENSG00000273253	22	50200836	0,0298	TRABD-AS1
	ENSG00000125611	2	112584239	0,029813	CHCHD5
	ENSG00000184465	6	169702047	0,0299	WDR27
	ENSG00000157368	16	70579894	0,0301	NA
	ENSG00000014164	8	143541452	0,03052	ZC3H3
	ENSG00000224525	1	242203554	0,03076	NA
	ENSG00000178722	5	61637707	0,0311	LINC03122
	ENSG00000133805	11	10308312	0,0312	AMPD3
	ENSG00000276742	10	121956781	0,03158
	ENSG00000152117	2	131492812	0,031638	SMPD4BP
	ENSG00000283236	19	51863235	0,031706
	ENSG00000039650	19	49867908	0,032167	PNKP
	ENSG00000125885	20	5950651	0,032341	MCM8
	ENSG00000245498	11	124800673	0,0324	MSANTD2-AS1
	ENSG00000072864	16	15643266	0,0324	NDE1
	ENSG00000263335	16	15726673	0,0324
	ENSG00000250490	5	6339883	0,0325	LINC02145
	ENSG00000177406	12	630890	0,0328	NINJ2-AS1
	ENSG00000274627	16	89516796	0,0331	NA
	ENSG00000271947	2	6906300	0,033426	RP11-439M11.1
	ENSG00000113716	5	150001167	0,034	HMGXB3
	ENSG00000134160	15	31161272	0,035	TRPM1
	ENSG00000173068	9	16870842	0,03524	NA
	ENSG00000099956	22	23786962	0,0357	SMARCB1
	ENSG00000188177	2	112275593	0,035837	ZC3H6
	ENSG00000241544	3	157087858	0,03666	NA
	ENSG00000101307	20	1620060	0,036702	SIRPB1
	ENSG00000276223	20	44746641	0,036917	NA
	ENSG00000276093	20	60083871	0,036937	RP5-1017F8.2
	ENSG00000184277	15	101652390	0,037	TM2D3
	ENSG00000108830	17	43025240	0,037504	RND2
	ENSG00000143437	1	150876767	0,03783	ARNT
	ENSG00000177917	2	152717997	0,038045	ARL6IP6
	ENSG00000183570	21	45643693	0,0388	PCBP3
	ENSG00000197841	19	34734154	0,038832	ZNF181
	ENSG00000180336	17	44656403	0,038949	MEIOC
	ENSG00000167711	17	1742835	0,039591	SERPINF2
	ENSG00000173421	3	49198427	0,0396	IHO1
	ENSG00000178974	14	55271308	0,0396	FBXO34
	ENSG00000183323	5	69332808	0,04	CCDC125
	ENSG00000156171	1	111140215	0,04031	DRAM2
	ENSG00000244560	7	149285280	0,040849
	ENSG00000041357	15	78540404	0,0411	PSMA4
	ENSG00000171811	10	132942822	0,041348	CFAP46
	ENSG00000139508	13	28718969	0,0416	SLC46A3
	ENSG00000137806	15	41402518	0,0417	NDUFAF1
	ENSG00000188404	1	169711697	0,04178	SELL
	ENSG00000090989	4	55853615	0,0418	NA
	ENSG00000283103	19	58326932	0,041868	NA
	ENSG00000259666	15	77641763	0,042	LINGO1-AS1
	ENSG00000161265	19	35744980	0,042532	U2AF1L4
	ENSG00000272514	6	87407982	0,0428	CFAP206
	ENSG00000182362	21	46286336	0,0429	YBEY
	ENSG00000225213	10	16748376	0,042948
	ENSG00000184206	15	84235772	0,043	GOLGA6L4
	ENSG00000253404	5	138753308	0,0435	CTNNA1-AS1
	ENSG00000272274	13	106617809	0,0444	LINC00551
	ENSG00000230319	22	43038584	0,0444	TTLL1-AS1
	ENSG00000272316	6	57913910	0,0445	XXbac-BPGBPG55C20.2
	ENSG00000197894	4	99088800	0,04452	ADH5
	ENSG00000109180	4	48805211	0,04482	OCIAD1
	ENSG00000243389	2	112614212	0,044957
	ENSG00000239650	6	57930290	0,0455	GUSBP4
	ENSG00000079337	12	47771039	0,0455	RAPGEF3
	ENSG00000073146	22	50089878	0,0458	MOV10L1
	ENSG00000034533	3	131027648	0,04596	ASTE1
	ENSG00000231429	1	121412718	0,04657	NA
	ENSG00000261556	16	70246609	0,0466	SMG1P7
	ENSG00000090861	16	70289542	0,0466	AARS
	ENSG00000241945	21	44107289	0,0466	PWP2
	ENSG00000104064	15	50354957	0,0468	GABPB1
	ENSG00000163406	3	121894088	0,04708	SLC15A2
	ENSG00000093167	3	37176531	0,04759	LRRFIP2
	ENSG00000274184	18	35268217	0,0478	RP11-158H5.8
	ENSG00000188674	2	208190072	0,048061	C2orf80
	ENSG00000125337	6	167999091	0,0481	KIF25
	ENSG00000203942	10	97589726	0,048584	NA
	ENSG00000254941	11	124808268	0,0487
	ENSG00000119147	2	106063245	0,04932	C2orf40
	ENSG00000112378	6	138107510	0,0501	PERP
	ENSG00000229358	7	32755407	0,050126	DPY19L1P1
	ENSG00000123427	12	57771605	0,051	METTL21B
	ENSG00000111906	6	125302077	0,0511	HDDC2
	ENSG00000161640	19	49961171	0,051329	SIGLEC11
	ENSG00000084774	2	27217389	0,051436	CAD
	ENSG00000254851	11	117135527	0,052
	ENSG00000250286	17	50538753	0,052083
	ENSG00000104899	19	2249308	0,052185	AMH
	ENSG00000136425	15	78131496	0,0535	CIB2
	ENSG00000229644	10	36524233	0,053638	NA
	ENSG00000186153	16	78099412	0,0538	WWOX
	ENSG00000135636	2	71453721	0,054003	DYSF
	ENSG00000197181	8	22275296	0,05435	PIWIL2
	ENSG00000250420	5	178818434	0,0546	AACSP1
	ENSG00000068654	2	86106154	0,054699	POLR1A
	ENSG00000161958	17	7438272	0,054974	NA
	ENSG00000229865	13	78422822	0,055	NA
	ENSG00000270179	11	113368576	0,0551
	ENSG00000036448	8	2045039	0,05551	MYOM2
	ENSG00000166788	11	18106090	0,056	SAAL1
	ENSG00000103932	15	41544268	0,056	RPAP1
	ENSG00000169629	2	112434487	0,056183	RGPD8
	ENSG00000116783	1	74235400	0,05649	TNNI3K
	ENSG00000172830	11	67303447	0,0566	SSH3
	ENSG00000065268	19	984270	0,056811	WDR18
	ENSG00000215190	6	57961500	0,0569	LINC00680
	ENSG00000120438	6	159789748	0,0569	NA
	ENSG00000157322	16	69950704	0,0569	CLEC18A
	ENSG00000226067	1	120952438	0,05697	LINC00623
	ENSG00000155542	5	56909259	0,057	SETD9
	ENSG00000223496	16	70251929	0,0571	EXOSC6
	ENSG00000184647	8	10525545	0,05711	PRSS55
	ENSG00000197568	1	70354804	0,05721	HHLA3
	ENSG00000239617	12	48903812	0,0573	RPL32P27
	ENSG00000226363	2	176178424	0,057433	HAGLROS
	ENSG00000089220	12	118136026	0,0577	PEBP1
	ENSG00000261338	2	218255318	0,058704
	ENSG00000156170	8	94895766	0,05928	NDUFAF6
	ENSG00000217442	22	50562904	0,0597	SYCE3
	ENSG00000233175	17	45241733	0,05978	FMNL1-AS1
	ENSG00000251575	5	61735668	0,0604	C5orf64-AS1
	ENSG00000189157	4	76214039	0,06044	FAM47E
	ENSG00000203791	10	124791869	0,060533	METTL10
	ENSG00000118369	11	78188822	0,0611	USP35
	ENSG00000263006	18	109064	0,0611	ROCK1P1
	ENSG00000250091	12	123934983	0,0614	DNAH10OS
	ENSG00000170310	17	9576590	0,061777	NA
	ENSG00000120669	13	36214614	0,0619	SOHLH2
	ENSG00000198756	1	184037728	0,06194	COLGALT2
	ENSG00000174448	18	54357915	0,062	STARD6
	ENSG00000241954	22	32383785	0,0621	RP1-149A16.17
	ENSG00000271780	14	101948346	0,0623	RP11-1017G21.5
	ENSG00000272444	14	101952415	0,0623	NA
	ENSG00000230156	13	106653915	0,0625	LINC00443
	ENSG00000204991	16	89818178	0,0625	SPIRE2
	ENSG00000137033	9	6215785	0,06316	IL33
	ENSG00000273486	3	136839020	0,0632	ENSG00000273486
	ENSG00000135318	6	85449583	0,0636	NT5E
	ENSG00000182628	17	59155268	0,063917	SKA2
	ENSG00000108384	17	58692572	0,064036	RAD51C
	ENSG00000283602	5	140594569	0,0644
	ENSG00000213523	5	140558251	0,065	SRA1
	ENSG00000279203	19	15383831	0,065259	NA
	ENSG00000139675	13	52640785	0,0654	HNRNPA1L2
	ENSG00000112053	6	36024867	0,0655	SLC26A8
	ENSG00000151208	10	77926525	0,066048	DLG5
	ENSG00000134545	12	10454684	0,0661	KLRC1
	ENSG00000169242	1	155127459	0,06612	EFNA1
	ENSG00000239335	12	66130768	0,0662	LLPH-DT
	ENSG00000133983	14	70359730	0,0662	COX16
	ENSG00000111077	12	53047050	0,0668	TNS2
	ENSG00000134285	12	48925826	0,0669	FKBP11
	ENSG00000226200	10	50624986	0,066925	SGMS1-AS1
	ENSG00000183010	17	81942411	0,067341	PYCR1
	ENSG00000163964	3	196712357	0,06757	PIGX
	ENSG00000175792	3	128153913	0,06795	RUVBL1
	ENSG00000165072	9	70043580	0,06831	MAMDC2
	ENSG00000105928	7	24758112	0,068442	DFNA5
	ENSG00000138085	2	27212286	0,069088	ATRAID
	ENSG00000204334	2	170783785	0,06917	NA
	ENSG00000145020	3	49422752	0,06949	AMT
	ENSG00000188312	9	92325636	0,06959	CENPP
	ENSG00000277159	13	112606416	0,0701	RP11-88E10.4
	ENSG00000166262	15	49620930	0,0705	FAM227B
	ENSG00000212694	12	121803905	0,0706	LINC01089
	ENSG00000259416	15	85756236	0,0706	LINC02883
	ENSG00000237854	17	68101907	0,070998	NA
	ENSG00000142794	1	21440127	0,07145	NBPF3
	ENSG00000145029	3	49429325	0,07187	NICN1
	ENSG00000105287	19	46717126	0,072328	PRKD2
	ENSG00000186501	1	27322144	0,0728	NA
	ENSG00000196403	11	124158420	0,0728	NA
	ENSG00000205853	22	32382051	0,0731	RFPL3S
	ENSG00000115825	2	37324807	0,073386	PRKD3
	ENSG00000118804	4	76306025	0,07404	STBD1
	ENSG00000259762	15	85752900	0,0741	NA
	ENSG00000255185	16	70065944	0,0745	PDXDC2P
	ENSG00000158092	3	136862207	0,07458	NCK1
	ENSG00000255595	12	126191262	0,075	NA
	ENSG00000182606	3	42013801	0,07526	TRAK1
	ENSG00000138750	4	76148514	0,0753	NUP54
	ENSG00000133059	1	205211565	0,07544	DSTYK
	ENSG00000227001	1	21427966	0,07559	NBPF2P
	ENSG00000181638	8	143246820	0,07581	ZFP41
	ENSG00000197124	19	20039505	0,075991	ZNF682
	ENSG00000276250	17	30803653	0,076031	NA
	ENSG00000224897	7	124929983	0,076222	NA
	ENSG00000274727	20	64327971	0,076266	IQSEC3P3
	ENSG00000275956	3	52732546	0,07636
	ENSG00000145198	3	184230428	0,07652	VWA5B2
	ENSG00000132383	17	1829701	0,076556	RPA1
	ENSG00000181027	19	46746045	0,076727	FKRP
	ENSG00000113621	5	134873802	0,0769	TXNDC15
	ENSG00000243709	1	225911381	0,07749	LEFTY1
	ENSG00000137804	15	41332693	0,0775	NUSAP1
	ENSG00000253738	8	91070188	0,07803	OTUD6B-AS1
	ENSG00000167842	17	5486284	0,078848	MIS12
	ENSG00000107099	9	220747	0,07889	DOCK8
	ENSG00000245556	5	78360506	0,0789	SCAMP1-AS1
	ENSG00000128944	15	40382720	0,0789	KNSTRN
	ENSG00000267108	18	12432896	0,0789	RP11-861E21.1
	ENSG00000277526	8	2623381	0,07908
	ENSG00000198848	16	55833336	0,0793	CES1
	ENSG00000164002	1	40508740	0,07931	EXO5
	ENSG00000178301	11	77589390	0,0797	AQP11
	ENSG00000165475	13	20525856	0,0797	CRYL1
	ENSG00000067533	1	218285286	0,07971	RRP15
	ENSG00000267264	19	27803537	0,079832	VN1R95P
	ENSG00000205611	20	30288478	0,080895	LINC01597
	ENSG00000242247	22	42858105	0,081	ARFGAP3
	ENSG00000268912	19	58431147	0,081462
	ENSG00000184923	10	87225447	0,081503	NUTM2A
	ENSG00000174775	11	537286	0,0819	HRAS
	ENSG00000179889	16	14974590	0,0822	PDXDC1
	ENSG00000130518	19	18274508	0,082217	KIAA1683
	ENSG00000113273	5	78986086	0,0826	ARSB
	ENSG00000125630	2	112541914	0,082673	POLR1B
	ENSG00000184719	10	88584529	0,083083	NA
	ENSG00000106733	9	75088216	0,08319	NMRK1
	ENSG00000224086	22	21938584	0,0832	PPM1F-AS1
	ENSG00000226251	1	212238976	0,08326	RP11-15I11.3
	ENSG00000171045	8	142403239	0,08326	TSNARE1
	ENSG00000053372	1	19251552	0,08355	MRTO4
	ENSG00000120725	5	139293556	0,0838	SIL1
	ENSG00000185269	17	81961839	0,083814	NOTUM
	ENSG00000070785	1	44986721	0,08412	EIF2B3
	ENSG00000281501	4	25160640	0,08448	SEPSECS-AS1
	ENSG00000279656	14	23024216	0,0847
	ENSG00000269696	19	56567410	0,085111	ZNF470-DT
	ENSG00000112303	6	132763458	0,0854	NA
	ENSG00000183060	15	99733560	0,0854	LYSMD4
	ENSG00000093000	22	45163840	0,0855	NUP50
	ENSG00000132694	1	157045369	0,08557	NA
	ENSG00000258413	14	55272074	0,0867	FBXO34-AS1
	ENSG00000198646	20	34825648	0,087126	NCOA6
	ENSG00000279329	19	34677580	0,08769
	ENSG00000101361	20	2652144	0,087698	NOP56
	ENSG00000112365	6	109483236	0,0884	NA
	ENSG00000146453	6	159800248	0,0884	PNLDC1
	ENSG00000163586	2	88128115	0,088652	FABP1
	ENSG00000057468	1	75796881	0,08924	MSH4
	ENSG00000172469	6	95577542	0,0893	MANEA
	ENSG00000281468	19	27802837	0,08943
	ENSG00000223537	6	109487905	0,0897	NA
	ENSG00000230439	1	93775443	0,09055	NA
	ENSG00000100889	14	24094052	0,0907	NA
	ENSG00000165912	11	47186442	0,0908	PACSIN3
	ENSG00000257681	12	103768857	0,0909
	ENSG00000130332	19	2328613	0,09111	LSM7
	ENSG00000075790	7	107580057	0,091275	BCAP29
	ENSG00000276855	17	15789015	0,091395	CTD-3157E16.2
	ENSG00000187134	10	4963252	0,091457	AKR1C1
	ENSG00000139636	12	49110897	0,0915	LMBR1L
	ENSG00000237765	4	15681679	0,09154	FAM200B
	ENSG00000204954	12	103965707	0,0916	C12orf73
	ENSG00000164938	8	94949410	0,09193	NA
	ENSG00000131196	18	79395855	0,0925	NFATC1
	ENSG00000163576	3	19947024	0,0926	EFHB
	ENSG00000013810	4	1721489	0,0928	TACC3
	ENSG00000130653	9	137550533	0,09283	PNPLA7
	ENSG00000196549	3	155024123	0,09305	MME
	ENSG00000267623	19	27902594	0,093183
	ENSG00000172785	9	179146	0,0939	CBWD1
	ENSG00000240207	3	158734560	0,09397
	ENSG00000203875	6	85678735	0,0942	SNHG5
	ENSG00000137210	6	10747758	0,0945	NA
	ENSG00000278600	15	79922454	0,0945
	ENSG00000165650	10	117375466	0,094525	PDZD8
	ENSG00000267260	19	36773152	0,095123
	ENSG00000264538	17	30709298	0,095348	SUZ12P1
	ENSG00000218510	1	22024530	0,09536	LINC00339
	ENSG00000162782	1	179591612	0,09619	TDRD5
	ENSG00000276234	17	37406873	0,096775	TADA2A
	ENSG00000231613	1	89788913	0,09707
	ENSG00000265519	17	15788204	0,097302	CTD-3157E16.1
	ENSG00000104537	8	123737406	0,09755	NA
	ENSG00000272668	1	159866953	0,09767
	ENSG00000167695	17	732411	0,097725	FAM57A
	ENSG00000231439	16	22909	0,0981	WASIR2
	ENSG00000267575	19	27793462	0,098101	LINC02987
	ENSG00000270964	15	67542603	0,0983	MAP2K5-DT
	ENSG00000125409	17	15341640	0,099078	TEKT3
	ENSG00000141127	17	18856298	0,099534	PRPSAP2
	ENSG00000157017	3	10291450	0,09959	GHRL
	ENSG00000007341	1	112620824	0,09982	ST7L
	ENSG00000205710	17	4899417	0,09984	C17orf107
	ENSG00000122507	7	33129243	0,099898	BBS9
	ENSG00000273073	2	131463614	0,100038	RP11-109E12.1
	ENSG00000270806	17	35760896	0,10041	C17orf50
	ENSG00000132313	2	86199354	0,100412	MRPL35
	ENSG00000214121	9	12973437	0,10081	NA
	ENSG00000255274	11	118088298	0,101	TMPRSS4-AS1
	ENSG00000092108	14	30622111	0,101	SCFD1
	ENSG00000242616	9	111661334	0,10101	GNG10
	ENSG00000268362	19	24048936	0,101295	CTD-2017D11.1
	ENSG00000176472	19	43525496	0,101392	ZNF575
	ENSG00000235994	6	167979775	0,102	NA
	ENSG00000114805	3	155745066	0,10201	PLCH1
	ENSG00000118785	4	87975649	0,10203	NA
	ENSG00000108840	17	44123701	0,102542	NA
	ENSG00000179277	17	15786617	0,102662	MEIS3P1
	ENSG00000176593	19	58002060	0,102664	ZNF606-AS1
	ENSG00000233609	8	8961199	0,1029	RPL10P19
	ENSG00000182768	15	90265658	0,103	NA
	ENSG00000248780	4	40786109	0,10333	ARL4AP2
	ENSG00000227354	13	79406308	0,1046	RBM26-AS1
	ENSG00000197457	20	63657681	0,105524	STMN3
	ENSG00000166900	11	59755058	0,106	STX3
	ENSG00000120647	12	389454	0,106	CCDC77
	ENSG00000182405	15	34102072	0,106	PGBD4
	ENSG00000120328	5	141208696	0,1061	PCDHB12
	ENSG00000247699	5	160204825	0,1062	NA
	ENSG00000104938	19	7763148	0,106829	NA
	ENSG00000282024	6	16264552	0,107	NA
	ENSG00000247157	12	11548029	0,107	LINC01252
	ENSG00000226864	10	121928311	0,107007	ATE1OSP
	ENSG00000183798	20	41366826	0,107071	EMILIN3
	ENSG00000095587	10	96513917	0,1074	TLL2
	ENSG00000155085	6	109691216	0,108	AK9
	ENSG00000117601	1	173917377	0,10817	SERPINC1
	ENSG00000267268	19	19956737	0,108288	AC007204.2
	ENSG00000281731	4	118685340	0,10831	RP11-384K6.8
	ENSG00000227533	1	42959294	0,10836	SLC2A1-AS1
	ENSG00000198130	2	190320044	0,108513	HIBCH
	ENSG00000189227	15	67521067	0,109	C15orf61
	ENSG00000240005	4	26860598	0,10915	STIM2-AS1
	ENSG00000215196	5	17217046	0,1096	NA
	ENSG00000011376	3	45388505	0,10983	LARS2
	ENSG00000135919	2	224039318	0,109906	NA
	ENSG00000090487	15	64990309	0,11	SPG21
	ENSG00000178343	4	42397838	0,11001	SHISA3
	ENSG00000129422	8	17800916	0,11028	MTUS1
	ENSG00000155066	2	95274452	0,110433	PROM2
	ENSG00000116127	2	73385757	0,110981	NA
	ENSG00000111850	6	87322674	0,111	SMIM8
	ENSG00000269473	19	58440447	0,111059	CTD-2619J13.19
	ENSG00000134744	1	52553486	0,11149	ZCCHC11
	ENSG00000154027	1	77282050	0,1121	NA
	ENSG00000276968	13	48042183	0,1121
	ENSG00000272010	8	65592471	0,11238	CTD-3025N20.3
	ENSG00000197070	9	137605653	0,11244	ARRDC1
	ENSG00000044115	5	138610966	0,1126	CTNNA1
	ENSG00000058404	7	44334576	0,112771	CAMK2B
	ENSG00000251185	4	75361181	0,11335
	ENSG00000013306	17	44324869	0,11367	SLC25A39
	ENSG00000135596	6	109455986	0,114	MICAL1
	ENSG00000168765	1	109656080	0,11424	GSTM4
	ENSG00000283443	20	30545600	0,114279	ZNF285DP
	ENSG00000127914	7	91940866	0,114364	AKAP9
	ENSG00000272733	22	23583858	0,1153	KB-208E9.1
	ENSG00000230091	10	80078911	0,115592	TMEM254-AS1
	ENSG00000182165	7	87345514	0,115986	NA
	ENSG00000166938	15	66293216	0,116	DIS3L
	ENSG00000143498	1	222589823	0,1162	TAF1A
	ENSG00000164615	5	134738500	0,1163	CAMLG
	ENSG00000141994	19	5791237	0,116329	DUS3L
	ENSG00000157851	2	26847746	0,116451	DPYSL5
	ENSG00000260685	15	75951143	0,117
	ENSG00000259362	15	77525539	0,117	RP11-307C19.1
	ENSG00000231742	20	50172549	0,117043	LINC01273
	ENSG00000228252	3	130212822	0,11799	COL6A4P2
	ENSG00000112146	6	53051990	0,118	NA
	ENSG00000171824	1	11098155	0,11835	EXOSC10
	ENSG00000261758	3	136752629	0,11845	STAG1-DT
	ENSG00000136872	9	101435822	0,11847	NA
	ENSG00000233821	13	43543917	0,1185	NA
	ENSG00000160460	19	40466240	0,118911	SPTBN4
	ENSG00000132740	11	68903841	0,119	IGHMBP2
	ENSG00000245667	12	6543503	0,119	NA
	ENSG00000214198	12	103930105	0,119	TTC41P
	ENSG00000126775	14	55411857	0,119	ATG14
	ENSG00000205078	16	77206440	0,119	SYCE1L
	ENSG00000167644	19	38304160	0,119151	C19orf33
	ENSG00000234899	17	72237202	0,119201	NA
	ENSG00000001626	7	117465783	0,119267	CFTR
	ENSG00000273133	4	15564252	0,11995
	ENSG00000261693	8	142403651	0,11998
	ENSG00000261373	16	89711855	0,12	VPS9D1-AS1
	ENSG00000134014	8	28089672	0,12058	ELP3
	ENSG00000178927	17	82450828	0,120939	C17orf62
	ENSG00000278126	12	51202580	0,121
	ENSG00000162910	1	228109311	0,12103	MRPL55
	ENSG00000085491	1	108199924	0,12132	SLC25A24
	ENSG00000241186	3	46574533	0,12146	TDGF1
	ENSG00000088280	1	23484567	0,12182	NA
	ENSG00000130943	22	46263354	0,1219	PKDREJ
	ENSG00000127311	12	66302544	0,122	HELB
	ENSG00000102967	16	72008587	0,122	DHODH
	ENSG00000131379	3	14675098	0,12205	C3orf20
	ENSG00000120322	5	141177789	0,123	PCDHB8
	ENSG00000108556	17	4903073	0,12334	CHRNE
	ENSG00000273837	19	51639930	0,123694	NA
	ENSG00000241837	21	33915979	0,1244	ATP5O
	ENSG00000185904	10	42475542	0,124985	LINC00839
	ENSG00000103126	16	352672	0,125	AXIN1
	ENSG00000163016	2	73644918	0,125947	ALMS1P1
	ENSG00000122971	12	120725734	0,126	ACADS
	ENSG00000227888	8	12362018	0,12602	FAM66A
	ENSG00000237595	20	50166101	0,126104	RP11-112L6.3
	ENSG00000267838	19	54439543	0,126307	AC008746.12
	ENSG00000243789	15	41828084	0,127	JMJD7
	ENSG00000173295	8	8228594	0,12732	FAM86B3P
	ENSG00000125618	2	113278949	0,127439	PAX8
	ENSG00000267065	17	76799043	0,127648	LINC02080
	ENSG00000125804	20	26054654	0,127722	FAM182A
	ENSG00000145194	3	184249649	0,12782	ECE2
	ENSG00000277144	15	59116088	0,128	NA
	ENSG00000100393	22	41091785	0,1289	EP300
	ENSG00000242441	2	48617797	0,129727	GTF2A1L
	ENSG00000255284	11	777577	0,13	AP006621.5
	ENSG00000255139	11	59616428	0,13
	ENSG00000236609	7	6615616	0,130475	ZNF853
	ENSG00000085721	16	15094316	0,132	RRN3
	ENSG00000107902	10	124461833	0,132226	LHPP
	ENSG00000269416	19	23416074	0,132452	LINC01224
	ENSG00000198075	2	108378011	0,132568	SULT1C4
	ENSG00000267383	19	20321304	0,132852	NA
	ENSG00000167555	19	52397848	0,133614	ZNF528
	ENSG00000254415	19	51646800	0,133976	SIGLEC14
	ENSG00000087301	14	52552521	0,134	TXNDC16
	ENSG00000169752	15	76059794	0,134	NRG4
	ENSG00000235370	15	84411700	0,134	DNM1P51
	ENSG00000196072	10	100286711	0,134744	BLOC1S2
	ENSG00000107745	10	72626190	0,134807	MICU1
	ENSG00000224786	4	122732192	0,13488	NA
	ENSG00000261019	7	42902638	0,135088	RP11-111K18.2
	ENSG00000203965	1	63523502	0,1356	EFCAB7
	ENSG00000225465	22	29478174	0,1357	RFPL1S
	ENSG00000042286	10	70132933	0,136607	AIFM2
	ENSG00000160953	19	1354710	0,136988	MUM1
	ENSG00000229180	7	66592396	0,137339	RABGEF1P1
	ENSG00000106603	7	43729716	0,137584	COA1
	ENSG00000273156	4	82345539	0,1377	NA
	ENSG00000272821	22	50524424	0,1381
	ENSG00000139668	13	51584454	0,1382	WDFY2
	ENSG00000168038	3	41962429	0,13848	ULK4
	ENSG00000226496	21	41148132	0,1389	NA
	ENSG00000180992	6	44127456	0,139	MRPL14
	ENSG00000110768	11	18322294	0,139	GTF2H1
	ENSG00000165807	14	64549901	0,139	NA
	ENSG00000176700	15	84632278	0,139	SCAND2P
	ENSG00000175395	10	37976632	0,139527	ZNF25
	ENSG00000054523	1	10210804	0,13989	NA
	ENSG00000169299	4	37826632	0,14069	PGM2
	ENSG00000175287	9	128920894	0,14155	PHYHD1
	ENSG00000164144	4	152779936	0,14156	ARFIP1
	ENSG00000254507	8	12004081	0,14186	DEFB131E
	ENSG00000233396	1	146052565	0,14198	LINC01719
	ENSG00000272541	6	57856467	0,142	XXbac-BPGBPG55C20.1
	ENSG00000009830	14	77320882	0,142	POMT2
	ENSG00000157219	7	155070323	0,142533	HTR5A
	ENSG00000000457	1	169894266	0,14268	SCYL3
	ENSG00000260634	2	127025209	0,142684	RP11-521O16.1
	ENSG00000273720	7	55743072	0,14275
	ENSG00000248159	8	30237381	0,14283	HSPA8P11
	ENSG00000196312	9	97013599	0,14292	MFSD14C
	ENSG00000229352	2	216799607	0,143383	AC007563.3
	ENSG00000268996	9	137086816	0,14341	MAN1B1-DT
	ENSG00000267336	18	12912843	0,1435	EIF4A2P1
	ENSG00000245937	5	128083171	0,1437	LINC01184
	ENSG00000134030	18	48539045	0,1441	CTIF
	ENSG00000226450	22	42155000	0,1441	CYP2D8P
	ENSG00000233266	2	54051333	0,144113	HMGB1P31
	ENSG00000186020	19	36589700	0,145614	ZNF529
	ENSG00000196172	19	23758890	0,145952	ZNF681
	ENSG00000119632	14	94130252	0,146	IFI27L2
	ENSG00000184602	16	11668413	0,146	NA
	ENSG00000204947	7	149126345	0,146347	ZNF425
	ENSG00000267750	17	44311454	0,146393	NA
	ENSG00000151689	2	190343469	0,146453	INPP1
	ENSG00000254281	8	102978784	0,14721	KB-1507C5.4
	ENSG00000275004	22	22509153	0,1479	NA
	ENSG00000162174	11	62337447	0,148	ASRGL1
	ENSG00000256274	12	11079170	0,148	TAS2R64P
	ENSG00000015413	16	89613307	0,148	NA
	ENSG00000189223	2	113211521	0,148006	PAX8-AS1
	ENSG00000148057	9	83623048	0,1483	IDNK
	ENSG00000117500	1	93163209	0,14853	TMED5
	ENSG00000117322	1	207454229	0,14999	NA
	ENSG00000273080	2	86195770	0,150214
	ENSG00000230555	10	43420737	0,150407	LINC02916
	ENSG00000272459	5	177554823	0,151	NA
	ENSG00000270638	6	145735855	0,151	RP3-466P17.1
	ENSG00000176148	11	33039416	0,151	TCP11L1
	ENSG00000034239	8	48735310	0,1511	EFCAB1
	ENSG00000160221	21	44133604	0,1513	C21orf33
	ENSG00000161281	19	36152868	0,151808	COX7A1
	ENSG00000159199	17	48892764	0,152357	ATP5MC1
	ENSG00000100416	22	46330874	0,1524	TRMU
	ENSG00000144554	3	10026413	0,15278	NA
	ENSG00000234719	16	11976642	0,153	NPIPB2
	ENSG00000004534	3	49940006	0,15313	RBM6
	ENSG00000065665	10	12129636	0,15343	SEC61A2
	ENSG00000253893	8	8226613	0,15379	FAM85B
	ENSG00000278989	11	86437281	0,154
	ENSG00000260948	1	111433067	0,15438
	ENSG00000088298	20	35147363	0,154525	EDEM2
	ENSG00000227141	1	179586704	0,15475
	ENSG00000100288	22	50601454	0,1548	CHKB
	ENSG00000149743	11	64225869	0,155	TRPT1
	ENSG00000228238	1	186578278	0,15571
	ENSG00000261617	16	9355587	0,156	LINC02177
	ENSG00000274712	17	68205488	0,156999	RP11-147L13.15
	ENSG00000186866	21	45287897	0,1575	NA
	ENSG00000267731	17	68189883	0,157584	RP11-147L13.8
	ENSG00000141698	17	41836262	0,15764	NT5C3B
	ENSG00000144115	2	88170294	0,157888	THNSL2
	ENSG00000136816	9	129803152	0,15796	TOR1B
	ENSG00000138303	10	72217133	0,15892	ASCC1
	ENSG00000165282	9	35096600	0,15917	PIGO
	ENSG00000225234	2	3482408	0,159248	TRAPPC12-AS1
	ENSG00000144619	3	2098812	0,15927	NA
	ENSG00000176909	19	48719720	0,159488	MAMSTR
	ENSG00000180279	19	50808873	0,159628	LINC01869
	ENSG00000146830	7	100689447	0,15965	GIGYF1
	ENSG00000135476	12	53268298	0,16	ESPL1
	ENSG00000166923	15	32730689	0,161	GREM1
	ENSG00000276007	16	78123242	0,161
	ENSG00000273313	7	5072124	0,161287	RBAKDN
	ENSG00000173715	11	66744450	0,162	C11orf80
	ENSG00000233878	7	156445587	0,162069	AC073133.1
	ENSG00000226816	7	23206012	0,162759	AC005082.12
	ENSG00000088053	19	55038263	0,162971	GP6
	ENSG00000108587	17	30477361	0,163262	GOSR1
	ENSG00000225138	5	473235	0,1633	SLC9A3-AS1
	ENSG00000278416	7	75359549	0,163547	PMS2P2
	ENSG00000042317	14	88384923	0,164	SPATA7
	ENSG00000267475	19	32691749	0,164156	CTD-2538C1.2
	ENSG00000118017	3	138132386	0,1642	A4GNT
	ENSG00000206560	3	15859770	0,16427	ANKRD28
	ENSG00000133740	8	85177224	0,16468	E2F5
	ENSG00000173457	11	64246937	0,165	PPP1R14B
	ENSG00000226191	1	247937512	0,16617	CLK3P2
	ENSG00000138658	4	112636962	0,16661	ZGRF1
	ENSG00000163597	17	76557765	0,166863	NA
	ENSG00000260426	7	155399921	0,16731	NA
	ENSG00000267365	17	70169401	0,167386	NA
	ENSG00000218672	7	155382075	0,167707	AC008060.7
	ENSG00000146243	6	78867471	0,168	IRAK1BP1
	ENSG00000161798	12	49961869	0,168	AQP5
	ENSG00000100583	14	77376688	0,168	SAMD15
	ENSG00000103852	15	99251222	0,168	TTC23
	ENSG00000231170	7	95596681	0,168718	PDK4-AS1
	ENSG00000260088	1	200669506	0,16916	RP11-92G12.3
	ENSG00000246982	6	36197204	0,17	BRPF3-AS1
	ENSG00000262943	17	6853860	0,170084	NA
	ENSG00000066230	5	524331	0,1702	SLC9A3
	ENSG00000231160	4	38664882	0,17036	KLF3-AS1
	ENSG00000236809	1	211417024	0,17043	NA
	ENSG00000005156	17	34980493	0,170704	LIG3
	ENSG00000237637	13	32027665	0,1708	NA
	ENSG00000271828	5	56927873	0,1709
	ENSG00000073050	19	43580472	0,170912	XRCC1
	ENSG00000197345	11	68903834	0,171	MRPL21
	ENSG00000270015	15	30926513	0,171	NA
	ENSG00000105668	19	35666515	0,171795	UPK1A
	ENSG00000272277	6	3068893	0,172
	ENSG00000185559	14	100725704	0,172	DLK1
	ENSG00000101460	20	34546853	0,172146	MAP1LC3A
	ENSG00000099999	22	30421770	0,1722	RNF215
	ENSG00000137822	15	43369220	0,173	NA
	ENSG00000114166	3	20040022	0,17314	KAT2B
	ENSG00000257923	7	101815903	0,173283	CUX1
	ENSG00000179428	7	22726704	0,173552	IL6-AS1
	ENSG00000184898	2	151261878	0,173593	RBM43
	ENSG00000250892	4	205008	0,1737
	ENSG00000116883	1	36323733	0,17431	NA
	ENSG00000254812	8	143633755	0,17474
	ENSG00000137713	11	111766426	0,175	PPP2R1B
	ENSG00000167645	19	38317272	0,175047	YIF1B
	ENSG00000266242	18	14485805	0,1757	NA
	ENSG00000135587	6	109441356	0,176	SMPD2
	ENSG00000116791	1	74733150	0,17621	CRYZ
	ENSG00000113734	5	173144577	0,1763	BNIP1
	ENSG00000137267	6	3157525	0,177	TUBB2A
	ENSG00000168275	1	234373593	0,17758	COA6
	ENSG00000102543	13	49247924	0,1776	CDADC1
	ENSG00000164983	8	124372691	0,17775	NA
	ENSG00000059122	16	2911936	0,178	FLYWCH1
	ENSG00000203666	1	245002120	0,17813	EFCAB2
	ENSG00000108823	17	50165984	0,17813	SGCA
	ENSG00000257086	11	64249493	0,179	RP11-783K16.13
	ENSG00000219435	11	64300390	0,179	TEX40
	ENSG00000197705	18	32773061	0,179	KLHL14
	ENSG00000070476	3	126475918	0,1791	ZXDC
	ENSG00000128266	22	23070360	0,1793	GNAZ
	ENSG00000135778	1	232950604	0,17949	NTPCR
	ENSG00000160948	8	144428562	0,17961	VPS28
	ENSG00000137522	11	71928700	0,18	NA
	ENSG00000211890	14	105588394	0,181	NA
	ENSG00000136371	15	79897378	0,181	MTHFS
	ENSG00000260735	16	15094410	0,181
	ENSG00000145777	5	111070061	0,1813	TSLP
	ENSG00000229150	2	208112510	0,181342	NA
	ENSG00000237152	13	50807855	0,1819	NA
	ENSG00000111254	12	4649046	0,182	AKAP3
	ENSG00000269713	1	149103560	0,18217	NBPF9
	ENSG00000266933	19	507495	0,182206	MADCAM1-AS1
	ENSG00000093072	22	17221988	0,1824	CECR1
	ENSG00000241439	3	125958555	0,1833	FBRSL1P1
	ENSG00000151806	4	44678556	0,18367	GUF1
	ENSG00000135547	6	125747663	0,184	HEY2
	ENSG00000177112	11	10541271	0,184	IRAG1-AS1
	ENSG00000270055	15	30487962	0,184	NA
	ENSG00000259954	16	27453392	0,184	IL21R-AS1
	ENSG00000266472	1	150293719	0,1846	MRPS21
	ENSG00000156689	11	58904214	0,185	NA
	ENSG00000119878	2	46617150	0,185943	CRIPT
	ENSG00000244119	3	101712471	0,18669	PDCL3P4
	ENSG00000261241	16	50884208	0,187	LINC02128
	ENSG00000144485	2	238240661	0,187265	HES6
	ENSG00000122863	10	71964364	0,187592	CHST3
	ENSG00000260992	13	99087818	0,1877	DOCK9-DT
	ENSG00000272941	7	135168402	0,188016
	ENSG00000159712	9	97221234	0,18806	ANKRD18CP
	ENSG00000144214	2	99304741	0,188107	LYG1
	ENSG00000215861	1	149321731	0,18836
	ENSG00000253208	8	26547668	0,18881	NA
	ENSG00000185627	11	236545	0,189	PSMD13
	ENSG00000149292	11	113314528	0,189	TTC12
	ENSG00000165948	14	94081281	0,189	IFI27L1
	ENSG00000104731	16	87765991	0,189	KLHDC4
	ENSG00000152348	5	81972024	0,19	ATG10
	ENSG00000225177	6	138692571	0,19	NHSL1-AS1
	ENSG00000173338	11	65595995	0,19	KCNK7
	ENSG00000136235	7	23235966	0,190196	GPNMB
	ENSG00000215452	20	46459275	0,190214	ZNF663P
	ENSG00000115306	2	54456284	0,191236	SPTBN1
	ENSG00000189366	3	125937038	0,19208	ALG1L
	ENSG00000274245	1	207372558	0,19247	NA
	ENSG00000148814	10	132332153	0,192655	LRRC27
	ENSG00000176222	19	43884050	0,192802	ZNF404
	ENSG00000254139	8	57746148	0,19283	CTD-2339F6.1
	ENSG00000174851	11	66289169	0,193	YIF1A
	ENSG00000258483	15	98003080	0,193	NA
	ENSG00000011590	19	35704526	0,193805	ZBTB32
	ENSG00000115368	2	189441432	0,193995	WDR75
	ENSG00000257139	12	70180337	0,194	RP11-320P7.2
	ENSG00000263072	16	3134881	0,194	ZNF213-AS1
	ENSG00000171806	1	169794965	0,19457	METTL18
	ENSG00000143198	1	165630860	0,19562	MGST3
	ENSG00000116213	1	3652760	0,19578	WRAP73
	ENSG00000156253	21	29019377	0,1958	RWDD2B
	ENSG00000008283	17	63446377	0,197788	CYB561
	ENSG00000156414	14	103928461	0,198	TDRD9
	ENSG00000163624	4	84582978	0,19854	CDS1
	ENSG00000178209	8	143976733	0,19865	PLEC
	ENSG00000227733	1	148255011	0,19875	RP4-565E6.1
	ENSG00000137135	9	35675759	0,19896	ARHGEF39
	ENSG00000133958	14	93333218	0,199	UNC79
	ENSG00000281205	9	35858737	0,19936	LINC00950
	ENSG00000075399	16	89720983	0,2	VPS9D1
	ENSG00000182087	19	1021178	0,200277	TMEM259
	ENSG00000168936	4	1721357	0,20038	TMEM129
	ENSG00000136059	3	37988058	0,20066	VILL
	ENSG00000223345	1	121117256	0,2008	H2BP1
	ENSG00000165113	9	83829515	0,20141	GKAP1
	ENSG00000141198	17	54899386	0,201632	TOM1L1
	ENSG00000164078	3	49903843	0,2018	MST1R
	ENSG00000002016	12	990052	0,202	RAD52
	ENSG00000111671	12	6889357	0,202	SPSB2
	ENSG00000205609	16	28403878	0,202	NA
	ENSG00000262410	17	82745067	0,202221
	ENSG00000143494	1	212950519	0,20295	VASH2
	ENSG00000127337	12	69359702	0,203	YEATS4
	ENSG00000232934	10	112420006	0,20331
	ENSG00000167904	8	55773120	0,20366	TMEM68
	ENSG00000179698	8	144107725	0,204	WDR97
	ENSG00000092203	14	21476673	0,204	TOX4
	ENSG00000226686	19	37251911	0,204085	LINC01535
	ENSG00000070413	22	19122453	0,2043	DGCR2
	ENSG00000176531	19	43504934	0,204341	PHLDB3
	ENSG00000258302	12	89561128	0,205	NA
	ENSG00000268535	19	21709521	0,205115	MTDHP4
	ENSG00000162836	1	147670495	0,20551	ACP6
	ENSG00000245680	19	37217924	0,205838	ZNF585B
	ENSG00000242220	21	32587372	0,2059	TCP10L
	ENSG00000119599	14	72926331	0,206	DCAF4
	ENSG00000119673	14	73567619	0,206	ACOT2
	ENSG00000182372	8	1755777	0,20657	CLN8
	ENSG00000175575	11	73876698	0,207	PAAF1
	ENSG00000223745	1	93345886	0,2072	CCDC18-AS1
	ENSG00000274265	1	149176021	0,20721	CH17-189H20.1
	ENSG00000198909	17	63622414	0,20734	MAP3K3
	ENSG00000157978	1	25543579	0,20752	LDLRAP1
	ENSG00000278570	15	71792637	0,208	NR2E3
	ENSG00000233196	1	186581190	0,20821
	ENSG00000079332	10	70170522	0,208743	SAR1A
	ENSG00000186185	17	44947710	0,208885	NA
	ENSG00000184608	8	11390423	0,20924	FAM167A-AS1
	ENSG00000249465	4	109347458	0,20936	NA
	ENSG00000143429	2	91659971	0,209589	LSP1P4
	ENSG00000124299	19	33521793	0,209607	PEPD
	ENSG00000239467	2	170771112	0,209714	AC007405.6
	ENSG00000167792	11	67606851	0,21	NDUFV1
	ENSG00000276724	15	32583611	0,21
	ENSG00000163382	1	156591761	0,21001	NAXE
	ENSG00000205882	8	11996311	0,21057	DEFB134
	ENSG00000134940	11	125681122	0,211	NA
	ENSG00000188002	5	1634004	0,2116	PDCD6P1
	ENSG00000183527	21	39183850	0,2119	PSMG1
	ENSG00000275835	15	23039672	0,212	NA
	ENSG00000153714	9	12775020	0,21208	LURAP1L
	ENSG00000136297	7	4959212	0,212447	MMD2
	ENSG00000273036	9	38545371	0,21251	FAM95C
	ENSG00000260641	4	98658903	0,21256	TSPAN5-DT
	ENSG00000185485	3	195990304	0,21281	SDHAP1
	ENSG00000077463	19	4182603	0,212962	SIRT6
	ENSG00000267594	19	15779908	0,213169	CYP4F24P
	ENSG00000157150	3	12159350	0,21363	TIMP4
	ENSG00000237517	22	18970513	0,2138	CELSR1P1
	ENSG00000153406	16	4495762	0,214	NMRAL1
	ENSG00000237624	1	39514955	0,21406	OXCT2P1
	ENSG00000120314	5	140664675	0,2143	WDR55
	ENSG00000205560	22	50578454	0,2144	CPT1B
	ENSG00000174950	1	27383379	0,21442	CD164L2
	ENSG00000104979	19	13774282	0,214805	C19orf53
	ENSG00000181264	11	120325128	0,215	NA
	ENSG00000135127	12	119989868	0,215	BICDL1
	ENSG00000127080	9	92670264	0,21515	IPPK
	ENSG00000151327	14	35044906	0,216	FAM177A1
	ENSG00000159352	1	151254702	0,21672	PSMD4
	ENSG00000242551	3	128677004	0,21672	POU5F1P6
	ENSG00000244219	7	99598065	0,216963	TMEM225B
	ENSG00000246898	16	66408523	0,217	LINC00920
	ENSG00000198231	17	63773775	0,217727	DDX42
	ENSG00000111581	12	68686733	0,218	NUP107
	ENSG00000178802	15	74890004	0,218	MPI
	ENSG00000274031	16	56466150	0,218	NA
	ENSG00000142748	1	27374823	0,2183	NA
	ENSG00000138363	2	215311816	0,218936	ATIC
	ENSG00000118690	6	108848415	0,219	ARMC2
	ENSG00000196118	16	30762709	0,219	CCDC189
	ENSG00000245685	4	189940270	0,21909	AF146191.4
	ENSG00000160284	21	46184475	0,2191	SPATC1L
	ENSG00000138777	4	105474080	0,21963	PPA2
	ENSG00000101751	18	54270028	0,2202	POLI
	ENSG00000268673	19	15760420	0,22047
	ENSG00000146909	7	156949722	0,220768	NOM1
	ENSG00000164323	4	185209503	0,22077	CFAP97
	ENSG00000243896	7	144259721	0,220904	NA
	ENSG00000232653	15	32593455	0,221	GOLGA8N
	ENSG00000119718	14	75002910	0,222	EIF2B2
	ENSG00000176390	17	30824775	0,2221	CRLF3
	ENSG00000230223	13	70115140	0,2224	ATXN8OS
	ENSG00000174989	12	116910955	0,223	FBXW8
	ENSG00000134324	2	11677594	0,223292	LPIN1
	ENSG00000170889	19	54200741	0,223511	RPS9
	ENSG00000281721	13	80011076	0,2236	LINC01080
	ENSG00000240291	10	18545559	0,224104	CACNB2-AS1
	ENSG00000089177	20	16573433	0,224252	KIF16B
	ENSG00000170356	7	144252956	0,224284	OR2A20P
	ENSG00000144741	3	66133609	0,22451	SLC25A26
	ENSG00000171298	17	80101555	0,224584	GAA
	ENSG00000273582	16	29226347	0,225	NA
	ENSG00000168992	2	95546530	0,225044	OR7E102P
	ENSG00000203279	9	97238699	0,22506	RP11-498P14.5
	ENSG00000167083	17	49209399	0,225689	NA
	ENSG00000006607	2	241356242	0,225867	FARP2
	ENSG00000149089	11	34916498	0,226	APIP
	ENSG00000243708	15	41837774	0,226	PLA2G4B
	ENSG00000261924	17	80971212	0,226403
	ENSG00000116199	1	179025803	0,22677	FAM20B
	ENSG00000162365	1	47137434	0,22692	CYP4A22
	ENSG00000279672	11	779616	0,227	NA
	ENSG00000094963	1	171185207	0,22779	FMO2
	ENSG00000100445	14	24442903	0,228	NA
	ENSG00000109163	4	67754359	0,22809	GNRHR
	ENSG00000135972	2	105037982	0,228826	MRPS9
	ENSG00000219881	6	69745870	0,229	GAPDHP42
	ENSG00000166682	11	113706372	0,229	TMPRSS5
	ENSG00000228065	10	65570337	0,229185	LINC01515
	ENSG00000253982	8	1764501	0,23014	CLN8-AS1
	ENSG00000179979	4	1391551	0,23026	CRIPAK
	ENSG00000125648	19	6465202	0,230353	SLC25A23
	ENSG00000273038	10	32889310	0,230684	RP11-479G22.8
	ENSG00000172340	3	67654613	0,23073	SUCLG2
	ENSG00000136243	7	23181826	0,230769	NUPL2
	ENSG00000188599	16	15123497	0,231	NPIPP1
	ENSG00000095485	10	100267679	0,231079	CWF19L1
	ENSG00000163138	4	20696281	0,23127	PACRGL
	ENSG00000107771	10	84328585	0,231859	NA
	ENSG00000178980	19	47778571	0,232211	NA
	ENSG00000253210	8	141129960	0,23253	DENND3-AS1
	ENSG00000120860	12	102062148	0,233	WASHC3
	ENSG00000260382	15	30883230	0,233	TMEM183AP3
	ENSG00000276073	20	33988988	0,234046	RP5-1125A11.7
	ENSG00000237975	1	152168124	0,23432	NA
	ENSG00000170445	5	140692023	0,2345	HARS
	ENSG00000100731	14	70907404	0,235	PCNX1
	ENSG00000055955	3	52830738	0,23724	ITIH4
	ENSG00000129204	17	5116437	0,237686	USP6
	ENSG00000089847	19	4183353	0,238	ANKRD24
	ENSG00000178796	1	151710432	0,23812	RIIAD1
	ENSG00000275426	4	149737	0,23841
	ENSG00000227165	10	120851173	0,239595	WDR11-DT
	ENSG00000233527	19	36573069	0,239705	ZNF529-AS1
	ENSG00000204152	10	49942032	0,239953	TIMM23B
	ENSG00000063854	16	1826939	0,24	HAGH
	ENSG00000267213	19	32405541	0,240158	DPY19L3-DT
	ENSG00000280273	8	11284414	0,24018	NA
	ENSG00000085982	2	233566781	0,240574	USP40
	ENSG00000227066	1	20154337	0,24143	RP3-340N1.2
	ENSG00000177663	22	17084953	0,2415	IL17RA
	ENSG00000152583	4	87531060	0,24192	SPARCL1
	ENSG00000128513	7	124929871	0,241959	POT1
	ENSG00000231887	12	10884254	0,242	PRH1
	ENSG00000103245	16	741328	0,242	NARFL
	ENSG00000047188	5	113513682	0,2427	YTHDC2
	ENSG00000229694	9	91119061	0,24298	LINC00484
	ENSG00000277290	11	243482	0,243
	ENSG00000185290	7	56116399	0,243404	NUPR2
	ENSG00000100629	14	80959516	0,244	CEP128
	ENSG00000136448	17	45051661	0,244213	NMT1
	ENSG00000101290	20	5126785	0,24433	CDS2
	ENSG00000169783	15	77820899	0,245	LINGO1
	ENSG00000160282	21	46155566	0,2451	FTCD
	ENSG00000272970	3	184734074	0,2456	RP11-329B9.4
	ENSG00000265015	18	15197774	0,2456	NA
	ENSG00000279469	5	134395007	0,2457	NA
	ENSG00000197067	1	248084595	0,24629	NA
	ENSG00000272195	1	244971087	0,24669	EFCAB2-AS1
	ENSG00000117595	1	209806174	0,24675	IRF6
	ENSG00000183386	1	38005605	0,24681	FHL3
	ENSG00000273308	3	197645668	0,2469
	ENSG00000244879	15	50355408	0,247	GABPB1-AS1
	ENSG00000263603	17	30729468	0,247868	CTD-2349P21.5
	ENSG00000215146	10	42367973	0,248524
	ENSG00000123965	7	74894115	0,248671	PMS2P5
	ENSG00000111364	12	123602098	0,249	DDX55
	ENSG00000156381	14	102509798	0,249	ANKRD9
	ENSG00000272905	7	32845393	0,249165
	ENSG00000125818	20	1113262	0,249602	PSMF1
	ENSG00000154277	4	41256412	0,25027	UCHL1
	ENSG00000242267	1	48182427	0,25041	SKINT1L
	ENSG00000243477	3	50299116	0,25047	NAT6
	ENSG00000148399	9	137578934	0,25059	DPH7
	ENSG00000170322	11	129895589	0,251	NFRKB
	ENSG00000257261	12	46383678	0,251	RP11-96H19.1
	ENSG00000163956	4	3532558	0,2511	LRPAP1
	ENSG00000273492	21	26170870	0,2517	AP000230.1
	ENSG00000197417	17	3636321	0,251913	SHPK
	ENSG00000187049	11	61391686	0,252	TMEM216
	ENSG00000185963	9	92764811	0,25202	BICD2
	ENSG00000154898	17	20321163	0,252789	CCDC144CP
	ENSG00000154079	6	70566916	0,253	SDHAF4
	ENSG00000261390	16	79770562	0,253	MAFTRR
	ENSG00000099940	22	20858982	0,2533	SNAP29
	ENSG00000250486	4	164956947	0,25333	FAM218A
	ENSG00000165406	10	45594905	0,253658	ENSG00000165406.15
	ENSG00000122085	2	241102331	0,254565	MTERF4
	ENSG00000005801	11	3379221	0,255	ZNF195
	ENSG00000175567	11	73983306	0,256	UCP2
	ENSG00000157181	1	186375837	0,25608	C1orf27
	ENSG00000143674	1	233327767	0,25613	MAP3K21
	ENSG00000228340	20	60087839	0,256564	MIR646HG
	ENSG00000118997	2	196068811	0,256835	DNAH7
	ENSG00000246067	11	83072065	0,257	RAB30-AS1
	ENSG00000172460	16	2842709	0,257	PRSS30P
	ENSG00000133028	17	10698374	0,257381	SCO1
	ENSG00000117305	1	23838619	0,25812	HMGCL
	ENSG00000205485	7	76549359	0,258632	NA
	ENSG00000267980	19	4363878	0,259207
	ENSG00000230658	7	23105702	0,259552	KLHL7-AS1
	ENSG00000108187	10	68333048	0,25971	PBLD
	ENSG00000115266	19	1446301	0,259735	APC2
	ENSG00000185324	16	89680736	0,26	CDK10
	ENSG00000230563	20	5471206	0,260197	RP5-828H9.1
	ENSG00000056558	9	120929172	0,26111	TRAF1
	ENSG00000242349	1	11843703	0,26157	NA
	ENSG00000197927	2	131722374	0,261614	NBEAP2
	ENSG00000196295	7	30585971	0,261662	GARS1-DT
	ENSG00000232456	1	16040028	0,26172	FAM131C2P
	ENSG00000104442	8	65634216	0,26175	ARMC1
	ENSG00000117335	1	207752056	0,26177	CD46
	ENSG00000273198	1	186521772	0,26179	GS1-304P7.3
	ENSG00000213512	1	89176039	0,2618	GBP7
	ENSG00000205726	21	33642399	0,2618	ITSN1
	ENSG00000266369	17	20855945	0,26215
	ENSG00000259065	14	73787359	0,263	MIDEAS-AS1
	ENSG00000113812	3	53882201	0,2631	ACTR8
	ENSG00000266489	18	24518005	0,2632	NA
	ENSG00000162869	2	48440597	0,264952	PPP1R21
	ENSG00000169684	15	78565519	0,266	CHRNA5
	ENSG00000010282	3	42702826	0,26603	HHATL
	ENSG00000144231	2	127858156	0,266033	POLR2D
	ENSG00000172794	17	74670577	0,266054	RAB37
	ENSG00000213612	9	97121658	0,26618	FAM220CP
	ENSG00000075975	3	12557013	0,26735	MKRN2
	ENSG00000163634	3	63863902	0,26793	THOC7
	ENSG00000100612	14	60169855	0,268	DHRS7
	ENSG00000276533	15	55289345	0,268
	ENSG00000177707	3	111070070	0,26858	NECTIN3
	ENSG00000230295	7	66880707	0,268909	GTF2IP23
	ENSG00000177710	8	11330887	0,26898	SLC35G5
	ENSG00000275601	15	43643022	0,269
	ENSG00000123545	6	96897880	0,27	NDUFAF4
	ENSG00000223813	7	29563669	0,270552	PRR15-DT
	ENSG00000112041	6	35512937	0,271	TULP1
	ENSG00000111665	12	6852065	0,271	CDCA3
	ENSG00000088038	19	54137727	0,271075	NA
	ENSG00000167653	8	142670307	0,27153	PSCA
	ENSG00000159228	21	36070949	0,2728	CBR1
	ENSG00000114670	3	131026854	0,27283	NEK11
	ENSG00000272463	6	711404	0,274	RP11-532F6.3
	ENSG00000111816	6	116060757	0,274	NA
	ENSG00000089335	19	34677638	0,274018	ZNF302
	ENSG00000117643	1	25617467	0,2748	NA
	ENSG00000176903	14	73714371	0,275	PNMA1
	ENSG00000250565	2	46542556	0,275215	ATP6V1E2
	ENSG00000186792	3	50299467	0,27531	HYAL3
	ENSG00000169738	17	82037731	0,275313	DCXR
	ENSG00000127957	7	75528147	0,275786	PMS2P3
	ENSG00000251226	11	134735595	0,276	RP11-469N6.1
	ENSG00000258839	16	89913627	0,276	MC1R
	ENSG00000118322	5	160852213	0,2765	ATP10B
	ENSG00000257464	12	49442651	0,277
	ENSG00000162779	1	179365719	0,27769	AXDND1
	ENSG00000198089	22	31488745	0,278	SFI1
	ENSG00000269609	10	102449816	0,278129	C10orf95-AS1
	ENSG00000152778	10	89414585	0,278252	IFIT5
	ENSG00000198865	5	42756800	0,2783	NA
	ENSG00000236209	2	74924845	0,27845	AC104135.2
	ENSG00000205035	11	49558545	0,279	NA
	ENSG00000204381	11	111540279	0,28	LAYN
	ENSG00000258289	14	64914360	0,28	CHURC1
	ENSG00000182376	16	88742766	0,28	PIEZO1-AS1
	ENSG00000146386	6	139028681	0,281	ABRACL
	ENSG00000060749	11	32893177	0,281	QSER1
	ENSG00000273729	14	77028699	0,281	NA
	ENSG00000169064	3	167380300	0,28118	ZBBX
	ENSG00000187815	1	40477214	0,28166	ZFP69
	ENSG00000188878	17	75941055	0,281717	FBF1
	ENSG00000248278	17	48908982	0,281752	SUMO2P17
	ENSG00000101193	20	62938118	0,281887	NA
	ENSG00000171763	15	45402330	0,282	SPATA5L1
	ENSG00000241170	11	74876285	0,283	RPL31P46
	ENSG00000104112	15	51681352	0,283	SCG3
	ENSG00000175322	18	14132489	0,2835	ZNF519
	ENSG00000282199	17	43920478	0,283972	NA
	ENSG00000103496	16	31032888	0,284	STX4
	ENSG00000213433	5	151766377	0,2841	RPLP1P6
	ENSG00000104408	8	108435332	0,28412	EIF3E
	ENSG00000243429	3	125712138	0,28494	NA
	ENSG00000164930	8	103298830	0,28521	FZD6
	ENSG00000177885	17	75405708	0,285659	NA
	ENSG00000247903	12	26971585	0,286	TM7SF3-AS1
	ENSG00000276188	12	120709111	0,286	NA
	ENSG00000175643	16	11249648	0,286	RMI2
	ENSG00000261126	18	80046899	0,2861	RBFADN
	ENSG00000173531	3	49689497	0,28669	MST1
	ENSG00000258586	14	73830134	0,287	RP5-1021I20.2
	ENSG00000232876	6	135055032	0,288
	ENSG00000236268	1	82986207	0,2885	NA
	ENSG00000242337	3	133661997	0,28863	INHCAP
	ENSG00000160207	21	43659492	0,2889	NA
	ENSG00000225733	3	14948423	0,28894	FGD5-AS1
	ENSG00000031691	6	49463377	0,289	CENPQ
	ENSG00000110660	11	107928292	0,289	SLC35F2
	ENSG00000261428	2	222569718	0,289038	NA
	ENSG00000180769	4	84965681	0,28968	WDFY3-AS2
	ENSG00000247796	5	53109841	0,2899	MOCS2-DT
	ENSG00000167671	19	4457821	0,290405	UBXN6
	ENSG00000146530	7	12403940	0,29085	VWDE
	ENSG00000013573	12	31073847	0,291	DDX11
	ENSG00000182013	19	46471562	0,291488	PNMAL1
	ENSG00000243646	21	33266357	0,2916	IL10RB
	ENSG00000162384	1	53220616	0,29193	C1orf123
	ENSG00000227946	2	206084604	0,291953	NA
	ENSG00000205212	17	20896139	0,291961	CCDC144NL
	ENSG00000248518	4	54376001	0,29213	NA
	ENSG00000143631	1	152325202	0,29215	FLG
	ENSG00000159247	9	138150074	0,29222	TUBBP5
	ENSG00000090432	1	20508160	0,29268	MUL1
	ENSG00000247934	12	28190737	0,293
	ENSG00000066185	1	42456115	0,29304	ZMYND12
	ENSG00000231784	17	752776	0,293268	NA
	ENSG00000107554	10	100009918	0,293279	DNMBP
	ENSG00000261402	9	19926093	0,29372	RP11-378I6.1
	ENSG00000114547	3	125969143	0,29384	ROPN1B
	ENSG00000134815	19	47349280	0,29434	DHX34
	ENSG00000075131	15	66386745	0,295	TIPIN
	ENSG00000021488	19	32869765	0,295084	SLC7A9
	ENSG00000165271	9	33473929	0,29577	NOL6
	ENSG00000271967	6	70596437	0,296	RP11-134K13.4
	ENSG00000169519	11	28108308	0,296	METTL15
	ENSG00000255455	11	130870246	0,296	RP11-890B15.3
	ENSG00000110900	12	30926427	0,296	TSPAN11
	ENSG00000259404	15	84080167	0,296	EFL1P1
	ENSG00000261455	7	152463785	0,296002	LINC01003
	ENSG00000122359	10	80205571	0,29655	ANXA11
	ENSG00000084207	11	67583594	0,297	GSTP1
	ENSG00000137142	9	38424446	0,29706	IGFBPL1
	ENSG00000241043	9	32567126	0,29796	GVQW1
	ENSG00000242110	5	34008107	0,298	AMACR
	ENSG00000136783	9	104747687	0,298	NIPSNAP3A
	ENSG00000226180	16	87696146	0,298	RP11-278A23.1
	ENSG00000189269	22	23632320	0,298	DRICH1
	ENSG00000206120	3	168249521	0,29834	EGFEM1P
	ENSG00000198182	19	37719789	0,298667	ZNF607
	ENSG00000151247	4	98930636	0,29872	EIF4E
	ENSG00000269940	14	103695050	0,299	NA
	ENSG00000244045	17	28357580	0,299024	TMEM199
	ENSG00000244617	2	69962261	0,299183	NA
	ENSG00000183066	22	41998724	0,2992	WBP2NL
	ENSG00000105185	19	32581067	0,299226	PDCD5
	ENSG00000180245	4	109827993	0,29951	RRH
	ENSG00000231259	2	87053068	0,299707	ANAPC1P2
	ENSG00000163161	2	127294175	0,299983	ERCC3
	ENSG00000267119	19	9820140	0,300929	NA
	ENSG00000262246	16	4425704	0,301	CORO7
	ENSG00000272823	1	220829210	0,30106	RP11-295M18.6
	ENSG00000205583	7	75359256	0,301093	STAG3L1
	ENSG00000173517	15	77420143	0,302	PEAK1
	ENSG00000187953	7	6710127	0,30232	PMS2CL
	ENSG00000221882	17	3278973	0,302868	OR3A2
	ENSG00000280255	7	26538377	0,303155
	ENSG00000282012	22	24696002	0,3032	NA
	ENSG00000114331	3	195443077	0,30326	ACAP2
	ENSG00000165171	7	73842534	0,304521	WBSCR27
	ENSG00000188783	1	203475827	0,30453	NA
	ENSG00000233406	1	51251471	0,30484	NA
	ENSG00000174165	11	66546237	0,305	ZDHHC24
	ENSG00000237560	17	69961706	0,305847	LINC01497
	ENSG00000167971	16	2196524	0,306	NA
	ENSG00000103356	16	23557360	0,306	EARS2
	ENSG00000253477	8	103501675	0,30609
	ENSG00000072756	3	3126915	0,30643	TRNT1
	ENSG00000272145	1	40692006	0,30657	NFYC-AS1
	ENSG00000188342	13	45120514	0,3069	GTF2F2
	ENSG00000171055	2	36646086	0,307822	FEZ2
	ENSG00000186088	7	77416399	0,307822	GSAP
	ENSG00000187824	17	10730315	0,308387	TMEM220
	ENSG00000183762	22	29073077	0,3084	KREMEN1
	ENSG00000120910	8	22440818	0,30849	PPP3CC
	ENSG00000185745	10	89392545	0,309059	IFIT1
	ENSG00000153531	13	113453523	0,3091	ADPRHL1
	ENSG00000121057	17	57085091	0,309178	NA
	ENSG00000144647	3	43106075	0,30971	POMGNT2
	ENSG00000121691	11	34438924	0,31	CAT
	ENSG00000162461	1	15736404	0,31002	SLC25A34
	ENSG00000148296	9	133336397	0,31009	SURF6
	ENSG00000204792	2	74918147	0,310854	LINC01291
	ENSG00000277462	1	247078754	0,31121	ZNF670
	ENSG00000182648	7	156640653	0,311248	LINC01006
	ENSG00000154227	15	100544994	0,312	CERS3
	ENSG00000270127	15	100550152	0,312	RP11-526I2.5
	ENSG00000259205	15	100558953	0,312	PRKXP1
	ENSG00000238290	1	8026737	0,3125	RP11-431K24.1
	ENSG00000277494	8	143213192	0,31259	GPIHBP1
	ENSG00000244026	3	75435109	0,31261	FAM86DP
	ENSG00000116652	1	63547081	0,31272	DLEU2L
	ENSG00000204149	10	49982189	0,313009	AGAP6
	ENSG00000223500	7	135128443	0,31355	NA
	ENSG00000163629	4	86594314	0,3139	PTPN13
	ENSG00000237940	2	241970682	0,314238	LINC01238
	ENSG00000271976	3	53861575	0,31488	NA
	ENSG00000237296	16	22437715	0,315	SMG1P1
	ENSG00000233028	7	56175633	0,315433	NA
	ENSG00000230606	2	97433526	0,316199	AC159540.1
	ENSG00000170222	17	10697593	0,316342	ADPRM
	ENSG00000272777	4	99068124	0,31644	RP11-571L19.8
	ENSG00000245648	12	10363768	0,317	NA
	ENSG00000183476	15	78077807	0,317	SH2D7
	ENSG00000251623	5	176137156	0,3173	RP11-826N14.4
	ENSG00000241878	22	31662431	0,3173	PISD
	ENSG00000143353	1	219173961	0,31731	NA
	ENSG00000099282	10	69451472	0,317311	TSPAN15
	ENSG00000108561	17	5448807	0,317311	NA
	ENSG00000221923	19	52369916	0,317311	ZNF880
	ENSG00000228376	9	97081944	0,31734	GAS2L1P2
	ENSG00000273487	1	92189236	0,31765	RP4-621B10.8
	ENSG00000133739	8	85107146	0,31772	LRRCC1
	ENSG00000280143	11	117206356	0,318
	ENSG00000078043	18	46920147	0,3182	PIAS2
	ENSG00000167635	19	36214601	0,31901	ZNF146
	ENSG00000270696	2	75660461	0,319145
	ENSG00000272750	1	222661511	0,31966
	ENSG00000142230	19	47113273	0,319998	SAE1
	ENSG00000257878	12	95996520	0,321	NA
	ENSG00000103051	16	70523564	0,321	COG4
	ENSG00000226516	2	113577381	0,321941	FAM138B
	ENSG00000280217	12	131235510	0,322	NA
	ENSG00000275552	14	22598945	0,322
	ENSG00000103544	16	19555239	0,322	C16orf62
	ENSG00000160075	1	1574868	0,32202	SSU72
	ENSG00000158825	1	20588947	0,32213	CDA
	ENSG00000160326	9	133479136	0,32227	SLC2A6
	ENSG00000227953	1	246776012	0,32234	LINC01341
	ENSG00000165233	9	93096217	0,32272	CARD19
	ENSG00000166435	11	74949199	0,324	XRRA1
	ENSG00000198454	9	136969242	0,32476	NA
	ENSG00000226278	7	55764796	0,324813	PSPHP1
	ENSG00000254614	11	65181685	0,325	CAPN1-AS1
	ENSG00000143067	1	119647772	0,32571	ZNF697
	ENSG00000112339	6	135103055	0,326	HBS1L
	ENSG00000112031	6	153002684	0,326	MTRF1L
	ENSG00000112530	6	162727131	0,326	PACRG
	ENSG00000100228	22	23145325	0,3261	RAB36
	ENSG00000223756	11	3380960	0,327	TSSC2
	ENSG00000250470	22	23977584	0,3271
	ENSG00000176927	17	29929199	0,327288	EFCAB5
	ENSG00000147408	8	19758028	0,32733	CSGALNACT1
	ENSG00000260581	5	151652274	0,3274	NA
	ENSG00000225265	1	222589933	0,32746	TAF1A-AS1
	ENSG00000142675	1	26177402	0,328	CNKSR1
	ENSG00000142102	11	289137	0,328	PGGHG
	ENSG00000123297	12	57782588	0,328	TSFM
	ENSG00000005421	7	95324706	0,32845	PON1
	ENSG00000178295	2	17753857	0,328582	GEN1
	ENSG00000244480	7	30524534	0,328607
	ENSG00000230772	20	25734263	0,328607	NA
	ENSG00000054219	2	159904748	0,329331	LY75
	ENSG00000118514	6	134950121	0,33	ALDH8A1
	ENSG00000170128	1	200872954	0,33008	NA
	ENSG00000128274	22	42721297	0,3307	NA
	ENSG00000235448	9	12814344	0,33175	LURAP1L-AS1
	ENSG00000238243	1	247895586	0,33183	OR2W3
	ENSG00000267370	19	9756862	0,332264
	ENSG00000260372	18	26655741	0,3327	AQP4-AS1
	ENSG00000243667	2	68157559	0,3338	WDR92
	ENSG00000183666	5	21341832	0,335	GUSBP1
	ENSG00000266904	19	19776422	0,335033	LINC00663
	ENSG00000213290	19	12559570	0,335134	PGK1P2
	ENSG00000226083	10	18010561	0,335202	SLC39A12-AS1
	ENSG00000186063	1	222713209	0,33523	AIDA
	ENSG00000161010	5	179858886	0,3353	MRNIP
	ENSG00000167670	19	4402661	0,335665	CHAF1A
	ENSG00000253910	5	141360041	0,3357	PCDHGB2
	ENSG00000198721	6	4135596	0,336	ECI2
	ENSG00000255162	11	89785944	0,336	ANKRD33BP7
	ENSG00000258908	14	20475060	0,336	NA
	ENSG00000064652	5	122843438	0,3364	SNX24
	ENSG00000151694	2	9555791	0,336469	ADAM17
	ENSG00000138449	2	189583757	0,336749	NA
	ENSG00000204677	5	178006404	0,337	FAM153C
	ENSG00000186439	6	123637092	0,337	NA
	ENSG00000108465	17	47967809	0,337259	CDK5RAP3
	ENSG00000244414	1	196819756	0,33747	NA
	ENSG00000220785	1	32241619	0,33755	MTMR9LP
	ENSG00000272130	5	21569754	0,3377	RP11-360I2.1
	ENSG00000187607	17	15699576	0,337895	NA
	ENSG00000115216	2	27427789	0,338421	NA
	ENSG00000165806	10	113679161	0,338439	CASP7
	ENSG00000162746	1	161721562	0,33864	FCRLB
	ENSG00000188820	6	116461369	0,339	FAM26F
	ENSG00000278023	17	35930772	0,339207	RDM1
	ENSG00000169914	1	19882512	0,3396	OTUD3
	ENSG00000113360	5	31532195	0,3403	DROSHA
	ENSG00000163050	1	226897535	0,34091	COQ8A
	ENSG00000268603	2	219498049	0,341266
	ENSG00000122025	13	28100591	0,3413	FLT3
	ENSG00000259820	8	134798271	0,34158	AC083843.1
	ENSG00000162517	1	31644895	0,34161	PEF1
	ENSG00000185298	17	81666633	0,341696	CCDC137
	ENSG00000182919	11	93741962	0,342	C11orf54
	ENSG00000274659	12	2740092	0,342	NA
	ENSG00000165476	10	63521362	0,342125	REEP3
	ENSG00000164985	9	15511018	0,34237	NA
	ENSG00000254352	8	78724135	0,34285	C4orf46P3
	ENSG00000163879	1	37556918	0,34293	DNALI1
	ENSG00000111666	12	101696946	0,343	CHPT1
	ENSG00000184227	14	73537113	0,343	ACOT1
	ENSG00000181798	2	231514338	0,343507	LINC00471
	ENSG00000225849	20	46477231	0,344098	MKRN7P
	ENSG00000255556	8	12380264	0,34467
	ENSG00000115665	2	107986522	0,344775	NA
	ENSG00000261770	19	27760848	0,3449	CTC-459F4.1
	ENSG00000189143	7	73799541	0,344934	CLDN4
	ENSG00000204138	1	28369581	0,34511	PHACTR4
	ENSG00000279667	1	40473054	0,34529
	ENSG00000104369	8	74321327	0,34649	NA
	ENSG00000228038	9	97094637	0,34649	VN1R51P
	ENSG00000100413	22	41544605	0,3465	POLR3H
	ENSG00000272375	8	30197403	0,34708	RP11-51J9.6
	ENSG00000237862	22	37354838	0,3475	NA
	ENSG00000167384	19	44500523	0,347529	ZNF180
	ENSG00000228570	10	79841357	0,347842	NUTM2E
	ENSG00000104093	15	51622832	0,349	DMXL2
	ENSG00000198203	2	108288638	0,349402	SULT1C2
	ENSG00000179630	13	43879283	0,3496	LACC1
	ENSG00000170425	17	15944916	0,35009	ADORA2B
	ENSG00000256043	4	155953916	0,35044	CTSO
	ENSG00000272342	2	740163	0,350724	NA
	ENSG00000144362	2	169694453	0,350979	PHOSPHO2
	ENSG00000146085	6	49463190	0,351	MUT
	ENSG00000161912	6	41101021	0,352	ADCY10P1
	ENSG00000259520	15	45279250	0,352	SLC28A2-AS1
	ENSG00000163608	3	113019860	0,35257	NEPRO
	ENSG00000143147	1	168137666	0,35289	GPR161
	ENSG00000138381	2	189661384	0,353383	ASNSD1
	ENSG00000123810	19	41364172	0,353493	NA
	ENSG00000178184	18	80247545	0,3537	NA
	ENSG00000122696	9	37904352	0,35388	SLC25A51
	ENSG00000249685	4	39133912	0,35405	RP11-360F5.3
	ENSG00000239388	3	57292681	0,35462	ASB14
	ENSG00000182109	1	39546186	0,35495	NA
	ENSG00000189350	2	28956610	0,354966	TOGARAM2
	ENSG00000172954	2	30447225	0,35565	LCLAT1
	ENSG00000260121	16	88718614	0,357	NA
	ENSG00000143951	2	63827842	0,357024	WDPCP
	ENSG00000129103	7	56064001	0,35707	SUMF2
	ENSG00000242485	1	1407312	0,35744	MRPL20
	ENSG00000214870	7	26398592	0,357573	AC004540.5
	ENSG00000013523	14	76826245	0,358	NA
	ENSG00000228412	6	19839079	0,359	LNC-LBCS
	ENSG00000273765	12	48360919	0,359	RP11-370I10.11
	ENSG00000179941	12	76348441	0,359	BBS10
	ENSG00000055950	10	100987365	0,359726	MRPL43
	ENSG00000240344	2	200889302	0,360134	PPIL3
	ENSG00000270659	2	213152969	0,36122	RP11-105N14.1
	ENSG00000259436	19	42152568	0,361317	NA
	ENSG00000124116	20	45791931	0,361493	WFDC3
	ENSG00000204650	17	45620327	0,361765	LINC02210
	ENSG00000243806	5	94826693	0,362	RPL7P18
	ENSG00000164880	7	1504366	0,363318	INTS1
	ENSG00000106809	9	92404695	0,36379	OGN
	ENSG00000237557	9	38643041	0,36385	NA
	ENSG00000173950	3	195271166	0,36432	XXYLT1
	ENSG00000255200	11	65176469	0,365	PGAM1P8
	ENSG00000136108	13	52455428	0,3651	CKAP2
	ENSG00000107951	10	30374447	0,366077	NA
	ENSG00000261485	13	28138192	0,3661	NA
	ENSG00000145428	4	153760234	0,36638	NA
	ENSG00000100902	14	35278632	0,367	NA
	ENSG00000258695	14	73530151	0,367
	ENSG00000205763	7	32943175	0,367248	RP9P
	ENSG00000171469	19	9621398	0,367472	ZNF561
	ENSG00000280152	16	75249563	0,368
	ENSG00000136144	13	49585582	0,3685	RCBTB1
	ENSG00000234572	2	64863625	0,368658	NA
	ENSG00000180953	15	79915255	0,369	ST20
	ENSG00000279845	4	146180850	0,37013
	ENSG00000204055	9	129201314	0,37016	IER5L-AS1
	ENSG00000160013	19	46625117	0,370161	NA
	ENSG00000232742	2	131460998	0,370711	NA
	ENSG00000171160	10	97633499	0,371157	MORN4
	ENSG00000032444	19	7534009	0,371278	PNPLA6
	ENSG00000262165	17	4807012	0,371687	RP11-81A22.5
	ENSG00000255693	12	64883393	0,372	RP11-766N7.3
	ENSG00000140400	15	75368153	0,372	MAN2C1
	ENSG00000164010	1	42817123	0,37238	ERMAP
	ENSG00000228638	3	48291374	0,37288	FCF1P2
	ENSG00000181513	17	45132599	0,373483	ACBD4
	ENSG00000235021	1	246690046	0,37354	RP11-439E19.7
	ENSG00000253955	5	173579642	0,3737	NA
	ENSG00000271892	5	17107788	0,3739	CTD-2228A4.1
	ENSG00000085063	11	33736444	0,374	CD59
	ENSG00000169371	15	75626468	0,374	SNUPN
	ENSG00000032742	13	20567068	0,3745	IFT88
	ENSG00000174891	3	158107788	0,37596	RSRC1
	ENSG00000124587	6	42979219	0,376	PEX6
	ENSG00000249797	5	117925007	0,3761	LINC02147
	ENSG00000163913	3	129440179	0,37621	IFT122
	ENSG00000127364	7	141778441	0,376738	TAS2R4
	ENSG00000232000	9	15146400	0,37697	NA
	ENSG00000160803	1	156053793	0,37788	UBQLN4
	ENSG00000112619	6	42722573	0,378	PRPH2
	ENSG00000112234	6	98948005	0,378	NA
	ENSG00000122068	3	197737178	0,37834	NA
	ENSG00000249786	3	15449993	0,37886	EAF1-AS1
	ENSG00000149922	16	30091886	0,379	TBX6
	ENSG00000115649	2	219177921	0,379106	CNPPD1
	ENSG00000174564	3	136957864	0,37939	IL20RB
	ENSG00000271945	6	76774982	0,38	NA
	ENSG00000263508	17	10849540	0,380066	RP11-963H4.3
	ENSG00000246375	4	88284941	0,38012	RP11-10L7.1
	ENSG00000243317	7	135662495	0,380528	C7orf73
	ENSG00000173193	3	122680617	0,38065	PARP14
	ENSG00000280106	19	34951204	0,380926
	ENSG00000259363	15	99807022	0,381	CTD-2054N24.2
	ENSG00000130731	16	636365	0,381	METTL26
	ENSG00000264880	18	15164466	0,3811	NA
	ENSG00000276846	19	37315619	0,381295
	ENSG00000128699	2	189783572	0,381574	ORMDL1
	ENSG00000109519	4	7068196	0,38258	GRPEL1
	ENSG00000152092	1	177164972	0,38291	ASTN1
	ENSG00000272047	6	158168351	0,383	GTF2H5
	ENSG00000276251	19	29220863	0,383637	NA
	ENSG00000050393	6	13814567	0,384	MCUR1
	ENSG00000245832	11	82718081	0,385	MIR4300HG
	ENSG00000114054	3	136250305	0,386	PCCB
	ENSG00000051620	6	138403560	0,386	HEBP2
	ENSG00000154262	17	69141887	0,386095	ABCA6
	ENSG00000167077	22	41699498	0,3861	MEI1
	ENSG00000115085	2	97713559	0,386687	ZAP70
	ENSG00000108883	17	44899661	0,386781	EFTUD2
	ENSG00000116885	1	36450450	0,38698	OSCP1
	ENSG00000108559	17	5419639	0,387551	NUP88
	ENSG00000263531	17	30864939	0,387788
	ENSG00000265566	11	57528364	0,388	RN7SL605P
	ENSG00000256667	12	10599668	0,389	KLRA1P
	ENSG00000256625	12	27121909	0,389
	ENSG00000213420	7	100177368	0,389077	GPC2
	ENSG00000135951	2	99154953	0,389404	TSGA10
	ENSG00000164338	5	73565686	0,39	UTP15
	ENSG00000023228	2	206159583	0,390098	NDUFS1
	ENSG00000114021	3	100334700	0,39026	NIT2
	ENSG00000105750	19	20923221	0,39034	ZNF85
	ENSG00000104313	8	71362231	0,39041	NA
	ENSG00000111215	12	11121179	0,391	PRR4
	ENSG00000157837	12	120904370	0,391	SPPL3
	ENSG00000143387	1	150808322	0,39137	CTSK
	ENSG00000154080	18	27185316	0,3914	CHST9
	ENSG00000230453	9	33524393	0,39158	ANKRD18B
	ENSG00000146733	7	56051603	0,391792	PSPH
	ENSG00000132305	2	86195588	0,392136	IMMT
	ENSG00000144021	2	96266131	0,39258	CIAO1
	ENSG00000254427	11	45355370	0,393	RP11-430H10.1
	ENSG00000148429	10	11597716	0,393109	USP6NL
	ENSG00000134265	18	10525904	0,3933	NAPG
	ENSG00000144182	2	99154964	0,393507	LIPT1
	ENSG00000265752	18	23982555	0,3937	RP11-403A21.1
	ENSG00000183250	21	44939912	0,3937	LINC01547
	ENSG00000175183	12	76879059	0,394	CSRP2
	ENSG00000131966	14	58200079	0,394	NA
	ENSG00000109270	4	99894489	0,39412	LAMTOR3
	ENSG00000174945	7	2679521	0,394296	AMZ1
	ENSG00000186529	19	15640896	0,3945	CYP4F3
	ENSG00000227388	9	35772162	0,39464
	ENSG00000263627	18	9615263	0,3948	PPP4R1-AS1
	ENSG00000124466	19	43465659	0,395065	LYPD3
	ENSG00000197563	18	62187117	0,3952	PIGN
	ENSG00000087191	17	63827671	0,395288	PSMC5
	ENSG00000231437	1	111989769	0,39551	LINC01750
	ENSG00000205307	7	100573819	0,395624	SAP25
	ENSG00000148300	9	133418095	0,39574	REXO4
	ENSG00000239704	17	15475727	0,395915	CDRT4
	ENSG00000156603	11	57712322	0,396	MED19
	ENSG00000013725	11	60971679	0,397	CD6
	ENSG00000245573	11	27506837	0,398	BDNF-AS
	ENSG00000174013	3	196568674	0,39805	NA
	ENSG00000271270	3	129893870	0,39806	TMCC1-DT
	ENSG00000243725	1	54715821	0,39814	TTC4
	ENSG00000181016	7	112481017	0,398886	LSMEM1
	ENSG00000164385	6	2634602	0,399	NA
	ENSG00000177697	11	832883	0,399	CD151
	ENSG00000234327	17	5111467	0,399373	ZNF232-AS1
	ENSG00000173540	3	49723950	0,39973	GMPPB
	ENSG00000245156	11	66272591	0,4	RP11-867G23.3
	ENSG00000138795	4	108168955	0,40001	NA
	ENSG00000237338	21	46151737	0,4001	FTCD-AS1
	ENSG00000250326	4	143184860	0,40069	NA
	ENSG00000278238	13	52455330	0,4007	RP11-245D16.4
	ENSG00000184857	16	8797647	0,401	NA
	ENSG00000181754	1	109509737	0,40152	AMIGO1
	ENSG00000251396	8	60516794	0,40182	LINC01301
	ENSG00000235098	1	1421768	0,40237	ANKRD65
	ENSG00000111450	12	130839265	0,403	STX2
	ENSG00000250075	4	67468250	0,40354	RP11-584P21.2
	ENSG00000123179	13	49691474	0,4041	EBPL
	ENSG00000175611	9	95875699	0,40456	ERCC6L2-AS1
	ENSG00000099785	19	8413269	0,40589
	ENSG00000170464	5	139444490	0,4063	DNAJC18
	ENSG00000077254	1	77759851	0,40639	NA
	ENSG00000261188	22	26512536	0,4065	TFIP11-DT
	ENSG00000169062	13	114281583	0,4067	UPF3A
	ENSG00000257431	12	82512676	0,407	RP11-263K4.3
	ENSG00000223878	17	15506865	0,40751	PPIAP53
	ENSG00000236383	17	43305396	0,408281	CCDC200
	ENSG00000113318	5	80655151	0,4084	MSH3
	ENSG00000215039	12	6450893	0,409	CD27-AS1
	ENSG00000104783	19	43781256	0,409044	KCNN4
	ENSG00000082146	2	201388001	0,409579	NA
	ENSG00000133103	13	39655626	0,4096	COG6
	ENSG00000224660	3	15254183	0,40997	SH3BP5-AS1
	ENSG00000069943	15	55319161	0,41	PIGB
	ENSG00000279930	16	1437153	0,411
	ENSG00000272690	3	75435347	0,41171	LINC02018
	ENSG00000259877	16	89217652	0,412	ZNF778-DT
	ENSG00000266513	18	3771429	0,412
	ENSG00000188295	1	247104371	0,41222	ZNF669
	ENSG00000141293	17	48430274	0,412579	SKAP1
	ENSG00000196932	10	61453449	0,413424	TMEM26
	ENSG00000242516	3	75672390	0,41435	LINC00960
	ENSG00000114268	3	48561725	0,41444	PFKFB4
	ENSG00000162878	2	42048019	0,414585	PKDCC
	ENSG00000134809	11	57530802	0,415	TIMM10
	ENSG00000214872	11	57542640	0,415	SMTNL1
	ENSG00000092931	17	76736548	0,415085	NA
	ENSG00000164669	7	65141224	0,415315	INTS4P1
	ENSG00000213542	7	77116191	0,416142	RPL7AP43
	ENSG00000115561	2	86563478	0,416401	CHMP3
	ENSG00000198860	1	184051676	0,41686	TSEN15
	ENSG00000165076	7	141841486	0,416866	PRSS37
	ENSG00000282876	20	43590595	0,417376
	ENSG00000136891	9	100352938	0,41749	TEX10
	ENSG00000186074	17	74712977	0,418056	NA
	ENSG00000070831	1	22052626	0,41806	CDC42
	ENSG00000214078	20	35664758	0,41887	CPNE1
	ENSG00000170627	12	54473598	0,419	GTSF1
	ENSG00000172543	11	65879808	0,42	CTSW
	ENSG00000141458	18	23586897	0,4202	NPC1
	ENSG00000267002	17	43171036	0,420235
	ENSG00000221829	9	35080015	0,42096	FANCG
	ENSG00000233930	11	1571352	0,421	KRTAP5-AS1
	ENSG00000103148	16	138859	0,421	NPRL3
	ENSG00000114770	3	184018014	0,42133	ABCC5
	ENSG00000242593	7	124049131	0,421341
	ENSG00000214353	16	70755097	0,422	NA
	ENSG00000143614	1	153923359	0,42262	NA
	ENSG00000236493	10	92669742	0,422846	EIF2S2P3
	ENSG00000259015	14	72960594	0,423	NA
	ENSG00000236830	21	36175814	0,4232	NA
	ENSG00000178950	4	932372	0,42346	GAK
	ENSG00000173209	2	61177417	0,423651	AHSA2
	ENSG00000238287	1	40508660	0,42371	EXO5-DT
	ENSG00000146223	6	42879617	0,424	RPL7L1
	ENSG00000244515	3	157163931	0,42459	KRT18P34
	ENSG00000117266	1	205504594	0,42491	NA
	ENSG00000221953	1	247112416	0,42494	C1orf229
	ENSG00000261239	16	46569096	0,425	ANKRD26P1
	ENSG00000225764	3	190120963	0,42549	NA
	ENSG00000237753	2	112645689	0,425524	AC079922.3
	ENSG00000233621	1	37474410	0,42608	LITATS1
	ENSG00000156931	3	184812142	0,42628	VPS8
	ENSG00000239883	10	45972153	0,426391	PARGP1
	ENSG00000229178	3	195657926	0,4264	AC069513.4
	ENSG00000138400	2	206765355	0,426736	MDH1B
	ENSG00000234147	6	140852923	0,427	RP3-460G2.2
	ENSG00000128815	10	48684875	0,427861	NA
	ENSG00000006744	17	13018186	0,428314	ELAC2
	ENSG00000145354	4	102868977	0,42835	CISD2
	ENSG00000245598	19	46660363	0,428928	NA
	ENSG00000174606	1	213015825	0,42925	ANGEL2
	ENSG00000185917	21	36079388	0,4294	SETD4
	ENSG00000255020	8	11347501	0,42943	TDH-AS1
	ENSG00000166321	10	73110374	0,429584	NUDT13
	ENSG00000268717	19	22458211	0,430083	NA
	ENSG00000228251	2	112590795	0,430238	NA
	ENSG00000243302	7	128651184	0,430768
	ENSG00000230715	7	128652840	0,430768
	ENSG00000281490	7	128658790	0,430768	CICP14
	ENSG00000136098	13	52159860	0,4308	NEK3
	ENSG00000044459	9	17134981	0,43081	CNTLN
	ENSG00000235505	11	104919072	0,431	NA
	ENSG00000275055	19	52049507	0,431103
	ENSG00000229413	7	128653967	0,431616
	ENSG00000132406	4	4248211	0,43194	TMEM128
	ENSG00000160299	21	46324121	0,432	PCNT
	ENSG00000122218	1	160343270	0,43203	COPA
	ENSG00000223572	15	43692885	0,433	CKMT1A
	ENSG00000141295	17	47841332	0,433285	SCRN2
	ENSG00000108439	17	47941505	0,433335	PNPO
	ENSG00000196683	7	22822851	0,433673	TOMM7
	ENSG00000092295	14	24264431	0,434	TGM1
	ENSG00000092439	15	50686814	0,434	TRPM7
	ENSG00000167065	22	30667599	0,434	NA
	ENSG00000176014	18	12307668	0,4343	TUBB6
	ENSG00000134184	1	109687813	0,43455	GSTM1
	ENSG00000111859	6	11382347	0,435	NEDD9
	ENSG00000177963	11	207510	0,435	RIC8A
	ENSG00000277587	19	9721902	0,435207	CTD-3116E22.8
	ENSG00000273240	2	189764455	0,435326
	ENSG00000165055	7	128476728	0,435391	METTL2B
	ENSG00000241058	10	18659284	0,435391	NSUN6
	ENSG00000117748	1	27914745	0,4355	RPA2
	ENSG00000275202	13	48975910	0,4357
	ENSG00000243679	7	128654019	0,436607
	ENSG00000239736	19	41599734	0,43709	NA
	ENSG00000183207	19	48993447	0,43783	RUVBL2
	ENSG00000160961	19	14690048	0,438629	ZNF333
	ENSG00000227542	2	191246171	0,438835	NA
	ENSG00000229212	15	85234794	0,439
	ENSG00000268442	19	24163424	0,43915
	ENSG00000262500	17	46243605	0,439189	MAPK8IP1P1
	ENSG00000236411	3	37790444	0,43975	NDUFAF4P3
	ENSG00000186132	2	119366827	0,440176	NA
	ENSG00000112701	6	75601508	0,441	SENP6
	ENSG00000119812	2	33599361	0,441262	NA
	ENSG00000256576	12	132189694	0,442	RP13-977J11.2
	ENSG00000169925	9	134068534	0,44216	BRD3
	ENSG00000115364	2	75646782	0,442978	MRPL19
	ENSG00000166002	11	93543507	0,443	NA
	ENSG00000101198	20	63272693	0,443343	NKAIN4
	ENSG00000099810	9	21802542	0,44361	MTAP
	ENSG00000109775	4	185425984	0,44382	UFSP2
	ENSG00000141252	17	721716	0,443861	VPS53
	ENSG00000153044	5	69189547	0,4439	CENPH
	ENSG00000104324	8	96645226	0,44414	CPQ
	ENSG00000232855	21	28674847	0,4444	LINC03138
	ENSG00000144488	2	238100156	0,445466	ESPNL
	ENSG00000046889	8	67952117	0,44567	PREX2
	ENSG00000176945	3	195720881	0,44577	MUC20
	ENSG00000104231	8	81732880	0,44588	ZFAND1
	ENSG00000257017	16	72054591	0,446	HP
	ENSG00000261701	16	72063223	0,446	HPR
	ENSG00000273270	7	128531068	0,446154	RP11-212P7.2
	ENSG00000197083	5	150946288	0,4465	ZNF300P1
	ENSG00000146425	6	158644738	0,447	DYNLT1
	ENSG00000275493	9	41644769	0,44725
	ENSG00000160194	21	42879643	0,4475	NDUFV3
	ENSG00000174373	14	35809303	0,448	RALGAPA1
	ENSG00000138346	10	68472120	0,448122	DNA2
	ENSG00000277149	7	72828197	0,448649	TYW1B
	ENSG00000267751	19	572227	0,448812	BSG-AS1
	ENSG00000164303	4	184221229	0,45019	ENPP6
	ENSG00000142252	19	45079194	0,450283	GEMIN7
	ENSG00000141279	17	47522941	0,450636	NPEPPS
	ENSG00000153113	5	96525266	0,4511	CAST
	ENSG00000238109	7	98999929	0,451637	RNF14P3
	ENSG00000115523	2	85694290	0,451765	GNLY
	ENSG00000281896	7	128617864	0,452456
	ENSG00000166529	7	100049773	0,452713	ZSCAN21
	ENSG00000136856	9	127397137	0,45295	SLC2A8
	ENSG00000142089	11	321339	0,453	IFITM3
	ENSG00000270972	11	333191	0,453	RP11-326C3.15
	ENSG00000172819	12	53232979	0,453	NA
	ENSG00000269958	14	103696352	0,453
	ENSG00000007541	16	566994	0,453	PIGQ
	ENSG00000186468	5	82278576	0,4534	RPS23
	ENSG00000157765	4	25655300	0,45349	NA
	ENSG00000137500	11	83286126	0,454	CCDC90B
	ENSG00000158161	1	28088695	0,45401	EYA3
	ENSG00000214046	19	16660441	0,45406	SMIM7
	ENSG00000182957	13	23979804	0,4541	NA
	ENSG00000173480	19	57916609	0,454478	ZNF417
	ENSG00000178078	19	4342785	0,454663	STAP2
	ENSG00000228106	1	222815021	0,45593	RP11-452F19.3
	ENSG00000253327	8	116874528	0,45607	NA
	ENSG00000163682	4	39458585	0,4561	RPL9
	ENSG00000245958	4	119454790	0,45695	SEPTIN7P14
	ENSG00000275678	1	67123955	0,45697
	ENSG00000184967	12	132144447	0,457	NOC4L
	ENSG00000138621	15	75023554	0,457	PPCDC
	ENSG00000103472	16	29074975	0,457	RRN3P2
	ENSG00000196365	19	5720571	0,457495	LONP1
	ENSG00000180822	6	3231402	0,458	PSMG4
	ENSG00000253669	8	102805516	0,45806	NA
	ENSG00000145439	4	169010274	0,45823	CBR4
	ENSG00000167840	17	5123115	0,458667	ZNF232
	ENSG00000279254	2	46668869	0,459105
	ENSG00000007129	19	41549517	0,459385	CEACAM21
	ENSG00000204909	5	148321202	0,4604	SPINK9
	ENSG00000128039	4	55346108	0,46046	SRD5A3
	ENSG00000268751	19	34577700	0,460557	SCGB1B2P
	ENSG00000130414	2	240025401	0,460722	NDUFA10
	ENSG00000226752	9	120824827	0,46105	CUTALP
	ENSG00000162623	1	74733408	0,46194	TYW3
	ENSG00000237399	10	3141737	0,462049	PITRM1-AS1
	ENSG00000196247	7	64666082	0,462575	ZNF107
	ENSG00000280367	11	90223364	0,463
	ENSG00000122952	10	56361274	0,463032	NA
	ENSG00000184988	17	43211834	0,463182	TMEM106A
	ENSG00000244479	7	144356180	0,463342	NA
	ENSG00000268707	9	129170433	0,46397	RP11-247A12.7
	ENSG00000139899	14	24430953	0,464	CBLN3
	ENSG00000141219	17	73232394	0,464462	MTNAP1
	ENSG00000106631	7	44141331	0,464758	MYL7
	ENSG00000173327	11	65614248	0,465	MAP3K11
	ENSG00000078487	7	100428791	0,465222	ZCWPW1
	ENSG00000243926	3	156674340	0,4658	TIPARP-AS1
	ENSG00000221990	5	443156	0,4658	EXOC3-AS1
	ENSG00000259446	15	33310658	0,466	RYR3-DT
	ENSG00000160352	19	21082158	0,467964	ZNF714
	ENSG00000257335	7	141907812	0,468765	MGAM
	ENSG00000273032	22	19017833	0,4688	DGCR9
	ENSG00000267769	19	4454793	0,468846
	ENSG00000101306	20	31819307	0,468977	MYLK2
	ENSG00000250685	16	84195264	0,47
	ENSG00000176386	9	113273437	0,47016	CDC26
	ENSG00000118849	3	158732695	0,47032	RARRES1
	ENSG00000171103	2	28870300	0,47051	TRMT61B
	ENSG00000232709	10	92418666	0,470546	MARK2P9
	ENSG00000122912	10	68527473	0,470668	SLC25A16
	ENSG00000132436	7	50450389	0,470757	FIGNL1
	ENSG00000117226	1	89022893	0,47098	GBP3
	ENSG00000136485	17	63550460	0,471201	DCAF7
	ENSG00000234171	2	3558616	0,471551	RNASEH1-DT
	ENSG00000242142	3	53065090	0,47211	SERBP1P3
	ENSG00000183474	5	69560207	0,4725	GTF2H2C
	ENSG00000235151	2	241844379	0,472916	NA
	ENSG00000230528	17	20436336	0,472975	NOS2P3
	ENSG00000225988	20	9514997	0,473828	NA
	ENSG00000280828	7	128533651	0,474124
	ENSG00000169609	15	83011640	0,475	C15orf40
	ENSG00000212283	2	101273048	0,475332	SNORD89
	ENSG00000153936	1	86914647	0,47582	HS2ST1
	ENSG00000160072	1	1471768	0,47585	ATAD3B
	ENSG00000181649	11	2929454	0,476	NA
	ENSG00000182397	15	99806926	0,476	DNM1P46
	ENSG00000104497	8	81842865	0,47623	SNX16
	ENSG00000071894	8	144409348	0,47643	CPSF1
	ENSG00000108379	17	46833057	0,476631	WNT3
	ENSG00000239415	21	46254132	0,4767
	ENSG00000102547	13	49444125	0,4769	CAB39L
	ENSG00000122729	9	32384602	0,47697	ACO1
	ENSG00000111615	12	75511620	0,477	KRR1
	ENSG00000164307	5	96808099	0,4774	ERAP1
	ENSG00000256628	3	101676474	0,47789	ZBTB11-AS1
	ENSG00000129595	5	112419315	0,4783	EPB41L4A
	ENSG00000267080	17	44186716	0,478578	ASB16-AS1
	ENSG00000170175	17	7445060	0,478653	CHRNB1
	ENSG00000163125	1	150363090	0,47899	RPRD2
	ENSG00000119636	14	74019399	0,479	BBOF1
	ENSG00000083535	13	72782096	0,4792	PIBF1
	ENSG00000273389	4	86000477	0,47942	NA
	ENSG00000164241	5	127073491	0,4795	C5orf63
	ENSG00000182600	2	232869013	0,479523	C2orf82
	ENSG00000114933	2	206085955	0,479611	INO80D
	ENSG00000254333	5	150485298	0,4797	NDST1-AS1
	ENSG00000134330	2	9473657	0,47981	IAH1
	ENSG00000277863	13	106904098	0,4799	RP11-282A11.4
	ENSG00000255328	11	327170	0,481	RP11-326C3.12
	ENSG00000090612	12	133181408	0,481	ZNF268
	ENSG00000277782	15	80999980	0,481
	ENSG00000163389	3	119468937	0,4811	POGLUT1
	ENSG00000132906	1	15526533	0,48141	CASP9
	ENSG00000138029	2	26243169	0,481585	HADHB
	ENSG00000135362	11	36296287	0,482	NA
	ENSG00000255513	16	1964094	0,482
	ENSG00000146707	7	76625682	0,482028	POMZP3
	ENSG00000237310	7	66493705	0,482074	GS1-124K5.4
	ENSG00000268433	19	21678220	0,482592	MTDHP3
	ENSG00000226562	9	33580694	0,48273	CYP4F26P
	ENSG00000100053	22	25199849	0,4828	CRYBB3
	ENSG00000167799	11	67629929	0,483	NUDT8
	ENSG00000280054	12	47730597	0,483
	ENSG00000243230	7	129210179	0,483005	NA
	ENSG00000143322	1	179229683	0,48492	ABL2
	ENSG00000253251	5	65626008	0,485	SHLD3
	ENSG00000228506	6	99424921	0,485	PNISR-AS1
	ENSG00000102796	13	51803722	0,485	DHRS12
	ENSG00000214401	17	46193575	0,485362	KANSL1-AS1
	ENSG00000214425	17	45550334	0,485363	LRRC37A4P
	ENSG00000228300	19	1275437	0,485381	FAM174C
	ENSG00000121716	7	100352175	0,485676	PILRB
	ENSG00000129451	19	51020174	0,485822	KLK10
	ENSG00000264589	17	45895629	0,485916	MAPT-AS1
	ENSG00000271265	6	156774661	0,486	RP11-230C9.4
	ENSG00000140575	15	90388217	0,486	IQGAP1
	ENSG00000254004	19	36528659	0,48638	ZNF260
	ENSG00000172250	22	42500589	0,4873	SERHL
	ENSG00000160867	5	177086885	0,4878	FGFR4
	ENSG00000139055	12	14939081	0,488	ERP27
	ENSG00000259433	15	45332633	0,488
	ENSG00000127463	1	19251537	0,48827	EMC1
	ENSG00000227742	1	51594896	0,48827	NA
	ENSG00000225449	2	129979662	0,488321	RAB6C-AS1
	ENSG00000222014	2	129980466	0,488321	RAB6C
	ENSG00000170802	2	48314636	0,488744	FOXN2
	ENSG00000075826	10	100519863	0,488788	SEC31B
	ENSG00000226578	10	37784130	0,488963	RP11-258F22.1
	ENSG00000205871	15	43116492	0,489	NA
	ENSG00000004142	17	28357521	0,489229	POLDIP2
	ENSG00000242294	7	100336411	0,490511	STAG3L5P
	ENSG00000084628	1	31239553	0,49151	NKAIN1
	ENSG00000116903	1	231337102	0,49185	NA
	ENSG00000275476	12	29277881	0,492
	ENSG00000120913	8	22578278	0,49235	NA
	ENSG00000254081	8	65562779	0,49335	LINC01299
	ENSG00000164068	3	49689501	0,49342	RNF123
	ENSG00000238142	1	16889648	0,49351	RP11-108M9.4
	ENSG00000105499	19	48110816	0,493855	PLA2G4C
	ENSG00000263503	17	45602339	0,494653	MAPK8IP1P2
	ENSG00000279685	17	45895782	0,494653	MAPT-IT1
	ENSG00000269235	19	51949133	0,494759	ZNF350-AS1
	ENSG00000171928	17	18780994	0,494781	TVP23B
	ENSG00000156265	21	29077470	0,495	MAP3K7CL
	ENSG00000145476	4	186191519	0,49569	CYP4V2
	ENSG00000263753	18	5238598	0,4958	LINC00667
	ENSG00000275491	20	3808356	0,495858	LINC01730
	ENSG00000228395	9	128552409	0,49592	NA
	ENSG00000231050	1	1891470	0,4967	GNB1-DT
	ENSG00000172167	8	120445421	0,49698	MTBP
	ENSG00000138686	4	121870496	0,49704	BBS7
	ENSG00000213413	7	100218240	0,497257	PVRIG
	ENSG00000204514	19	57889073	0,497385	ZNF814
	ENSG00000115252	2	182523191	0,498016	PDE1A
	ENSG00000182841	22	42582037	0,4981	RRP7BP
	ENSG00000198892	1	201888679	0,49842	SHISA4
	ENSG00000163702	3	9917073	0,49855	IL17RC
	ENSG00000249755	4	88527159	0,49855	NA
	ENSG00000232642	2	24175004	0,498553
	ENSG00000130348	6	106629577	0,499	QRSL1
	ENSG00000255621	12	13008094	0,499	RP11-377D9.3
	ENSG00000137274	6	3118373	0,5	BPHL
	ENSG00000186453	2	24175068	0,500141	FAM228A
	ENSG00000204177	10	46786673	0,50094	BMS1P1
	ENSG00000083099	6	89638752	0,501	LYRM2
	ENSG00000050426	12	51047961	0,501	LETMD1
	ENSG00000270605	1	28241452	0,50137
	ENSG00000085514	7	100373444	0,501663	PILRA
	ENSG00000241316	3	67654696	0,50179	SUCLG2-AS1
	ENSG00000188895	17	40122297	0,501812	MSL1
	ENSG00000271344	7	128690450	0,502332	RP11-274B21.9
	ENSG00000184616	7	74913255	0,502394	SPDYE12
	ENSG00000204920	19	43967861	0,502422	ZNF155
	ENSG00000177683	7	108569452	0,502684	THAP5
	ENSG00000037474	5	6633290	0,5028	NSUN2
	ENSG00000141519	17	80036631	0,502814	CCDC40
	ENSG00000139168	12	42326117	0,503	ZCRB1
	ENSG00000205771	15	43747093	0,503	CATSPER2P1
	ENSG00000125450	17	75205658	0,503227	NUP85
	ENSG00000173535	8	23084354	0,50327	TNFRSF10C
	ENSG00000244165	19	10111537	0,503747	P2RY11
	ENSG00000198105	10	37857635	0,503951	ZNF248
	ENSG00000126790	14	59484429	0,504	L3HYPDH
	ENSG00000132507	17	7306998	0,50443	EIF5A
	ENSG00000163162	2	101308700	0,504985	RNF149
	ENSG00000187688	17	16417561	0,504985	TRPV2
	ENSG00000137857	15	45129938	0,505	DUOX1
	ENSG00000154040	18	24138955	0,5051	CABYR
	ENSG00000255182	8	144504996	0,50521
	ENSG00000100350	22	36507100	0,5053	FOXRED2
	ENSG00000241127	7	39566375	0,505993	NA
	ENSG00000260213	16	81035758	0,506	CENPN-AS1
	ENSG00000228716	5	80654982	0,5066	DHFR
	ENSG00000171649	19	57578455	0,506715	ZIK1
	ENSG00000249244	4	119395334	0,50698
	ENSG00000197599	16	1444555	0,507	CCDC154
	ENSG00000266490	17	30792371	0,507096	CTD-2349P21.9
	ENSG00000175664	13	30932702	0,5071	TEX26
	ENSG00000171903	19	15934866	0,507716	CYP4F11
	ENSG00000179144	7	150514829	0,508595	NA
	ENSG00000258408	14	73539780	0,51	NT5CP2
	ENSG00000119685	14	75633624	0,511	TTLL5
	ENSG00000178935	19	57814912	0,511269	ZNF552
	ENSG00000179902	1	109113677	0,51151	C1orf194
	ENSG00000168356	3	38950560	0,51151	SCN11A
	ENSG00000114204	3	167479003	0,51154	SERPINI2
	ENSG00000251410	4	27985062	0,5118	NA
	ENSG00000261003	6	170414138	0,512
	ENSG00000250412	4	119334328	0,51209	KLHL2P1
	ENSG00000181396	17	82415626	0,51217	OGFOD3
	ENSG00000234585	7	65038359	0,512603	CCT6P3
	ENSG00000108946	17	68511779	0,512898	NA
	ENSG00000166770	19	56477249	0,512979	ZNF667-AS1
	ENSG00000172346	22	41560762	0,5136	CSDC2
	ENSG00000214100	2	129934316	0,513725	PLAC9P1
	ENSG00000211895	14	105708664	0,514	NA
	ENSG00000227188	22	39476821	0,5141	NA
	ENSG00000106565	7	150801359	0,514293	TMEM176B
	ENSG00000236088	17	14069494	0,514413	COX10-DT
	ENSG00000172244	5	43515144	0,5147	C5orf34
	ENSG00000278740	17	68188546	0,514774	RP11-147L13.14
	ENSG00000255389	6	111599874	0,515
	ENSG00000254675	11	78022932	0,515
	ENSG00000272912	10	102914584	0,515049
	ENSG00000225383	10	10794979	0,515147	SFTA1P
	ENSG00000272281	13	52334276	0,5152	NA
	ENSG00000196151	2	159286798	0,515244	WDSUB1
	ENSG00000273399	9	14587325	0,5156	NA
	ENSG00000165621	13	96994729	0,5157	OXGR1
	ENSG00000015676	7	44490879	0,515844	NUDCD3
	ENSG00000188321	19	9323771	0,516817	ZNF559
	ENSG00000163191	1	152047906	0,51759	NA
	ENSG00000163864	3	139678016	0,51776	NMNAT3
	ENSG00000143740	1	227728538	0,51798	SNAP47
	ENSG00000150281	16	30896606	0,518	NA
	ENSG00000253678	8	10479374	0,51812	RP11-981G7.3
	ENSG00000168291	3	58433856	0,51816	PDHB
	ENSG00000163281	4	44726594	0,51836	GNPDA2
	ENSG00000117280	1	205775459	0,51848	RAB29
	ENSG00000065621	10	104268872	0,519018	GSTO2
	ENSG00000125388	4	2963607	0,52064	GRK4
	ENSG00000264070	17	45585870	0,520694	DND1P1
	ENSG00000280022	17	45592620	0,520694
	ENSG00000270021	5	135399622	0,5209
	ENSG00000167525	17	28711853	0,520935	PROCA1
	ENSG00000259539	15	45153216	0,521
	ENSG00000230513	22	21002196	0,5211	THAP7-AS1
	ENSG00000099957	22	21015026	0,5211	P2RX6
	ENSG00000143552	1	154155115	0,52119	NUP210L
	ENSG00000225190	17	45490748	0,521979	PLEKHM1
	ENSG00000242628	2	24214380	0,522076	NA
	ENSG00000133661	10	79982613	0,522173	SFTPD
	ENSG00000105607	19	12891025	0,522205	GCDH
	ENSG00000149231	11	96389922	0,523	CCDC82
	ENSG00000260306	16	21795758	0,523	RP11-645C24.5
	ENSG00000132141	17	34961508	0,523039	CCT6B
	ENSG00000109758	4	3441886	0,52356	HGFAC
	ENSG00000279348	2	216211403	0,523589	NA
	ENSG00000264204	10	46109620	0,52371	AGAP7P
	ENSG00000179818	2	70103219	0,523725	PCBP1-AS1
	ENSG00000225171	1	166868747	0,5238	DUTP6
	ENSG00000197134	19	22052451	0,524209	ZNF257
	ENSG00000146833	7	99919599	0,524539	TRIM4
	ENSG00000114650	3	47477125	0,52454	SCAP
	ENSG00000241057	7	43973322	0,524649	RASA4EP
	ENSG00000197558	7	149776041	0,524956	SSPO
	ENSG00000247572	5	81301559	0,525	CKMT2-AS1
	ENSG00000130363	6	159000186	0,525	RSPH3
	ENSG00000166268	12	69825303	0,525	MYRFL
	ENSG00000075856	12	108561399	0,525	SART3
	ENSG00000224769	3	195614946	0,52616	MUC20P1
	ENSG00000115084	2	113756822	0,526242	SLC35F5
	ENSG00000283375	11	43856403	0,527
	ENSG00000062038	16	68636188	0,527	CDH3
	ENSG00000184492	2	113498664	0,527198	FOXD4L1
	ENSG00000198547	20	32673940	0,528282	C20orf203
	ENSG00000136982	8	119856009	0,52868	DSCC1
	ENSG00000213753	19	58575444	0,528695	CENPBD2P
	ENSG00000229666	5	67003952	0,5287	NA
	ENSG00000228050	22	22224565	0,5289	TOP3B2
	ENSG00000166261	11	123741674	0,529	ZNF202
	ENSG00000251562	11	65497761	0,53	NA
	ENSG00000205659	14	74084795	0,53	LIN52
	ENSG00000260708	22	46762562	0,5304	TBC1D22A-DT
	ENSG00000232615	5	1614835	0,5306	PPP4R2P5
	ENSG00000232112	3	48443847	0,53081	TMA7
	ENSG00000189007	6	143450672	0,531	ADAT2
	ENSG00000250878	13	102880098	0,5312	METTL21EP
	ENSG00000274767	17	36183234	0,532001
	ENSG00000269621	1	151755540	0,53263
	ENSG00000145979	6	13328582	0,533	TBC1D7
	ENSG00000168374	3	57598219	0,53334	ARF4
	ENSG00000114948	2	206443538	0,53352	ADAM23
	ENSG00000176236	10	15097178	0,533731	NA
	ENSG00000146574	7	6826769	0,533788	CCZ1B
	ENSG00000237742	6	125749189	0,534	HEY2-AS1
	ENSG00000257176	12	29317847	0,534
	ENSG00000215302	15	30470778	0,534	WHAMMP4
	ENSG00000154263	17	69228859	0,534318	ABCA10
	ENSG00000145725	5	103120151	0,5345	PPIP5K2
	ENSG00000197020	19	21767627	0,534659	ZNF100
	ENSG00000114744	3	149752498	0,53466	COMMD2
	ENSG00000233393	21	36104880	0,5348	AP000688.29
	ENSG00000125651	19	6393980	0,53483	GTF2F1
	ENSG00000205106	11	45771431	0,535	DKFZp779M0652
	ENSG00000230373	15	84516813	0,535	GOLGA6L5P
	ENSG00000138399	2	169573874	0,535899	FASTKD1
	ENSG00000248184	4	54332891	0,53755	RP11-231C18.1
	ENSG00000281005	16	3263742	0,538	LINC00921
	ENSG00000233296	2	677185	0,538017	TMEM18-DT
	ENSG00000169026	4	689440	0,5387	MFSD7
	ENSG00000239521	7	100272217	0,538767	GATS
	ENSG00000283050	4	119454637	0,54032	GTF2IP12
	ENSG00000224097	4	39480254	0,54062
	ENSG00000167272	12	120581397	0,541	POP5
	ENSG00000175662	17	17972421	0,541194	TOM1L2
	ENSG00000204033	10	84225588	0,541862	LRIT2
	ENSG00000205426	12	52291533	0,542	KRT81
	ENSG00000119703	14	75064169	0,542	ZC2HC1C
	ENSG00000225140	10	628637	0,542438	NA
	ENSG00000184809	21	39612820	0,5425	B3GALT5-AS1
	ENSG00000226124	2	199851172	0,542834	FTCDNL1
	ENSG00000106133	7	72954789	0,543461	NSUN5P2
	ENSG00000223969	7	90597352	0,543493
	ENSG00000113971	3	132722441	0,544	NPHP3
	ENSG00000177981	12	48181212	0,544	ASB8
	ENSG00000174307	1	201469236	0,54426	PHLDA3
	ENSG00000163933	3	53130461	0,54447	RFT1
	ENSG00000110395	11	119206275	0,545	CBL
	ENSG00000278730	17	68127329	0,54506	RP11-147L13.11
	ENSG00000170430	10	129467183	0,54587	MGMT
	ENSG00000279923	5	31558572	0,5461	NA
	ENSG00000151366	11	78080218	0,547	NDUFC2
	ENSG00000166170	14	103562830	0,547	BAG5
	ENSG00000103485	16	29679007	0,547	QPRT
	ENSG00000115677	2	241317060	0,547147	HDLBP
	ENSG00000272030	1	153634396	0,54721	NA
	ENSG00000231908	2	208255246	0,547676	IDH1-AS1
	ENSG00000185163	12	132144334	0,548	DDX51
	ENSG00000118004	2	3594831	0,54801	COLEC11
	ENSG00000225527	10	18533335	0,548029	NA
	ENSG00000153237	2	158456752	0,549697	CCDC148
	ENSG00000156469	8	96261609	0,54978	MTERF3
	ENSG00000225231	12	9943494	0,55	AC091814.2
	ENSG00000197128	19	57477569	0,550232	ZNF772
	ENSG00000163435	1	202007944	0,55077	NA
	ENSG00000164989	9	15553085	0,55098	CCDC171
	ENSG00000219755	6	99575711	0,551
	ENSG00000140030	14	88005123	0,551	NA
	ENSG00000183397	19	3539153	0,551202	C19orf71
	ENSG00000228510	9	128444586	0,55168
	ENSG00000196981	3	122416050	0,55278	WDR5B
	ENSG00000185043	15	90233702	0,553	CIB1
	ENSG00000155508	5	154857552	0,5531	CNOT8
	ENSG00000105443	19	48469693	0,553212	CYTH2
	ENSG00000176268	13	40863901	0,5535	CYCSP34
	ENSG00000254860	11	8964773	0,554	TMEM9B-AS1
	ENSG00000160323	9	133414357	0,55458	ADAMTS13
	ENSG00000162585	1	2212719	0,55487	FAAP20
	ENSG00000166796	11	18412306	0,555	LDHC
	ENSG00000095906	16	1782900	0,555	NUBP2
	ENSG00000133466	22	37199384	0,555	C1QTNF6
	ENSG00000227370	22	42132602	0,5558
	ENSG00000144504	2	240569208	0,55616	ANKMY1
	ENSG00000237978	3	178860404	0,55796	NA
	ENSG00000088682	16	57447528	0,558	COQ9
	ENSG00000183891	2	19901985	0,558395	TTC32
	ENSG00000271817	4	158700690	0,5586
	ENSG00000165714	12	12357078	0,559	BORCS5
	ENSG00000275765	5	151771507	0,5593	RP11-54C4.3
	ENSG00000239672	17	51153535	0,560001	NME1
	ENSG00000264920	17	47895811	0,560299	NA
	ENSG00000188991	12	16277684	0,561	NA
	ENSG00000157823	15	89894637	0,561	AP3S2
	ENSG00000174939	16	29900374	0,561	ASPHD1
	ENSG00000273628	13	24933005	0,5614
	ENSG00000280047	5	142165766	0,5615
	ENSG00000273302	2	61199978	0,561501
	ENSG00000229727	2	7421260	0,56155
	ENSG00000214243	7	76650896	0,561915
	ENSG00000278845	17	38297022	0,562557	MRPL45
	ENSG00000171084	3	125916619	0,5627	FAM86JP
	ENSG00000162999	2	183078558	0,563058	NA
	ENSG00000228049	7	102671628	0,563241	POLR2J2
	ENSG00000272279	6	1528910	0,564	RP11-157J24.2
	ENSG00000223564	2	94760278	0,564336	CYP4F32P
	ENSG00000228452	1	42776789	0,56471	NA
	ENSG00000128408	22	45413690	0,565	RIBC2
	ENSG00000229043	7	1160484	0,565194	ZFAND2A-DT
	ENSG00000128284	22	36166176	0,5658	NA
	ENSG00000180398	2	46941854	0,566209	MCFD2
	ENSG00000131370	3	15341367	0,56677	NA
	ENSG00000177465	14	73591705	0,567	ACOT4
	ENSG00000251504	4	177907935	0,56715	LINC01099
	ENSG00000148832	10	133379233	0,567745	PAOX
	ENSG00000250506	17	76000905	0,567992	CDK3
	ENSG00000197226	5	179907858	0,5684	TBC1D9B
	ENSG00000234336	7	28180321	0,568936	JAZF1-AS1
	ENSG00000197253	16	1230183	0,569	TPSB2
	ENSG00000151917	6	56955125	0,571	BEND6
	ENSG00000223504	6	68055350	0,571	NA
	ENSG00000213640	7	64862998	0,571004	EEF1DP4
	ENSG00000130695	1	26234152	0,57118	CEP85
	ENSG00000198542	13	101452592	0,5714	ITGBL1
	ENSG00000141736	17	39688107	0,571585	NA
	ENSG00000109576	4	170091698	0,57159	AADAT
	ENSG00000172888	3	40524877	0,57251	NA
	ENSG00000268836	16	186293	0,573	LA16c-OS12.2
	ENSG00000155393	16	50065940	0,573	HEATR3
	ENSG00000185262	17	76265201	0,573212	NA
	ENSG00000117480	1	46394264	0,57322	FAAH
	ENSG00000115524	2	197435090	0,573362	SF3B1
	ENSG00000203727	6	147508926	0,574	SAMD5
	ENSG00000166965	15	90955795	0,574	RCCD1
	ENSG00000143194	1	166975581	0,57445	MAEL
	ENSG00000204764	5	170861869	0,5746	RANBP17
	ENSG00000226386	10	34815766	0,574625	PARD3-DT
	ENSG00000142207	21	32393025	0,5748	URB1
	ENSG00000231769	6	46129705	0,575
	ENSG00000145241	4	67545605	0,57513	CENPC
	ENSG00000225756	9	133657312	0,57575	DBH-AS1
	ENSG00000080007	6	73395133	0,576	NA
	ENSG00000068976	11	64760296	0,576	PYGM
	ENSG00000172803	11	65833640	0,576	SNX32
	ENSG00000277763	14	56117812	0,576	NA
	ENSG00000115221	2	160271887	0,576463	NA
	ENSG00000138829	5	128659184	0,5769	FBN2
	ENSG00000087338	2	69829641	0,577732	GMCL1
	ENSG00000203722	6	149923120	0,578	RAET1G
	ENSG00000140830	16	72094395	0,578	TXNL4B
	ENSG00000148834	10	104235355	0,578352	GSTO1
	ENSG00000132122	1	48472207	0,57851	SPATA6
	ENSG00000087502	12	29381188	0,579	NA
	ENSG00000139323	12	89526023	0,579	POC1B
	ENSG00000092036	14	22957160	0,579	HAUS4
	ENSG00000146250	6	83512537	0,58	PRSS35
	ENSG00000213203	7	150716556	0,580345	NA
	ENSG00000182698	2	219333176	0,580891	RESP18
	ENSG00000145736	5	71067651	0,5809	GTF2H2
	ENSG00000258741	15	92734194	0,581	H2AZ2P1
	ENSG00000183682	1	39491645	0,58103	BMP8A
	ENSG00000271133	7	20329781	0,581106	ITGB8-AS1
	ENSG00000226266	2	159712434	0,58162	AC009961.3
	ENSG00000116745	1	68449958	0,58232	NA
	ENSG00000213689	3	48465810	0,5824	TREX1
	ENSG00000051596	5	176034679	0,5827	THOC3
	ENSG00000189171	1	153631359	0,58299	S100A13
	ENSG00000085365	5	78360582	0,583	SCAMP1
	ENSG00000164253	5	77620610	0,5831	WDR41
	ENSG00000188690	10	125823247	0,583766	UROS
	ENSG00000271551	6	156777372	0,584	NA
	ENSG00000143442	1	151459464	0,58416	POGZ
	ENSG00000230026	1	235361152	0,58447
	ENSG00000099984	22	23980057	0,5847	GSTT2
	ENSG00000085831	1	51345115	0,58479	NA
	ENSG00000128602	7	129188871	0,584872	NA
	ENSG00000245532	11	65422773	0,585	NEAT1
	ENSG00000156958	15	49155661	0,585	GALK2
	ENSG00000198467	9	35691019	0,58543	TPM2
	ENSG00000204282	17	78110456	0,585769	NA
	ENSG00000224479	3	63827444	0,58586	CDHR18P
	ENSG00000243795	3	113167818	0,58633	LINC02044
	ENSG00000147485	8	51809444	0,58646	PXDNL
	ENSG00000260075	17	46372854	0,58667	NSFP1
	ENSG00000144959	3	172711217	0,58758	NCEH1
	ENSG00000268758	19	6997871	0,587637	ADGRE4P
	ENSG00000272255	5	139645001	0,5879	NA
	ENSG00000259659	15	44557828	0,588
	ENSG00000279488	19	1373505	0,588048
	ENSG00000237438	22	17036569	0,5882	CECR7
	ENSG00000130770	1	28236108	0,58833	ATPIF1
	ENSG00000246090	4	99088856	0,5888
	ENSG00000259295	15	85191437	0,589	CSPG4P12
	ENSG00000136932	9	97922569	0,5892	TRMO
	ENSG00000162669	1	91404868	0,58928	HFM1
	ENSG00000178187	5	178941190	0,5896	ZNF454
	ENSG00000271855	2	9555898	0,590013	RP11-214N9.1
	ENSG00000161180	22	21632715	0,5904	CCDC116
	ENSG00000196275	7	74851550	0,590625	GTF2IRD2
	ENSG00000124784	6	7389743	0,591	RIOK1
	ENSG00000029639	6	155314492	0,591	TFB1M
	ENSG00000103642	15	63121799	0,591	LACTB
	ENSG00000131435	5	132257670	0,5915	PDLIM4
	ENSG00000165695	9	132878776	0,59164	AK8
	ENSG00000141854	19	14072535	0,591707	MISP3
	ENSG00000268297	19	7787548	0,591959	CLEC4GP1
	ENSG00000146477	6	160348267	0,592	SLC22A3
	ENSG00000072952	11	10693987	0,592	MRVI1
	ENSG00000139624	12	50167532	0,592	CERS5
	ENSG00000119638	14	75127151	0,593	NA
	ENSG00000180777	18	14728271	0,5933	ANKRD30B
	ENSG00000219626	2	24076525	0,593456	FAM228B
	ENSG00000115129	2	24085860	0,593456	TP53I3
	ENSG00000149262	11	77994677	0,594	INTS4
	ENSG00000072609	12	132909185	0,594	CHFR
	ENSG00000160294	21	46286296	0,5946	MCM3AP
	ENSG00000228408	6	149217925	0,595	RP1-111D6.3
	ENSG00000109047	17	9905620	0,595711	RCVRN
	ENSG00000066084	12	50505106	0,596	NA
	ENSG00000114867	3	184314494	0,59647	NA
	ENSG00000145284	4	82798856	0,59678	SCD5
	ENSG00000261643	4	3504456	0,5969	NA
	ENSG00000164978	9	34329505	0,59692	NUDT2
	ENSG00000102606	13	111114918	0,5973	ARHGEF7
	ENSG00000145721	5	97142871	0,5981	NA
	ENSG00000122965	12	113966370	0,599	RBM19
	ENSG00000235023	21	42651243	0,5994
	ENSG00000105793	7	90335222	0,599482	GTPBP10
	ENSG00000146476	6	151452257	0,6	ARMT1
	ENSG00000183423	4	109848201	0,60072	LRIT3
	ENSG00000260337	15	92596461	0,601
	ENSG00000175390	11	7970250	0,602	EIF3F
	ENSG00000115935	2	174682915	0,602779	WIPF1
	ENSG00000143224	1	161166409	0,60278	PPOX
	ENSG00000153037	5	112861221	0,6029	SRP19
	ENSG00000176623	8	86514356	0,60299	RMDN1
	ENSG00000048544	6	42217864	0,603	MRPS10
	ENSG00000130338	6	158232235	0,603	TULP4
	ENSG00000183011	17	7885237	0,603654	NAA38
	ENSG00000066923	7	100177562	0,604097	STAG3
	ENSG00000196418	1	247172015	0,6041	ZNF124
	ENSG00000230847	5	71093192	0,6045	OCLNP1
	ENSG00000149150	11	57515785	0,605	SLC43A1
	ENSG00000173273	8	9556520	0,60528	TNKS
	ENSG00000136881	9	101383518	0,6055	BAAT
	ENSG00000226747	2	185740478	0,605763	NA
	ENSG00000196396	20	50510320	0,606657	PTPN1
	ENSG00000267199	18	12438889	0,6067
	ENSG00000175164	9	133275213	0,60673	ABO
	ENSG00000166130	12	98645112	0,607	IKBIP
	ENSG00000090238	16	30096243	0,607	YPEL3
	ENSG00000196071	1	248098648	0,60712	OR2L13
	ENSG00000177042	11	695532	0,609	TMEM80
	ENSG00000119509	9	100099255	0,60915	INVS
	ENSG00000167608	19	54173249	0,609299	TMC4
	ENSG00000146205	2	241188508	0,609802	ANO7
	ENSG00000225706	9	8858129	0,60992	PTPRD-AS1
	ENSG00000266916	19	37506980	0,610263	ZNF793-AS1
	ENSG00000283608	6	149246094	0,611	RP1-111D6.5
	ENSG00000006071	11	17476844	0,611	ABCC8
	ENSG00000139344	12	95943292	0,611	AMDHD1
	ENSG00000258940	14	39267060	0,611	MIA2-AS1
	ENSG00000260136	16	23452757	0,611
	ENSG00000214279	10	133453945	0,61163	SCART1
	ENSG00000126698	1	28233024	0,61176	DNAJC8
	ENSG00000135390	12	53677407	0,612	ATP5G2
	ENSG00000257303	12	56300141	0,612	CNPY2-AS1
	ENSG00000197360	19	22532484	0,612388	ZNF98
	ENSG00000065802	2	238426741	0,613354	ASB1
	ENSG00000228623	9	113050042	0,61348	ZNF883
	ENSG00000275413	17	16023652	0,613523	NA
	ENSG00000259915	2	186356772	0,614017	RP11-410E4.1
	ENSG00000261305	7	150341770	0,614069	NA
	ENSG00000148688	10	90871715	0,614093	NA
	ENSG00000273449	4	163529770	0,61542	RP11-218F10.3
	ENSG00000213903	14	24313310	0,616	LTB4R
	ENSG00000137074	9	33025167	0,61622	APTX
	ENSG00000141759	18	80033948	0,6168	TXNL4A
	ENSG00000128829	15	39934145	0,617	EIF2AK4
	ENSG00000223901	21	46220268	0,617	NA
	ENSG00000171853	2	3379674	0,617075	TRAPPC12
	ENSG00000164048	3	48241099	0,61708	ZNF589
	ENSG00000188729	3	191199240	0,61708	NA
	ENSG00000225345	9	38568210	0,61708	NA
	ENSG00000248275	5	181261211	0,6171	TRIM52-AS1
	ENSG00000225398	2	113541936	0,617341	PGM5P4
	ENSG00000171195	4	70430491	0,61813	NA
	ENSG00000261349	1	25267135	0,61873
	ENSG00000067836	16	4802949	0,619	ROGDI
	ENSG00000226194	6	169388384	0,62	RP1-137D17.1
	ENSG00000260788	16	83772935	0,62	NA
	ENSG00000279058	10	46337223	0,620052	AGAP14P
	ENSG00000228696	17	46361796	0,620308	ARL17B
	ENSG00000106404	7	101238819	0,620475	CLDN15
	ENSG00000144559	3	11846918	0,6205	TAMM41
	ENSG00000160325	9	133459964	0,62068	CACFD1
	ENSG00000215012	22	19852485	0,6207	C22orf29
	ENSG00000273951	20	41486224	0,620729	NA
	ENSG00000272686	7	123749067	0,621131	WASL-DT
	ENSG00000164188	5	36302113	0,6212	NA
	ENSG00000107147	9	135702184	0,62171	KCNT1
	ENSG00000130024	6	169724054	0,622	NA
	ENSG00000236915	1	86693202	0,62201	CLCA4-AS1
	ENSG00000205959	4	8482269	0,62364	RP11-689P11.2
	ENSG00000186340	6	169254043	0,624	THBS2
	ENSG00000172661	10	45727231	0,624061	WASHC2C
	ENSG00000137103	9	35816143	0,62413	TMEM8B
	ENSG00000235641	9	91159572	0,62414	LINC00484
	ENSG00000241278	3	125848222	0,6243	ENPP7P4
	ENSG00000230487	7	1570072	0,624472	PSMG3-AS1
	ENSG00000146001	5	141234332	0,625	PCDHB18P
	ENSG00000064995	6	34888088	0,625	TAF11
	ENSG00000111275	12	111766886	0,625	ALDH2
	ENSG00000226469	12	111927017	0,625	ADAM1B
	ENSG00000068885	3	160399272	0,62509	IFT80
	ENSG00000119888	2	47345157	0,625101	EPCAM
	ENSG00000225889	2	64143238	0,625675
	ENSG00000246174	11	78139770	0,626	KCTD21-AS1
	ENSG00000153363	1	211382802	0,62604	NA
	ENSG00000172478	2	240896888	0,627784	C2orf54
	ENSG00000160200	21	43076942	0,628	CBS
	ENSG00000213938	2	199659550	0,628416	SEPHS1P6
	ENSG00000235010	10	132185961	0,628686	JAKMIP3-AS1
	ENSG00000226468	7	32457757	0,63012
	ENSG00000168795	9	37465398	0,63109	NA
	ENSG00000136824	9	104094259	0,63152	SMC2
	ENSG00000135976	2	97113495	0,631937	ANKRD36
	ENSG00000166971	16	53504410	0,632	AKTIP
	ENSG00000275329	9	136122520	0,6324	NA
	ENSG00000249628	12	1507317	0,633	NA
	ENSG00000205810	12	10420594	0,633	KLRC3
	ENSG00000127399	7	150322638	0,633691	LRRC61
	ENSG00000158683	7	47948490	0,634199	PKD1L1
	ENSG00000198046	19	56477117	0,634511	ZNF667
	ENSG00000129347	19	10566036	0,634633	KRI1
	ENSG00000262580	17	80205948	0,634915
	ENSG00000148290	9	133356675	0,63497	SURF1
	ENSG00000133574	7	150567276	0,634998	NA
	ENSG00000185880	15	44728987	0,635	TRIM69
	ENSG00000136383	15	84816679	0,635	ALPK3
	ENSG00000168116	6	57046531	0,636	KIAA1586
	ENSG00000103227	16	970998	0,636	LMF1
	ENSG00000271425	1	146144803	0,6373	NBPF10
	ENSG00000162383	1	53142631	0,63747	SLC1A7
	ENSG00000132429	6	105179994	0,638	POPDC3
	ENSG00000135823	1	181023120	0,63836	STX6
	ENSG00000163820	3	45995823	0,63862	FYCO1
	ENSG00000108733	17	35578862	0,638905	PEX12
	ENSG00000203778	6	112087598	0,639	FAM229B
	ENSG00000257949	17	75979363	0,639051	TEN1
	ENSG00000116906	1	231241206	0,63929	GNPAT
	ENSG00000239713	22	39077004	0,6399	APOBEC3G
	ENSG00000096872	9	26956372	0,64035	IFT74
	ENSG00000254521	19	51501788	0,640523	SIGLEC12
	ENSG00000117477	1	169460668	0,64115	CCDC181
	ENSG00000042493	2	85418431	0,641683	CAPG
	ENSG00000015592	8	27258419	0,64238	STMN4
	ENSG00000104812	19	48993309	0,642973	NA
	ENSG00000263155	15	57591940	0,644	MYZAP
	ENSG00000271904	5	88498696	0,6444	CTC-498M16.4
	ENSG00000215117	8	57279542	0,64441	NA
	ENSG00000272871	9	14590064	0,6447	RP11-408A13.4
	ENSG00000187010	1	25272392	0,64492	RHD
	ENSG00000270804	19	57868172	0,644953	UBE2CP5
	ENSG00000101019	20	35412140	0,644953	UQCC1
	ENSG00000197958	9	127451404	0,6454	RPL12
	ENSG00000154096	11	119424984	0,646	THY1
	ENSG00000169857	15	34039175	0,646	AVEN
	ENSG00000206053	16	1678255	0,646	NA
	ENSG00000138376	2	214809710	0,646438	BARD1
	ENSG00000161395	17	39696796	0,646914	PGAP3
	ENSG00000235954	22	27919375	0,6471	TTC28-AS1
	ENSG00000249109	5	177782196	0,6472
	ENSG00000178038	3	46693703	0,64724	ALS2CL
	ENSG00000241258	7	66114603	0,647315	CRCP
	ENSG00000235241	1	16889094	0,64757
	ENSG00000198169	8	144755604	0,64817	ZNF251
	ENSG00000151690	2	190408354	0,648579	MFSD6
	ENSG00000230635	9	42950565	0,64866	CYP4F60P
	ENSG00000218739	2	37196487	0,648965	CEBPZOS
	ENSG00000275759	12	118428280	0,649	RP11-131L12.3
	ENSG00000222046	1	32209093	0,64943	NA
	ENSG00000149084	11	43680679	0,65	HSD17B12
	ENSG00000100376	22	45308967	0,6502	FAM118A
	ENSG00000072858	3	113532295	0,65055	SIDT1
	ENSG00000104714	8	738105	0,65055	ERICH1
	ENSG00000232956	7	44986960	0,650555	SNHG15
	ENSG00000157111	5	73120291	0,6506	TMEM171
	ENSG00000125637	2	113157324	0,650744	PSD4
	ENSG00000078070	3	183116074	0,65133	MCCC1
	ENSG00000213171	1	151806069	0,65172	LINGO4
	ENSG00000163041	1	226061876	0,65175	H3F3A
	ENSG00000101412	20	33686403	0,651754	E2F1
	ENSG00000261324	12	14767930	0,652	NA
	ENSG00000214087	17	81683923	0,65256	ARL16
	ENSG00000158022	1	26068435	0,65299	TRIM63
	ENSG00000180113	6	46687874	0,653	TDRD6
	ENSG00000260778	16	2268622	0,653	RP11-304L19.13
	ENSG00000240024	3	183447607	0,65317	SNHG33
	ENSG00000143318	1	160190555	0,65324	NA
	ENSG00000262681	17	19719058	0,653735	RP11-311F12.1
	ENSG00000274828	18	79679357	0,654	RP11-567M16.6
	ENSG00000170165	9	42901237	0,65453	NA
	ENSG00000256980	6	73225769	0,655	KHDC1L
	ENSG00000111321	12	6375224	0,655	LTBR
	ENSG00000164398	5	132012242	0,6558	ACSL6
	ENSG00000132199	18	712675	0,6558	ENOSF1
	ENSG00000226287	22	20701113	0,6559	TMEM191A
	ENSG00000188372	7	76424906	0,656022	ZP3
	ENSG00000079101	18	596987	0,6563	CLUL1
	ENSG00000164818	7	726977	0,656721	DNAAF5
	ENSG00000198453	19	36916328	0,656914	ZNF568
	ENSG00000161618	19	49453168	0,657372	ALDH16A1
	ENSG00000273311	22	19048374	0,6582	DGCR11
	ENSG00000224183	1	25294642	0,65828	SDHDP6
	ENSG00000254531	4	101347779	0,65838	FLJ20021
	ENSG00000250284	5	136734926	0,6586	NA
	ENSG00000248794	5	81242598	0,6587
	ENSG00000261783	16	75381259	0,659
	ENSG00000158816	1	20290918	0,65926	NA
	ENSG00000123610	2	151357591	0,659565	TNFAIP6
	ENSG00000107959	10	3172840	0,659606	PITRM1
	ENSG00000136104	13	50909677	0,6599	RNASEH2B
	ENSG00000188269	19	14835375	0,659937	OR7A5
	ENSG00000172890	11	71453108	0,66	NADSYN1
	ENSG00000100116	22	37807904	0,6602	GCAT
	ENSG00000237604	21	44175488	0,6607	AP001056.1
	ENSG00000130193	8	142727202	0,66082	THEM6
	ENSG00000260273	6	109382794	0,661	NA
	ENSG00000168778	12	123671112	0,661	TCTN2
	ENSG00000103671	15	64387747	0,661	TRIP4
	ENSG00000263280	16	2867617	0,661	LA16c-325D7.2
	ENSG00000101158	20	58981207	0,662163	NELFCD
	ENSG00000137513	11	78574873	0,663	NARS2
	ENSG00000162882	2	42792591	0,663182	HAAO
	ENSG00000103550	16	19717693	0,664	KNOP1
	ENSG00000182175	15	93089203	0,665	RGMA
	ENSG00000235529	2	235505750	0,665238	AGAP1-IT1
	ENSG00000279168	7	102679294	0,665281
	ENSG00000242252	1	156241961	0,66596	BGLAP
	ENSG00000124562	6	34757405	0,666	SNRPC
	ENSG00000213347	5	177312756	0,6661	MXD3
	ENSG00000177640	10	118046603	0,666198	NA
	ENSG00000142632	1	16212608	0,66638	ARHGEF19
	ENSG00000104957	19	13731759	0,666745	NA
	ENSG00000158163	3	138115817	0,66695	DZIP1L
	ENSG00000154889	18	11908710	0,6673	MPPE1
	ENSG00000189339	1	1692727	0,66791	SLC35E2B
	ENSG00000119723	14	73949925	0,668	COQ6
	ENSG00000132854	1	62319413	0,66823	KANK4
	ENSG00000153898	1	84997112	0,66824	MCOLN2
	ENSG00000267546	17	76557682	0,668266	NA
	ENSG00000091640	17	4967871	0,669068	SPAG7
	ENSG00000119231	3	196867855	0,67009	SENP5
	ENSG00000115866	2	135985876	0,670162	DARS1
	ENSG00000254615	8	106270143	0,67044	NA
	ENSG00000152760	1	66752459	0,67092	TCTEX1D1
	ENSG00000104774	19	12666741	0,671564	MAN2B1
	ENSG00000262539	17	46260605	0,671566	(DND1) Pseudogene
	ENSG00000120370	1	170532128	0,67172	GORAB
	ENSG00000162430	1	25800175	0,6719	SELENON
	ENSG00000170390	4	150078273	0,67199	DCLK2
	ENSG00000106153	7	56106575	0,672467	CHCHD2
	ENSG00000215915	1	1449688	0,67269	ATAD3C
	ENSG00000236816	9	42852674	0,67271	ANKRD20A7P
	ENSG00000230939	6	8784177	0,674	RP11-314C16.1
	ENSG00000153291	6	46652914	0,674	SLC25A27
	ENSG00000234389	2	102438712	0,674027
	ENSG00000283361	13	114179237	0,6741	RP11-569D9.5
	ENSG00000253731	5	141373913	0,6744	PCDHGA6
	ENSG00000166800	11	18455823	0,675	LDHAL6A
	ENSG00000139133	12	34024134	0,675	ALG10
	ENSG00000119661	14	73644874	0,675	DNAL1
	ENSG00000140104	14	104985774	0,675	C14orf79
	ENSG00000169918	15	31870788	0,675	OTUD7A
	ENSG00000261609	16	81314951	0,675	GAN
	ENSG00000242686	4	656212	0,67529	PDE6B-AS1
	ENSG00000172058	5	70900664	0,6753	SERF1A
	ENSG00000142188	21	33480010	0,6753	TMEM50B
	ENSG00000037637	1	16352453	0,67573	FBXO42
	ENSG00000166275	10	102854222	0,675884	BORCS7
	ENSG00000170509	4	87322905	0,67692	HSD17B13
	ENSG00000187630	14	23969873	0,677	DHRS4L2
	ENSG00000259417	15	80252212	0,678	CTXND1
	ENSG00000165752	10	132331846	0,678828	NA
	ENSG00000106077	7	73738866	0,679268	ABHD11
	ENSG00000167720	17	2303382	0,679268	SRR
	ENSG00000260947	9	33697458	0,67927	RP11-384P7.7
	ENSG00000273164	22	19023055	0,6797	NA
	ENSG00000163362	1	200891047	0,68031	NA
	ENSG00000168827	3	158644277	0,68051	GFM1
	ENSG00000273024	7	65648041	0,680512	INTS4P2
	ENSG00000274487	17	38257151	0,681926	NA
	ENSG00000147576	8	66432485	0,6823	ADHFE1
	ENSG00000101407	20	38033467	0,68277	TTI1
	ENSG00000182722	7	64853353	0,682923	SEPHS1P1
	ENSG00000176715	16	89088374	0,683	ACSF3
	ENSG00000100197	22	42130905	0,6832	CYP2D6
	ENSG00000127022	5	179698405	0,6839	CANX
	ENSG00000186272	19	57411162	0,68417	ZNF17
	ENSG00000273619	20	62386969	0,684208	RPS21-DT
	ENSG00000157259	7	92447452	0,684411	GATAD1
	ENSG00000141971	19	17419080	0,6847	MVB12A
	ENSG00000253444	8	2512579	0,68479	NA
	ENSG00000067365	16	8621682	0,685	METTL22
	ENSG00000101310	20	18507492	0,68515	SEC23B
	ENSG00000173226	3	121835078	0,68525	IQCB1
	ENSG00000170448	4	47914140	0,68617	NFXL1
	ENSG00000224790	21	36968553	0,6864	AP000704.5
	ENSG00000250571	8	143267432	0,68649	GLI4
	ENSG00000263001	7	74657666	0,686722	GTF2I
	ENSG00000276128	9	42981771	0,68682
	ENSG00000103275	16	1309413	0,687	UBE2I
	ENSG00000023516	13	42272152	0,6871	AKAP11
	ENSG00000136908	9	127937881	0,68774	DPM2
	ENSG00000162881	2	42764260	0,687842	OXER1
	ENSG00000181061	3	42804530	0,6879	HIGD1A
	ENSG00000130023	6	169751621	0,688	ERMARD
	ENSG00000175906	17	43398958	0,688789	ARL4D
	ENSG00000257497	12	75489819	0,689	GLIPR1-AS1
	ENSG00000126870	7	158856577	0,689157	WDR60
	ENSG00000161551	19	51887975	0,68946	ZNF577
	ENSG00000188747	9	137423349	0,6899	NOXA1
	ENSG00000279980	15	90347586	0,69	NA
	ENSG00000213816	9	42973288	0,69005	NA
	ENSG00000197016	19	56567510	0,690059	ZNF470
	ENSG00000145868	5	148383934	0,6901	FBXO38
	ENSG00000251615	4	8358337	0,69065	RP11-774O3.3
	ENSG00000068745	3	48740352	0,691	IP6K2
	ENSG00000159063	11	78139659	0,691	ALG8
	ENSG00000188997	11	78188810	0,691	KCTD21
	ENSG00000168803	15	43330673	0,691	ADAL
	ENSG00000182534	17	76711015	0,691051	MXRA7
	ENSG00000093183	3	42601079	0,69121	SEC22C
	ENSG00000185105	17	81947136	0,691338	MYADML2
	ENSG00000171503	4	158672255	0,6921	ETFDH
	ENSG00000238083	17	46511510	0,694358	LRRC37A2
	ENSG00000251405	5	157460017	0,6944	NIPAL4-DT
	ENSG00000256092	12	123363867	0,695	RP13-942N8.1
	ENSG00000259459	15	63390135	0,695	RP11-321G12.1
	ENSG00000276591	9	42974854	0,69532	NA
	ENSG00000241015	19	53431983	0,695529	TPM3P9
	ENSG00000249572	5	33440618	0,6956	TARS1-DT
	ENSG00000115816	2	37231629	0,696537	CEBPZ
	ENSG00000278259	17	36543434	0,696647	NA
	ENSG00000188086	3	46744754	0,69696	PRSS45
	ENSG00000254547	11	55874536	0,698	ANKRD33BP6
	ENSG00000280187	5	69189451	0,6982
	ENSG00000132664	20	18467281	0,698305	NA
	ENSG00000114796	3	183635567	0,69847	KLHL24
	ENSG00000230084	3	42654387	0,69863	ZBTB47-AS1
	ENSG00000100987	20	25082364	0,699561	VSX1
	ENSG00000119471	9	112379936	0,7	HSDL2
	ENSG00000166199	11	43880810	0,7	ALKBH3
	ENSG00000152208	4	92303621	0,70052	NA
	ENSG00000241764	7	107744435	0,700867	CBLL1-AS1
	ENSG00000254997	11	71548417	0,701	KRTAP5-9
	ENSG00000071967	2	171522246	0,701448	CYBRD1
	ENSG00000162620	1	74198186	0,70195	LRRIQ3
	ENSG00000100523	14	53153281	0,702	NA
	ENSG00000134077	3	9363303	0,70231	THUMPD3
	ENSG00000101236	20	4015581	0,702639	RNF24
	ENSG00000113396	5	128845579	0,703	SLC27A6
	ENSG00000099377	16	30988270	0,703	HSD3B7
	ENSG00000122484	1	92298987	0,70302	RPAP2
	ENSG00000167468	19	1103925	0,703155	GPX4
	ENSG00000122376	10	87094160	0,703239	FAM35A
	ENSG00000173041	7	64563105	0,703909	ZNF680
	ENSG00000186198	15	65045369	0,704	SLC51B
	ENSG00000277351	15	65049801	0,704
	ENSG00000280670	1	45500051	0,70495	CCDC163
	ENSG00000279400	5	36667716	0,7055	NA
	ENSG00000176349	7	1838585	0,705764
	ENSG00000198677	5	95555006	0,7063	TTC37
	ENSG00000248161	4	102450009	0,70681	NA
	ENSG00000231464	3	195996737	0,70689	PPP4R2P3
	ENSG00000131323	14	102777475	0,707	NA
	ENSG00000188266	15	78507563	0,707	HYKK
	ENSG00000138316	10	70672802	0,707162	ADAMTS14
	ENSG00000188199	10	79703226	0,707241	NUTM2B
	ENSG00000213462	7	65006742	0,707601	ERV3-1
	ENSG00000173145	10	94362958	0,707854	NOC3L
	ENSG00000175115	11	66070453	0,708	PACS1
	ENSG00000168418	16	84239749	0,708	NA
	ENSG00000196922	8	145000537	0,70804	ZNF252P
	ENSG00000264745	18	24015338	0,7081	TTC39C-AS1
	ENSG00000088205	2	117814649	0,708529	DDX18
	ENSG00000223508	8	232135	0,70855	RPL23AP53
	ENSG00000278535	17	36591797	0,7086	DHRS11
	ENSG00000164946	9	14910994	0,70954	FREM1
	ENSG00000177302	17	18315006	0,709595	TOP3A
	ENSG00000261033	17	20009233	0,709639	SPECC1-DT
	ENSG00000106089	7	73719658	0,709722	NA
	ENSG00000100360	22	36776255	0,7098	IFT27
	ENSG00000153157	6	10886830	0,71	SYCP2L
	ENSG00000214402	9	136982992	0,71041	LCNL1
	ENSG00000272966	2	202336738	0,710538
	ENSG00000099330	19	17226203	0,710691	OCEL1
	ENSG00000235381	6	155256458	0,711
	ENSG00000108592	17	63830011	0,711269	FTSJ3
	ENSG00000251129	4	31997396	0,71145	NA
	ENSG00000180104	5	443160	0,7116	EXOC3
	ENSG00000228775	7	141738319	0,711935	WEE2-AS1
	ENSG00000275371	16	30110894	0,712	ENSG00000275371
	ENSG00000117597	1	209828006	0,71286	NA
	ENSG00000267077	16	4796531	0,713
	ENSG00000084636	1	31704318	0,71336	COL16A1
	ENSG00000242852	19	12513853	0,71336	ZNF709
	ENSG00000188511	22	49657541	0,7141	C22orf34
	ENSG00000100106	22	37697003	0,7142	TRIOBP
	ENSG00000237188	1	147172770	0,71422
	ENSG00000119943	10	98415183	0,714441	PYROXD2
	ENSG00000214491	22	30546681	0,7148	SEC14L6
	ENSG00000170049	17	7929802	0,714824	KCNAB3
	ENSG00000170037	17	7932123	0,714824	CNTROB
	ENSG00000125734	19	6737602	0,714949	GPR108
	ENSG00000278662	15	82349474	0,715	GOLGA6L10
	ENSG00000280053	3	126973064	0,71527	NA
	ENSG00000215837	3	195658095	0,7159	SDHAP2
	ENSG00000280193	8	81696367	0,71613
	ENSG00000213790	22	42108952	0,7164	OLA1P1
	ENSG00000231713	21	39727754	0,7167	AF064860.7
	ENSG00000112130	6	37353971	0,717	RNF8
	ENSG00000236397	2	113601260	0,717193	DDX11L2
	ENSG00000233121	3	13926812	0,71769	VN1R20P
	ENSG00000105618	19	54115675	0,717862	PRPF31
	ENSG00000257225	12	42460665	0,718
	ENSG00000139433	12	109880487	0,718	GLTP
	ENSG00000273855	15	40285908	0,719	NA
	ENSG00000268686	19	49388080	0,71911
	ENSG00000164161	4	144646020	0,71994	NA
	ENSG00000196821	6	34696858	0,72	C6orf106
	ENSG00000112599	6	42194915	0,721	GUCA1B
	ENSG00000084072	1	39692181	0,72151	PPIE
	ENSG00000236682	2	127389129	0,722479	AC068282.3
	ENSG00000280010	11	58627434	0,723
	ENSG00000231345	10	50655966	0,723639	BEND3P1
	ENSG00000161653	17	44004545	0,724133	NAGS
	ENSG00000170074	5	177783397	0,7248	FAM153A
	ENSG00000184164	22	49918166	0,7248	NA
	ENSG00000189058	3	195584204	0,72499	NA
	ENSG00000248468	3	131517830	0,72502	NA
	ENSG00000122033	13	27450590	0,7251	NA
	ENSG00000204172	10	47523637	0,72548	AGAP9
	ENSG00000251079	10	47551953	0,72548	BMS1P2
	ENSG00000236173	6	169810101	0,726	RP1-182D15.2
	ENSG00000256537	12	11171221	0,726	SMIM10L1
	ENSG00000092094	14	20455104	0,726	OSGEP
	ENSG00000188234	10	45853874	0,726142	AGAP4
	ENSG00000164924	8	100953387	0,72634	YWHAZ
	ENSG00000141956	21	41879481	0,7267	PRDM15
	ENSG00000005981	7	95478443	0,727047	ASB4
	ENSG00000189129	10	80131681	0,727457	PLAC9
	ENSG00000242715	13	36297839	0,7275	CCDC169
	ENSG00000131591	1	1116360	0,72751	C1orf159
	ENSG00000127993	7	92528772	0,727673	RBM48
	ENSG00000196381	19	37678772	0,727754	ZNF781
	ENSG00000065361	12	56079856	0,728	NA
	ENSG00000155729	2	200519783	0,728248	NA
	ENSG00000131055	20	31637887	0,728448	COX4I2
	ENSG00000273456	2	202375603	0,728842	RP11-686O6.2
	ENSG00000205702	22	42144576	0,7289	CYP2D7
	ENSG00000117834	1	48222684	0,72909	SLC5A9
	ENSG00000214135	3	197627905	0,73068	SDHAP4
	ENSG00000275457	20	21303703	0,730722	NA
	ENSG00000175581	11	73787315	0,731	MRPL48
	ENSG00000110367	11	118791146	0,731	DDX6
	ENSG00000135968	2	108448560	0,731272	GCC2
	ENSG00000182670	21	37073225	0,7313	TTC3
	ENSG00000054392	1	210328251	0,7316	HHAT
	ENSG00000083444	1	11934204	0,73171	PLOD1
	ENSG00000160055	1	32222356	0,73171	TMEM234
	ENSG00000280159	5	54643556	0,7318
	ENSG00000198515	4	48016671	0,73197	CNGA1
	ENSG00000135686	16	84648524	0,732	KLHL36
	ENSG00000272950	7	98322852	0,732167	ENSG00000272950
	ENSG00000159231	21	36134911	0,7325	CBR3
	ENSG00000198825	10	119726096	0,733263	NA
	ENSG00000204128	2	231037489	0,733279	C2orf72
	ENSG00000104687	8	30727925	0,73349	GSR
	ENSG00000100299	22	50628172	0,7335	ARSA
	ENSG00000180481	12	75391069	0,734	GLIPR1L2
	ENSG00000157379	14	24299832	0,734	DHRS1
	ENSG00000128891	15	40565056	0,734	C15orf57
	ENSG00000259219	15	99976480	0,734
	ENSG00000196204	7	4973987	0,734227	RNF216P1
	ENSG00000271811	1	170667380	0,73439	RP1-79C4.4
	ENSG00000205809	12	10442262	0,735	KLRC2
	ENSG00000184470	22	19941991	0,7353	TXNRD2
	ENSG00000146556	2	113588549	0,736924	WASH2P
	ENSG00000283267	7	90321307	0,736994	CTB-16J4.1
	ENSG00000128563	7	102363871	0,737044	PRKRIP1
	ENSG00000257800	2	74120679	0,737335	FNBP1P1
	ENSG00000171574	19	58401503	0,737946	ZNF584
	ENSG00000183454	16	10182753	0,738	GRIN2A
	ENSG00000136999	8	119416305	0,73854	CCN3
	ENSG00000187048	1	46941483	0,73857	CYP4A11
	ENSG00000155749	2	201357397	0,738878	ALS2CR12
	ENSG00000274512	17	37989047	0,738883	TBC1D3L
	ENSG00000149554	11	125625215	0,739	CHEK1
	ENSG00000147654	8	109539710	0,74023	EBAG9
	ENSG00000175711	17	83051809	0,741214	B3GNTL1
	ENSG00000101639	18	12991361	0,7413	CEP192
	ENSG00000212643	5	112891421	0,7414	ZRSR2P1
	ENSG00000278611	19	9538732	0,742247	CTC-543D15.8
	ENSG00000101191	20	62937951	0,742644	DIDO1
	ENSG00000197415	3	157533618	0,74312	VEPH1
	ENSG00000281649	9	37079856	0,74387	NA
	ENSG00000111237	12	110501558	0,744	VPS29
	ENSG00000185684	12	132084282	0,744	EP400NL
	ENSG00000163938	3	52681155	0,74402	GNL3
	ENSG00000108474	17	16217208	0,744023	NA
	ENSG00000230286	2	27009806	0,74413	NA
	ENSG00000197168	13	52127661	0,7445	NEK5
	ENSG00000006530	7	141551304	0,744618	AGK
	ENSG00000129946	19	460995	0,744892	SHC2
	ENSG00000165526	11	126211406	0,745	RPUSD4
	ENSG00000165929	14	91867535	0,745	TC2N
	ENSG00000246777	16	66751798	0,745	NA
	ENSG00000124942	11	62556234	0,746	NA
	ENSG00000120451	11	130916508	0,746	SNX19
	ENSG00000261478	15	89508960	0,746	RP11-429B14.4
	ENSG00000226029	1	16460947	0,74613	LINC01772
	ENSG00000164039	4	103099882	0,74785	BDH2
	ENSG00000125375	14	50312548	0,748	ATP5S
	ENSG00000150753	5	10249920	0,7482	NA
	ENSG00000243678	17	51165434	0,748202	NME2
	ENSG00000269893	4	118278708	0,74827	SNHG8
	ENSG00000279267	2	113607907	0,748674
	ENSG00000198093	19	51905039	0,748777	ZNF649
	ENSG00000175003	6	160121788	0,749	NA
	ENSG00000246308	11	10809296	0,749	NA
	ENSG00000269949	4	56961372	0,74916	RP11-738E22.3
	ENSG00000135248	7	128709060	0,749183	FAM71F1
	ENSG00000203392	15	75678547	0,75
	ENSG00000240356	2	113627089	0,750265	RPL23AP7
	ENSG00000233006	5	132369647	0,7508	MIR3936HG
	ENSG00000235027	11	1760347	0,751	NA
	ENSG00000230869	10	45678691	0,75101	AGAP10P
	ENSG00000086065	9	33264878	0,75105	NA
	ENSG00000230732	3	196912645	0,75134
	ENSG00000119227	3	196968870	0,75135	PIGZ
	ENSG00000270171	1	7694843	0,75163	RP11-338N10.1
	ENSG00000236297	3	193579464	0,752	EEF1A1P23
	ENSG00000237887	2	54529342	0,752367	RPL23AP32
	ENSG00000172869	5	119037771	0,7525	DMXL1
	ENSG00000127952	7	76048003	0,752658	STYXL1
	ENSG00000152670	5	55738016	0,7527	DDX4
	ENSG00000105926	7	24573267	0,752896	MPP6
	ENSG00000164306	4	184649612	0,753	PRIMPOL
	ENSG00000165934	14	92121936	0,753	CPSF2
	ENSG00000197302	16	31713228	0,753	KRBOX5
	ENSG00000224272	2	241812015	0,753054
	ENSG00000234688	22	36703917	0,7531	CACNG2-DT
	ENSG00000132600	16	68310973	0,754	PRMT7
	ENSG00000270020	16	86523896	0,754	RP11-463O9.9
	ENSG00000243566	7	76510427	0,754468	UPK3B
	ENSG00000268592	6	149864026	0,755
	ENSG00000126432	11	64318087	0,755	PRDX5
	ENSG00000161542	17	76384520	0,755096	PRPSAP1
	ENSG00000259005	14	74474863	0,756
	ENSG00000090581	16	1351922	0,757	NA
	ENSG00000267280	17	61411554	0,757383	TBX2-AS1
	ENSG00000233885	3	183810473	0,75809	YEATS2-AS1
	ENSG00000177994	2	54330033	0,758378	CIMIP6
	ENSG00000232450	1	113699630	0,7584
	ENSG00000272512	1	998050	0,75882	RP11-54O7.17
	ENSG00000272335	5	44826075	0,7589	RP11-53O19.3
	ENSG00000214837	1	243101743	0,75924	NA
	ENSG00000086619	1	236281984	0,75937	ERO1B
	ENSG00000275720	17	36634068	0,759943	CTB-75G16.3
	ENSG00000273448	7	67333046	0,760835	RP11-166O4.6
	ENSG00000180535	7	98211426	0,761843	BHLHA15
	ENSG00000283312	2	231495298	0,762857
	ENSG00000272491	1	48229560	0,7636
	ENSG00000203797	6	110415561	0,764	DDO
	ENSG00000265018	10	48031639	0,764347	AGAP12P
	ENSG00000099800	19	2427636	0,764416	TIMM13
	ENSG00000260404	4	118591772	0,76484
	ENSG00000244041	6	2987966	0,765	LINC01011
	ENSG00000271931	6	89080666	0,765	NA
	ENSG00000120262	6	151494029	0,765	CCDC170
	ENSG00000186532	17	1830633	0,765644	SMYD4
	ENSG00000102858	16	4616492	0,766	MGRN1
	ENSG00000188000	19	9185593	0,766033	OR7D2
	ENSG00000232075	10	63634826	0,76606	MRPL35P2
	ENSG00000128262	22	24251827	0,7661	POM121L9P
	ENSG00000174705	5	172454522	0,7662	NA
	ENSG00000145287	4	83137074	0,76683	PLAC8
	ENSG00000137944	1	88988354	0,76693	KYAT3
	ENSG00000261186	2	242088456	0,767292	LINC03100
	ENSG00000143252	1	161314256	0,76757	SDHC
	ENSG00000135272	7	114922153	0,767643	MDFIC
	ENSG00000196655	11	119018690	0,769	TRAPPC4
	ENSG00000172243	12	10130257	0,769	NA
	ENSG00000280385	11	90193613	0,77
	ENSG00000227124	3	75785582	0,77036	ZNF717
	ENSG00000227775	1	1724511	0,77038
	ENSG00000196313	7	72879364	0,770589	POM121
	ENSG00000276248	13	113527259	0,7707
	ENSG00000279722	16	53489942	0,771
	ENSG00000172780	3	129122800	0,77132	RAB43
	ENSG00000175749	5	103032375	0,772	EIF3KP1
	ENSG00000166575	11	87037843	0,772	TMEM135
	ENSG00000213057	1	178542751	0,77205	C1orf220
	ENSG00000144712	3	12796471	0,77245	CAND2
	ENSG00000070759	1	45491165	0,77319	TESK2
	ENSG00000271743	8	6617197	0,77353	CTD-2541M15.3
	ENSG00000150403	13	113490994	0,7736	TMCO3
	ENSG00000249381	4	138425522	0,77398	LINC00500
	ENSG00000204147	10	50739317	0,774036	ASAH2B
	ENSG00000162600	1	58546801	0,77408	OMA1
	ENSG00000120306	5	140174641	0,7749	CYSTM1
	ENSG00000173113	11	64318083	0,775	TRMT112
	ENSG00000185596	15	101961602	0,775	WASH3P
	ENSG00000133561	7	150632647	0,775097	NA
	ENSG00000080166	13	94479681	0,7751	DCT
	ENSG00000137177	6	17987622	0,776	KIF13A
	ENSG00000058085	1	183186237	0,7761	LAMC2
	ENSG00000120675	13	43023202	0,7763	DNAJC15
	ENSG00000106526	7	150323724	0,776341	ACTR3C
	ENSG00000251022	4	82900959	0,77678	THAP9-AS1
	ENSG00000006282	17	50546305	0,777034	SPATA20
	ENSG00000166997	7	100119612	0,77789	CNPY4
	ENSG00000138430	2	174248697	0,778428	NA
	ENSG00000181031	17	386253	0,778939	RPH3AL
	ENSG00000139163	12	22625074	0,779	NA
	ENSG00000160886	8	142700110	0,78036	LY6K
	ENSG00000007171	17	27800498	0,780932	NOS2
	ENSG00000129465	14	24340044	0,781	NA
	ENSG00000174574	1	38991222	0,78145	AKIRIN1
	ENSG00000184845	5	175444207	0,7815	NA
	ENSG00000126005	20	35278130	0,781541	MMP24-AS1
	ENSG00000138744	4	75940948	0,78189	NAAA
	ENSG00000153060	16	10694944	0,782	TEKT5
	ENSG00000103226	16	16232494	0,782	NOMO3
	ENSG00000261195	16	19766098	0,782	IQCK-AS1
	ENSG00000185803	8	144354149	0,7824	SLC52A2
	ENSG00000233569	9	117648605	0,78292	RP11-500B12.1
	ENSG00000124588	6	2993930	0,783	NQO2
	ENSG00000183935	12	13000419	0,783	HTR7P1
	ENSG00000268555	19	21587321	0,784168	RP11-678G14.3
	ENSG00000184144	1	205042936	0,78424	CNTN2
	ENSG00000070756	8	100722808	0,78493	PABPC1
	ENSG00000205822	13	24408156	0,7851	NA
	ENSG00000132702	1	156619293	0,78556	NA
	ENSG00000154781	3	14651745	0,78574	CCDC174
	ENSG00000092964	8	26514092	0,78631	DPYSL2
	ENSG00000101452	20	38962298	0,786716	DHX35
	ENSG00000249506	4	16397322	0,78695	ZEB2P1
	ENSG00000105479	19	48320810	0,786952	CCDC114
	ENSG00000139192	12	6451718	0,787	TAPBPL
	ENSG00000100461	14	22917801	0,787	RBM23
	ENSG00000146535	7	2844323	0,78706	GNA12
	ENSG00000271335	10	35336400	0,787397	CCNY-AS1
	ENSG00000267079	18	11914343	0,7876	RP11-820I16.1
	ENSG00000276529	21	44978831	0,7879	AP001505.10
	ENSG00000169598	1	3857266	0,78799	DFFB
	ENSG00000235652	6	145809777	0,788	EPM2A-DT
	ENSG00000261377	15	28789663	0,788	NA
	ENSG00000251491	2	158862310	0,788185	OR7E28P
	ENSG00000144218	2	100142738	0,788655	AFF3
	ENSG00000103510	16	31115753	0,789	KAT8
	ENSG00000279504	19	36114412	0,789218
	ENSG00000142444	19	10928732	0,789502	NA
	ENSG00000138722	4	89879531	0,79038	MMRN1
	ENSG00000229867	2	119249070	0,790774	STEAP3-AS1
	ENSG00000154479	2	169694432	0,790774	CCDC173
	ENSG00000268266	19	57477648	0,790994	AC003005.2
	ENSG00000140955	16	84191137	0,791	ADAD2
	ENSG00000158234	3	138608608	0,79185	FAIM
	ENSG00000272894	7	7566870	0,79206	RP5-1159O4.1
	ENSG00000115602	2	102311501	0,792839	IL1RL1
	ENSG00000167325	11	4094706	0,793	RRM1
	ENSG00000245468	4	7103384	0,79303	RP11-367J11.3
	ENSG00000245213	4	173169651	0,79308	GALNT7-DT
	ENSG00000235875	13	111114557	0,7932	ARHGEF7-AS2
	ENSG00000163320	3	88149741	0,79352	CGGBP1
	ENSG00000129055	3	134486715	0,79464	ANAPC13
	ENSG00000232022	1	46432128	0,79476	FAAHP1
	ENSG00000183785	22	18110330	0,795	NA
	ENSG00000152904	1	235327487	0,79526	NA
	ENSG00000100151	22	38056310	0,7954	PICK1
	ENSG00000206199	3	149893906	0,79619	NA
	ENSG00000081665	19	19821750	0,796552	ZNF506
	ENSG00000215018	7	7535852	0,796843	COL28A1
	ENSG00000071794	3	149086553	0,79685	HLTF
	ENSG00000120254	6	150865548	0,797	MTHFD1L
	ENSG00000214530	11	72794167	0,797	STARD10
	ENSG00000122481	1	95234154	0,79715	RWDD3
	ENSG00000128805	10	48656264	0,797571	NA
	ENSG00000203697	1	223665733	0,79792	CAPN8
	ENSG00000181322	3	138329885	0,79796	NME9
	ENSG00000163661	3	157436788	0,79825	PTX3
	ENSG00000100024	22	24494106	0,7986	UPB1
	ENSG00000140873	16	77435113	0,799	ADAMTS18
	ENSG00000230702	2	61856694	0,799343	NA
	ENSG00000232229	10	89829509	0,800011	LINC00865
	ENSG00000100997	20	25390982	0,800147	ABHD12
	ENSG00000235903	13	46052805	0,8008	CPB2-AS1
	ENSG00000262879	17	47100322	0,800867
	ENSG00000271709	2	120867402	0,801832	NA
	ENSG00000166928	11	60396013	0,802	MS4A14
	ENSG00000250616	16	30096429	0,802	NA
	ENSG00000248174	4	174220397	0,80253	RP11-148L24.1
	ENSG00000118579	4	17614630	0,80259	MED28
	ENSG00000225101	11	4474812	0,803	OR52K3P
	ENSG00000011405	11	17207982	0,803	NA
	ENSG00000144026	2	95165412	0,803295	ZNF514
	ENSG00000109794	4	186104418	0,80333	FAM149A
	ENSG00000103723	15	82709913	0,804	AP3B2
	ENSG00000280374	2	177318470	0,80424	NA
	ENSG00000159210	17	48945116	0,804362	SNF8
	ENSG00000106610	7	67305986	0,804391	STAG3L4
	ENSG00000204316	17	75905412	0,804429	MRPL38
	ENSG00000011295	17	15999379	0,804509	TTC19
	ENSG00000280319	12	131436446	0,805	NA
	ENSG00000132781	1	45338655	0,80501	MUTYH
	ENSG00000006625	7	30504843	0,805202	GGCT
	ENSG00000188707	7	150329788	0,805206	ZBED6CL
	ENSG00000198160	1	66924894	0,80521	MIER1
	ENSG00000273295	22	23907067	0,8058	AP000350.5
	ENSG00000224205	22	23991420	0,8064	GSTT3P
	ENSG00000115556	2	218607764	0,806535	PLCD4
	ENSG00000198198	1	43389881	0,80737	SZT2
	ENSG00000180767	3	126524282	0,80802	CHST13
	ENSG00000231419	7	159006521	0,808212	LINC00689
	ENSG00000223705	7	75410321	0,808282	NSUN5P1
	ENSG00000141314	17	32266175	0,809368	RHBDL3
	ENSG00000196666	11	47586692	0,81	FAM180B
	ENSG00000140471	15	100603213	0,81	NA
	ENSG00000235772	21	42561933	0,81
	ENSG00000133067	1	202193900	0,81074	NA
	ENSG00000138772	4	78551518	0,81082	ANXA3
	ENSG00000121350	12	21437614	0,811	PYROXD1
	ENSG00000279026	14	73580693	0,812
	ENSG00000225264	7	29685152	0,812878	ZNRF2P2
	ENSG00000157578	21	39445802	0,8133	LCA5L
	ENSG00000170684	19	45076508	0,813721	NA
	ENSG00000155275	4	8438868	0,81398	TRMT44
	ENSG00000261613	16	2555997	0,814
	ENSG00000144895	3	150552353	0,81412	EIF2A
	ENSG00000198468	1	212858087	0,81445	FLVCR1-AS1
	ENSG00000101104	20	44910061	0,814803	PABPC1L
	ENSG00000226002	7	65084102	0,814946	GTF2IP14
	ENSG00000005436	2	75710988	0,815905	GCFC2
	ENSG00000280417	3	53046165	0,81684
	ENSG00000188672	1	25430191	0,8169	RHCE
	ENSG00000167535	12	48814431	0,817	CACNB3
	ENSG00000174080	11	66568840	0,818	CTSF
	ENSG00000172728	8	33473384	0,81809	FUT10
	ENSG00000189362	2	190534721	0,81838	NA
	ENSG00000008838	17	40061214	0,819296	MED24
	ENSG00000170632	7	103074880	0,819455	ARMC10
	ENSG00000255320	11	66246238	0,82
	ENSG00000259577	15	52180092	0,82	CERNA1
	ENSG00000248734	5	96784776	0,8206
	ENSG00000220205	17	8163545	0,820789	VAMP2
	ENSG00000173456	11	119334526	0,821	NA
	ENSG00000279519	2	36842538	0,821099	NA
	ENSG00000278966	1	32973552	0,8218
	ENSG00000234338	7	64836881	0,821828
	ENSG00000180185	16	1827194	0,822	FAHD1
	ENSG00000160321	19	22010948	0,822198	ZNF208
	ENSG00000131845	19	57351359	0,822376	ZNF304
	ENSG00000176681	17	46292732	0,822853	LRRC37A
	ENSG00000124713	6	42960757	0,823	GNMT
	ENSG00000260077	2	10040662	0,823818	RP11-254F7.2
	ENSG00000247317	8	143018436	0,82414	RP11-273G15.2
	ENSG00000197915	1	152224192	0,8245	HRNR
	ENSG00000169592	16	29995293	0,825	INO80E
	ENSG00000279344	16	53481549	0,825
	ENSG00000217702	2	74130582	0,826107	RP11-287D1.4
	ENSG00000001460	1	24416933	0,82615	STPG1
	ENSG00000182931	20	45705018	0,826326	NA
	ENSG00000100263	22	29267977	0,8265	RHBDD3
	ENSG00000278716	16	85489812	0,827
	ENSG00000243321	3	150080116	0,82724	LINC01998
	ENSG00000226981	17	20814619	0,82763	NA
	ENSG00000228701	10	91798290	0,827966	TNKS2-DT
	ENSG00000253549	8	85464914	0,82799	CA3-AS1
	ENSG00000162039	16	1872177	0,828	MEIOB
	ENSG00000103168	16	84187069	0,828	TAF1C
	ENSG00000095066	19	12872739	0,828297	NA
	ENSG00000185829	17	46579681	0,828309	ARL17A
	ENSG00000213626	2	30231530	0,828966	NA
	ENSG00000272368	12	50123363	0,829
	ENSG00000186184	13	27620741	0,829	POLR1D
	ENSG00000136122	13	72727748	0,829	NA
	ENSG00000185065	22	19448232	0,829	UFD1-AS1
	ENSG00000186715	1	16770236	0,82941	MST1L
	ENSG00000182118	1	231040245	0,82941	FAM89A
	ENSG00000173272	2	131492742	0,829677	MZT2A
	ENSG00000188981	4	3244368	0,82968	MSANTD1
	ENSG00000275263	16	30957198	0,83	NA
	ENSG00000106012	7	2558971	0,830324	IQCE
	ENSG00000125912	19	3185562	0,83046	NCLN
	ENSG00000119938	10	91633053	0,830565	NA
	ENSG00000122512	7	6009124	0,830628	PMS2
	ENSG00000221995	17	29078856	0,830772	TIAF1
	ENSG00000226445	6	169213253	0,831	NA
	ENSG00000278769	15	42724616	0,831
	ENSG00000118197	1	200669968	0,83199	DDX59
	ENSG00000182993	12	14803571	0,832	C12orf60
	ENSG00000106066	7	29195450	0,832073	CPVL
	ENSG00000148384	9	136439822	0,83221	INPP5E
	ENSG00000167994	11	61920268	0,833	RAB3IL1
	ENSG00000273203	22	17067820	0,8345	NA
	ENSG00000173409	1	230978980	0,83452	ARV1
	ENSG00000169689	17	82022917	0,835152	CENPX
	ENSG00000127366	7	141790216	0,836502	TAS2R5
	ENSG00000253771	13	24968486	0,8367	TPTE2P1
	ENSG00000140043	14	73851843	0,837	PTGR2
	ENSG00000205464	5	82279461	0,8384	ATP6AP1L
	ENSG00000134508	18	23134563	0,8388	CABLES1
	ENSG00000279699	22	30276950	0,8389
	ENSG00000197580	11	112175466	0,84	BCO2
	ENSG00000126215	14	103715503	0,84	XRCC3
	ENSG00000103479	16	53433976	0,84	RBL2
	ENSG00000240654	13	24307165	0,8404	C1QTNF9
	ENSG00000138767	4	77819614	0,84059	CNOT6L
	ENSG00000197858	8	144082589	0,84067	GPAA1
	ENSG00000110455	11	44065924	0,841	ACCS
	ENSG00000158435	2	101252866	0,84129	NA
	ENSG00000130714	9	131502901	0,84148	POMT1
	ENSG00000186522	2	109614205	0,841481	2026-09-10
	ENSG00000198625	1	204516378	0,84256	NA
	ENSG00000144852	3	119780483	0,84257	NA
	ENSG00000269138	19	22463921	0,843026	NA
	ENSG00000078674	8	17922839	0,84303	PCM1
	ENSG00000244292	7	141911216	0,843478	NA
	ENSG00000127054	1	1324690	0,84353	INTS11
	ENSG00000198937	6	37499921	0,844	CCDC167
	ENSG00000140623	16	4788395	0,844	ENSG00000140623.13
	ENSG00000260630	16	88663297	0,844	SNAI3-AS1
	ENSG00000176410	7	73683452	0,844549	DNAJC30
	ENSG00000240399	12	48055590	0,845
	ENSG00000283345	15	30507623	0,845	MPHOSPH10P3
	ENSG00000272977	22	25476217	0,845
	ENSG00000177868	1	42816803	0,84503	SVBP
	ENSG00000266931	2	87055799	0,845459
	ENSG00000113643	5	168486444	0,8455	RARS1
	ENSG00000272989	3	197506985	0,84551	LINC02012
	ENSG00000253203	5	69679258	0,8457	GUSBP3
	ENSG00000160224	21	44285879	0,8462	AIRE
	ENSG00000197008	7	64794387	0,846272	ZNF138
	ENSG00000148604	10	84245052	0,846272	RGR
	ENSG00000267508	19	44401607	0,846996	ZNF285
	ENSG00000275709	15	45586303	0,847	NA
	ENSG00000148690	10	93702571	0,847305	FRA10AC1
	ENSG00000085382	6	104859918	0,848	HACE1
	ENSG00000123992	2	219400021	0,848225	DNPEP
	ENSG00000188611	10	50248609	0,84875	ASAH2
	ENSG00000198633	19	52429186	0,849361	ZNF534
	ENSG00000248698	4	14111967	0,85081	LINC01085
	ENSG00000152926	7	64990807	0,850873	ZNF117
	ENSG00000281538	22	42138105	0,8509	RP4-669P10.20
	ENSG00000272990	3	156524246	0,85119
	ENSG00000135900	2	223957403	0,851557	NA
	ENSG00000186510	1	16018874	0,85156	CLCNKA
	ENSG00000204959	7	144286965	0,8518	ARHGEF34P
	ENSG00000140545	15	88913410	0,852	MFGE8
	ENSG00000261546	16	89115278	0,852	NA
	ENSG00000178750	3	94028609	0,85215	STX19
	ENSG00000271662	3	195651471	0,85255	PPP4R2P6
	ENSG00000177096	22	42074250	0,8528	NA
	ENSG00000100478	14	31025105	0,853	NA
	ENSG00000101413	20	38033545	0,853084	RPRD1B
	ENSG00000269656	19	47768839	0,8532	NA
	ENSG00000270947	19	22455987	0,853365	AC025811.3
	ENSG00000204934	7	149871795	0,853648	ATP6V0E2-AS1
	ENSG00000164627	6	39725404	0,854	KIF6
	ENSG00000137877	15	41890204	0,854	SPTBN5
	ENSG00000178852	17	47323289	0,85427	EFCAB13
	ENSG00000233927	19	8321499	0,85427	RPS28
	ENSG00000267368	7	102642790	0,854271	UPK3BL
	ENSG00000091536	17	18118581	0,854622	MYO15A
	ENSG00000170703	17	48817213	0,854872	TTLL6
	ENSG00000174652	19	9435577	0,855725	ZNF266
	ENSG00000117407	1	43933319	0,85573	ARTN
	ENSG00000275120	15	84633822	0,856	ZSCAN2-AS1
	ENSG00000281186	10	6779179	0,856074	LINC00706
	ENSG00000266213	18	78137222	0,8561	NA
	ENSG00000206014	8	11929562	0,8564	OR7E161P
	ENSG00000183688	17	445938	0,856652	RFLNB
	ENSG00000164088	3	52245792	0,85715	PPM1M
	ENSG00000234537	9	92132397	0,85715
	ENSG00000233200	10	35230597	0,85719	RP11-324I22.2
	ENSG00000152223	18	45967273	0,8576	EPG5
	ENSG00000204130	10	68407293	0,858274	NA
	ENSG00000232859	17	27893382	0,858274	LYRM9
	ENSG00000271943	3	27638314	0,85839	RP11-222K16.1
	ENSG00000080200	3	97822039	0,85853	NA
	ENSG00000237190	5	134411897	0,8591	CDKN2AIPNL
	ENSG00000132970	13	26557702	0,8593	WASF3
	ENSG00000099977	22	23980468	0,8595	DDT
	ENSG00000167549	17	29622906	0,859515	CORO6
	ENSG00000275636	15	40078891	0,86	RP11-521C20.5
	ENSG00000249502	4	17614570	0,86072	NA
	ENSG00000261575	17	46267036	0,860777	C17orf58 Pseudogene
	ENSG00000164344	4	186226437	0,86167	KLKB1
	ENSG00000151773	13	43874926	0,8618	CCDC122
	ENSG00000197140	8	39106989	0,86193	ADAM32
	ENSG00000124380	2	69893559	0,861934	SNRNP27
	ENSG00000258696	14	38004846	0,862	NA
	ENSG00000259495	15	80403574	0,862	RP11-210M15.2
	ENSG00000188171	19	20661595	0,862104	ZNF626
	ENSG00000060642	1	26787471	0,86212	PIGV
	ENSG00000105808	7	102616756	0,862392	RASA4
	ENSG00000168958	2	227325164	0,862488	MFF
	ENSG00000039123	5	55307759	0,863	MTREX
	ENSG00000280707	6	167228299	0,863	RP11-568A7.4
	ENSG00000165140	9	94640248	0,8634	FBP1
	ENSG00000117174	1	85708432	0,86366	ZNHIT6
	ENSG00000215908	1	16657231	0,86367	CROCCP2
	ENSG00000166750	17	35243035	0,863944	SLFN5
	ENSG00000151849	13	24922888	0,8646	CPAP
	ENSG00000214941	17	15993829	0,86501	ZSWIM7
	ENSG00000180855	19	12441111	0,865411	ZNF443
	ENSG00000100243	22	42649567	0,8655	CYB5R3
	ENSG00000154803	17	17237181	0,865506	FLCN
	ENSG00000271830	8	103481618	0,86697	RP11-1C8.7
	ENSG00000155893	3	141228725	0,86745	NA
	ENSG00000159445	1	151909807	0,86794	THEM4
	ENSG00000185187	11	417396	0,868	SIGIRR
	ENSG00000283992	8	142769843	0,869	SLURP2
	ENSG00000115604	2	102355928	0,869286	IL18R1
	ENSG00000162769	1	212858254	0,86977	FLVCR1
	ENSG00000230314	6	11043523	0,87	ELOVL2-AS1
	ENSG00000273172	17	191586	0,870017	NA
	ENSG00000079257	3	158672692	0,87031	LXN
	ENSG00000157214	7	90167589	0,87031	STEAP2
	ENSG00000231758	2	143656178	0,870315	NA
	ENSG00000174226	8	100663414	0,8707	SNX31
	ENSG00000142856	1	63529185	0,87103	ITGB3BP
	ENSG00000228261	10	104323368	0,871178	RP11-127L20.3
	ENSG00000196968	10	73772862	0,87136	FUT11
	ENSG00000136888	9	114587745	0,8719	NA
	ENSG00000086232	7	6059229	0,872516	EIF2AK1
	ENSG00000087008	4	8440722	0,87253	ACOX3
	ENSG00000244509	22	39014082	0,8728	NA
	ENSG00000094975	1	172532348	0,87288	NA
	ENSG00000163431	1	201946587	0,87288	NA
	ENSG00000254916	11	90053735	0,873	ANKRD33BP10
	ENSG00000260911	16	31043149	0,873	RP11-196G11.2
	ENSG00000176209	8	42541711	0,8733	SMIM19
	ENSG00000255769	15	82513949	0,874	GOLGA2P10
	ENSG00000235209	22	38921226	0,8741	CTA-150C2.13
	ENSG00000243819	2	10690343	0,874664	NA
	ENSG00000273142	7	66902856	0,874951	RP11-458F8.4
	ENSG00000126602	16	3717596	0,875	TRAP1
	ENSG00000198964	10	50624949	0,875666	SGMS1
	ENSG00000272864	1	74699332	0,87666	RP11-17E13.2
	ENSG00000198829	3	151873642	0,87689	NA
	ENSG00000145781	5	116085473	0,8769	COMMD10
	ENSG00000127578	16	630931	0,877	WFIKKN1
	ENSG00000038295	4	165873257	0,87706	TLL1
	ENSG00000171130	7	149872967	0,877103	ATP6V0E2
	ENSG00000164111	4	121697112	0,87793	ANXA5
	ENSG00000138111	10	102461394	0,87835	MFSD13A
	ENSG00000145348	4	106321494	0,87889	TBCK
	ENSG00000271553	7	128667042	0,878948	RP11-274B21.10
	ENSG00000103351	16	3500923	0,879	CLUAP1
	ENSG00000273219	7	135704536	0,879559
	ENSG00000258017	12	49131170	0,88	TUBA1B-AS1
	ENSG00000260776	15	77926845	0,88	GOLGA6FP
	ENSG00000204084	1	37947056	0,88002	INPP5B
	ENSG00000272578	22	23717355	0,8804	GUSBP11
	ENSG00000167984	16	3577399	0,881	NLRC3
	ENSG00000255568	21	39313934	0,881	NA
	ENSG00000151657	10	7787980	0,881009	KIN
	ENSG00000203668	1	241639248	0,88182	NA
	ENSG00000259129	14	47795091	0,882	LINC00648
	ENSG00000275074	8	22109418	0,88249	NUDT18
	ENSG00000186230	19	57435328	0,882596	ZNF749
	ENSG00000197747	1	151994389	0,8833	S100A10
	ENSG00000075234	22	46267960	0,8837	TTC38
	ENSG00000122417	1	86396341	0,88396	ODF2L
	ENSG00000196378	8	144787344	0,88421	ZNF34
	ENSG00000172671	10	45672779	0,884352	ZFAND4
	ENSG00000120008	10	120851345	0,885318	WDR11
	ENSG00000227745	2	132139428	0,885637	NA
	ENSG00000243069	3	154121331	0,88587	ARHGEF26-AS1
	ENSG00000197977	6	11044313	0,886	ELOVL2
	ENSG00000185215	14	103123441	0,886	NA
	ENSG00000265579	18	72745960	0,8861	NA
	ENSG00000146067	5	177554540	0,8863	FAM193B
	ENSG00000187546	7	15562014	0,886403	AGMO
	ENSG00000256806	17	6651717	0,886403	C17orf100
	ENSG00000198954	10	68988720	0,886631	KIFBP
	ENSG00000177875	12	48183583	0,887	NA
	ENSG00000138107	10	102502710	0,88753	ACTR1A
	ENSG00000177990	12	63668848	0,889	DPY19L2
	ENSG00000183828	14	105181311	0,889	NUDT14
	ENSG00000072736	16	68084750	0,889	NFATC3
	ENSG00000197818	20	49812712	0,889307	SLC9A8
	ENSG00000233760	7	26551821	0,889443	AC004947.2
	ENSG00000138061	2	38109901	0,889646	CYP1B1
	ENSG00000238266	10	6779597	0,890884	LINC00707
	ENSG00000047579	6	15663057	0,891	DTNBP1
	ENSG00000249926	12	131662595	0,891	RP11-495K9.6
	ENSG00000106392	7	7156933	0,891293	C1GALT1
	ENSG00000277767	13	110916003	0,8913	RP11-365P13.5
	ENSG00000095383	9	98255720	0,8919	TBC1D2
	ENSG00000275383	16	68591381	0,892
	ENSG00000184949	22	38656628	0,8935	FAM227A
	ENSG00000090273	1	26902281	0,89374	NUDC
	ENSG00000171033	8	78516138	0,89397	PKIA
	ENSG00000146587	7	5045820	0,894589	RBAK
	ENSG00000116266	1	108746687	0,89489	NA
	ENSG00000049167	5	60945072	0,895	ERCC8
	ENSG00000269930	15	30616957	0,895
	ENSG00000065600	1	212414900	0,89522	TMEM206
	ENSG00000272040	5	75608816	0,8965	NA
	ENSG00000117153	1	202928635	0,89651	KLHL12
	ENSG00000135945	2	99490034	0,896711	REV1
	ENSG00000184979	22	18149898	0,8971	NA
	ENSG00000235475	7	67335975	0,897585	NA
	ENSG00000101752	18	21704956	0,8984	MIB1
	ENSG00000182551	2	3517746	0,898453	ADI1
	ENSG00000251372	4	138309710	0,89852	LINC00499
	ENSG00000090013	19	40465839	0,899156	NA
	ENSG00000120539	10	27155266	0,899563	MASTL
	ENSG00000137992	1	100249833	0,8999	DBT
	ENSG00000257218	12	120446437	0,9	GATC
	ENSG00000245975	15	58770973	0,9	RP11-30K9.6
	ENSG00000237977	22	30902218	0,9001	EIF4HP2
	ENSG00000172113	3	48301684	0,90012	NME6
	ENSG00000115486	2	85561546	0,900826	GGCX
	ENSG00000215154	16	2603349	0,901
	ENSG00000109534	4	109815509	0,90147	GAR1
	ENSG00000241852	8	22599600	0,90147	C8orf58
	ENSG00000233820	9	96725889	0,90244	MKRN10P
	ENSG00000105976	7	116672389	0,90286	MET
	ENSG00000177692	21	33491719	0,9031	DNAJC28
	ENSG00000198039	7	64870171	0,903523	ZNF273
	ENSG00000261366	6	95577449	0,904	MANEA-DT
	ENSG00000137474	11	77128263	0,904	NA
	ENSG00000141084	16	67806651	0,904	RANBP10
	ENSG00000151470	4	129093607	0,90419	C4orf33
	ENSG00000145911	5	178113442	0,9045	N4BP3
	ENSG00000271843	3	64008691	0,90453	NA
	ENSG00000115526	2	100417655	0,904554	CHST10
	ENSG00000248049	4	67701279	0,90495	UBA6-DT
	ENSG00000160862	7	99976156	0,90509	AZGP1
	ENSG00000159733	4	2418662	0,90542	ZFYVE28
	ENSG00000151725	4	184734132	0,90542	CENPU
	ENSG00000272505	8	10486806	0,9056	RP11-981G7.6
	ENSG00000224497	20	35544746	0,905626	RPL36P4
	ENSG00000055211	6	149566293	0,906	GINM1
	ENSG00000204963	5	140834247	0,9063	PCDHA7
	ENSG00000253559	2	189764854	0,906404	OSGEPL1-AS1
	ENSG00000147813	8	143578356	0,90659	NAPRT
	ENSG00000198874	7	66995172	0,906724	TYW1
	ENSG00000104880	19	7395112	0,906836	NA
	ENSG00000275409	12	118430146	0,907	RP11-131L12.4
	ENSG00000083807	19	58512064	0,907096	SLC27A5
	ENSG00000134962	4	39406852	0,90712	KLB
	ENSG00000249937	5	17684583	0,9072	LINC02223
	ENSG00000182631	5	33936385	0,909	NA
	ENSG00000103248	16	86555234	0,909	MTHFSD
	ENSG00000227191	7	38249571	0,909181	NA
	ENSG00000226419	1	112956414	0,90921	SLC16A1-AS1
	ENSG00000157014	3	10248022	0,90921	NA
	ENSG00000130803	19	9140379	0,90977	ZNF317
	ENSG00000135845	1	172444085	0,90988	PIGC
	ENSG00000121335	12	11501040	0,91	PRB2
	ENSG00000160963	7	101362819	0,910373	COL26A1
	ENSG00000198951	22	42070841	0,9106	NAGA
	ENSG00000064763	12	29149102	0,911	FAR2
	ENSG00000259658	15	101746869	0,911	UBE2Q2P13
	ENSG00000164610	7	33109389	0,912018	RP9
	ENSG00000224848	9	96687055	0,91259	RP11-535M15.1
	ENSG00000272564	2	85904278	0,912667	RP11-548P2.2
	ENSG00000242600	10	79920177	0,912933	MBL1P
	ENSG00000105669	19	18919396	0,913241	COPE
	ENSG00000123739	4	109730076	0,91396	PLA2G12A
	ENSG00000142082	11	236430	0,915	SIRT3
	ENSG00000251350	4	44016860	0,91574	LVCAT1
	ENSG00000226232	16	69996187	0,916	NPIPB14P
	ENSG00000230074	9	34678099	0,91633
	ENSG00000108406	17	59565524	0,916396	DHX40
	ENSG00000100058	22	25448104	0,9165	CRYBB2P1
	ENSG00000275437	20	62405934	0,916543
	ENSG00000116874	1	119140394	0,91659	WARS2
	ENSG00000144455	3	4467280	0,91672	SUMF1
	ENSG00000229539	20	3888837	0,91679	PANK2-AS1
	ENSG00000204173	9	111631288	0,91722	LRRC37A5P
	ENSG00000114124	3	141778147	0,91728	GRK7
	ENSG00000197363	8	144798875	0,91778	ZNF517
	ENSG00000168852	13	40921748	0,9181	TPTE2P5
	ENSG00000240057	3	113019531	0,91844	NA
	ENSG00000185090	1	37793801	0,91849	NA
	ENSG00000263327	4	16226684	0,91868	TAPT1-AS1
	ENSG00000120915	8	27490778	0,91964	EPHX2
	ENSG00000273186	9	128431597	0,91968
	ENSG00000278376	11	118791253	0,92	RP11-158I9.8
	ENSG00000254636	10	122454652	0,920278	ARMS2
	ENSG00000164106	4	173406379	0,92034	SCRG1
	ENSG00000124532	6	24402907	0,921	MRS2
	ENSG00000255050	8	143573489	0,921
	ENSG00000115946	2	68157843	0,921901	PNO1
	ENSG00000228782	17	47492491	0,92271	MRPL45P2
	ENSG00000203663	1	248038267	0,92284	OR2L2
	ENSG00000260412	9	27944496	0,92295	NA
	ENSG00000231720	6	167240479	0,923
	ENSG00000180347	7	31514070	0,923797	ITPRID1
	ENSG00000160695	11	119067698	0,924	VPS11
	ENSG00000054282	1	243256033	0,92413	SDCCAG8
	ENSG00000164122	4	176277570	0,92413	ASB5
	ENSG00000183172	22	42079690	0,9243	SMDT1
	ENSG00000076685	10	103193305	0,924678	NT5C2
	ENSG00000154222	1	52366192	0,92478	CC2D1B
	ENSG00000244063	2	113831047	0,92497	NA
	ENSG00000231365	1	119140458	0,92549	WARS2-AS1
	ENSG00000037757	19	13764531	0,925881	MRI1
	ENSG00000166743	16	20698889	0,926	ACSM1
	ENSG00000132612	16	69311355	0,926	VPS4A
	ENSG00000145365	4	112285902	0,92623	TIFA
	ENSG00000196284	6	45377952	0,927	SUPT3H
	ENSG00000181625	16	29455104	0,927	SLX1B
	ENSG00000107819	10	101031233	0,927335	SFXN3
	ENSG00000154518	2	175184213	0,927469	ATP5MC3
	ENSG00000012223	3	46485233	0,92756	LTF
	ENSG00000276135	9	41648035	0,92785	NA
	ENSG00000154529	9	42129509	0,92785	CNTNAP3B
	ENSG00000110074	11	126269144	0,928	FOXRED1
	ENSG00000260805	1	212559730	0,92817	NA
	ENSG00000119913	10	112283734	0,928287	TECTB
	ENSG00000119457	9	112890912	0,92848	SLC46A2
	ENSG00000171714	11	22193175	0,929	ANO5
	ENSG00000170917	4	122922967	0,92905	NUDT6
	ENSG00000109919	11	47642622	0,93	MTCH2
	ENSG00000100239	22	50343303	0,9304	PPP6R2
	ENSG00000131711	5	72107233	0,931	MAP1B
	ENSG00000106853	9	111599854	0,93133	PTGR1
	ENSG00000127481	1	19210275	0,93163	UBR4
	ENSG00000205955	3	184115351	0,9317	HSP90AA5P
	ENSG00000130958	9	96383709	0,9317	NA
	ENSG00000176105	18	812545	0,9317	YES1
	ENSG00000255190	11	49874944	0,932	NA
	ENSG00000165502	14	49620684	0,932	RPL36AL
	ENSG00000272079	16	3006119	0,932	LA16c-380H5.5
	ENSG00000247828	5	88269070	0,9328	TMEM161B-DT
	ENSG00000273402	8	237044	0,93286
	ENSG00000168385	2	241315099	0,933468	2026-09-02
	ENSG00000144040	2	73071835	0,933478	SFXN5
	ENSG00000278971	18	70489629	0,9336
	ENSG00000243902	22	37385282	0,9338	NA
	ENSG00000159708	16	67326797	0,934	NA
	ENSG00000249158	5	140868240	0,9343	PCDHA11
	ENSG00000264247	18	74598507	0,9346	LINC00909
	ENSG00000106771	9	109119944	0,93463	TMEM245
	ENSG00000250569	8	86483001	0,93464	NTAN1P2
	ENSG00000269001	19	53197110	0,934769	ZNF818P
	ENSG00000141569	17	75897002	0,934985	TRIM65
	ENSG00000166896	12	57941540	0,935	ATP23
	ENSG00000173991	17	39664186	0,935377	NA
	ENSG00000196268	19	21397118	0,93618	ZNF493
	ENSG00000213214	7	144188394	0,936305	ARHGEF35
	ENSG00000089154	12	120194709	0,937	GCN1
	ENSG00000233327	17	18523294	0,937485	USP32P2
	ENSG00000273018	17	18534061	0,937485	FAM106A
	ENSG00000126217	13	112894377	0,9375	MCF2L
	ENSG00000218537	22	23898929	0,9375	MIF-AS1
	ENSG00000225282	22	23926899	0,9375	KLHL5P1
	ENSG00000158246	1	27012835	0,93773	NA
	ENSG00000183571	15	99007794	0,938	PGPEP1L
	ENSG00000158411	2	99181057	0,938064	MITD1
	ENSG00000115648	2	237485427	0,938602	MLPH
	ENSG00000188986	9	137255172	0,93868	NELFB
	ENSG00000037749	5	154038936	0,939	NA
	ENSG00000150455	11	126283064	0,939	TIRAP
	ENSG00000279233	12	125138244	0,939
	ENSG00000172687	19	21358929	0,939146	ZNF738
	ENSG00000267174	19	11321322	0,939268	TSPAN16-AS1
	ENSG00000204653	19	50514689	0,939268	ASPDH
	ENSG00000261603	3	46736428	0,93984	PRSS46P
	ENSG00000132952	13	30617692	0,9399	NA
	ENSG00000260565	16	2673443	0,94	ERVK13-1
	ENSG00000125991	20	35542020	0,940215	ERGIC3
	ENSG00000101546	18	80034357	0,9404	RBFA
	ENSG00000130176	19	11538716	0,940406	NA
	ENSG00000117868	7	158830252	0,940947	ESYT2
	ENSG00000178226	16	31150093	0,941	PRSS36
	ENSG00000205559	22	50583025	0,9412	CHKB-DT
	ENSG00000174136	5	98768649	0,9417	RGMB
	ENSG00000134020	8	22941335	0,94214	PEBP4
	ENSG00000160818	1	156601489	0,94269	GPATCH4
	ENSG00000272156	2	54082553	0,943167	RP11-477N3.1
	ENSG00000143603	1	154870279	0,94363	KCNN3
	ENSG00000162877	1	205850131	0,94363	PM20D1
	ENSG00000124164	20	58389121	0,944008	VAPB
	ENSG00000108064	10	58385021	0,94403	TFAM
	ENSG00000183569	22	42553616	0,9445	SERHL2
	ENSG00000164574	5	154190729	0,9447	GALNT10
	ENSG00000100395	22	41205204	0,9447	L3MBTL2
	ENSG00000112796	6	46170970	0,945	ENPP5
	ENSG00000213221	9	136363788	0,94544	DNLZ
	ENSG00000145217	4	993439	0,94582	SLC26A1
	ENSG00000196542	3	161372879	0,94593	SPTSSB
	ENSG00000155970	8	17027237	0,94604	NA
	ENSG00000266200	10	116620952	0,946049	NA
	ENSG00000163945	4	1347265	0,94758	UVSSA
	ENSG00000156711	6	36127808	0,948	MAPK13
	ENSG00000231952	7	32812756	0,948633	DPY19L1P2
	ENSG00000231551	1	148402515	0,94879	PDE4DIPP6
	ENSG00000168903	5	180988844	0,9492	BTNL3
	ENSG00000251600	4	143912330	0,94931	RP11-673E1.1
	ENSG00000206562	3	15426634	0,94967	METTL6
	ENSG00000164011	1	42846572	0,9503	NA
	ENSG00000226824	7	66654537	0,950561
	ENSG00000188732	7	23680129	0,95118	FAM221A
	ENSG00000164308	5	96875938	0,9512	ERAP2
	ENSG00000237651	2	61145067	0,951673	C2orf74
	ENSG00000261286	16	84467360	0,952	ATP2C2-AS1
	ENSG00000131778	1	147242640	0,95246	CHD1L
	ENSG00000224597	10	29409401	0,952707	SVIL-AS1
	ENSG00000100528	14	54441430	0,953	CNIH1
	ENSG00000260633	3	134349232	0,95309	RP11-375I20.6
	ENSG00000205696	10	1526636	0,953452	NA
	ENSG00000263956	1	148152321	0,9541	NBPF11
	ENSG00000211689	7	38265677	0,954476	TRGC1
	ENSG00000008988	8	56074580	0,95456	RPS20
	ENSG00000228793	6	3624746	0,955	RP1-223B1.1
	ENSG00000226380	7	130913309	0,955446	NA
	ENSG00000107643	10	48306638	0,957114	MAPK8
	ENSG00000171772	10	133569834	0,957202	SYCE1
	ENSG00000011260	17	51260527	0,957773	UTP18
	ENSG00000188976	1	959308	0,9578	NOC2L
	ENSG00000215845	1	161038989	0,95787	TSTD1
	ENSG00000248508	15	40039310	0,958	SRP14-AS1
	ENSG00000256269	11	119084865	0,959	HMBS
	ENSG00000260711	14	91759797	0,959	NA
	ENSG00000163935	3	53046067	0,9591	SFMBT1
	ENSG00000091140	7	107890969	0,959135	DLD
	ENSG00000198077	19	40882751	0,959309	NA
	ENSG00000166582	17	16353498	0,959709	CENPV
	ENSG00000135643	12	70366275	0,961	KCNMB4
	ENSG00000141076	16	69131290	0,961	UTP4
	ENSG00000060491	20	62804834	0,961094	OGFR
	ENSG00000147419	8	27772652	0,96123	CCDC25
	ENSG00000145506	5	1008828	0,9617	NKD2
	ENSG00000215237	9	14993311	0,96198
	ENSG00000100577	14	77320884	0,962	GSTZ1
	ENSG00000002933	7	150800533	0,962628	TMEM176A
	ENSG00000080345	2	151409882	0,962987	RIF1
	ENSG00000166037	11	95789964	0,963	CEP57
	ENSG00000143801	1	226870183	0,96315	PSEN2
	ENSG00000225511	9	92141297	0,96331	LINC00475
	ENSG00000278041	20	21502933	0,963604	NA
	ENSG00000184925	9	136949550	0,96376	LCN12
	ENSG00000258983	14	88499333	0,964
	ENSG00000140025	14	89954776	0,964	EFCAB11
	ENSG00000151575	15	56244008	0,964	TEX9
	ENSG00000164008	1	42767268	0,96407	C1orf50
	ENSG00000161981	16	53009	0,965	SNRNP25
	ENSG00000259905	15	24493136	0,966	PWRN1
	ENSG00000186301	1	16645621	0,96635	MST1P2
	ENSG00000227258	13	44110450	0,9664	SMIM2-AS1
	ENSG00000133706	5	146182659	0,9665	LARS
	ENSG00000272240	8	234886	0,96688	NA
	ENSG00000211688	7	38256395	0,966962	NA
	ENSG00000253596	8	74350049	0,96744	NA
	ENSG00000276790	17	47280046	0,967513	NA
	ENSG00000185418	15	101724603	0,968	TARS3
	ENSG00000163293	4	47914205	0,96815	NIPAL1
	ENSG00000104432	8	78805522	0,9684	IL7
	ENSG00000238184	11	2377991	0,969	NA
	ENSG00000103199	16	4767623	0,969	ZNF500
	ENSG00000147364	8	406427	0,96904	FBXO25
	ENSG00000214435	10	102869515	0,96932	AS3MT
	ENSG00000156239	21	28885370	0,9696	N6AMT1
	ENSG00000268658	19	21483373	0,969612	LINC00664
	ENSG00000136048	12	101877350	0,97	NA
	ENSG00000183850	19	23116974	0,970637	ZNF730
	ENSG00000020922	11	94492905	0,971	MRE11
	ENSG00000225056	20	23656389	0,97159	RP11-218C14.5
	ENSG00000244411	11	71527266	0,972	KRTAP5-7
	ENSG00000114735	3	50569151	0,9723	HEMK1
	ENSG00000144649	3	42979266	0,97276	FAM198A
	ENSG00000254682	11	71448673	0,973	DHCR7-DT
	ENSG00000275764	12	27037099	0,973	RP11-582E3.6
	ENSG00000108651	17	31901764	0,973185	UTP6
	ENSG00000103316	16	21303082	0,974	CRYM
	ENSG00000183605	10	119165666	0,974237	SFXN4
	ENSG00000172493	4	86935001	0,97448	AFF1
	ENSG00000248544	5	157384949	0,9749
	ENSG00000168036	3	41194836	0,97558	CTNNB1
	ENSG00000038002	4	177442502	0,97676	AGA
	ENSG00000214725	16	29863833	0,977	CDIPTOSP
	ENSG00000143199	1	167914214	0,97736	ADCY10
	ENSG00000233672	13	50910763	0,9774	RNASEH2B-AS1
	ENSG00000081760	12	125065378	0,978	AACS
	ENSG00000166173	15	70854158	0,978	LARP6
	ENSG00000267454	19	56393655	0,978462	ZNF582-AS1
	ENSG00000275620	20	63253977	0,978464
	ENSG00000260316	16	905223	0,979
	ENSG00000120071	17	46225388	0,979532	KANSL1
	ENSG00000161243	19	39032784	0,979951	FBXO27
	ENSG00000105072	19	16496310	0,980055	C19orf44
	ENSG00000067208	1	92792403	0,98038	EVI5
	ENSG00000234353	22	23640761	0,9804
	ENSG00000156795	8	123416724	0,9809	WDYHV1
	ENSG00000175279	1	10430782	0,9818	CENPS
	ENSG00000179406	7	66493565	0,982427	LINC00174
	ENSG00000134202	1	109741037	0,98267	GSTM3
	ENSG00000128791	18	9334766	0,9827	TWSG1
	ENSG00000181097	8	143696153	0,98278	LINC02878
	ENSG00000272942	22	25435069	0,9839
	ENSG00000164346	5	74768930	0,984	NSA2
	ENSG00000068079	17	43006724	0,984597	NA
	ENSG00000125821	20	18587892	0,984648	DTD1
	ENSG00000086061	9	33025210	0,98495	DNAJA1
	ENSG00000140323	15	40358234	0,985	DISP2
	ENSG00000271952	2	10878268	0,986337	LINC01954
	ENSG00000176840	19	4769139	0,986489	MIR7-3HG
	ENSG00000173699	2	230996120	0,986622	SPATA3
	ENSG00000253741	8	142726972	0,98695	LNCOC1
	ENSG00000196458	12	132956305	0,988	ZNF605
	ENSG00000279138	8	104480782	0,98812	NA
	ENSG00000255974	19	40850446	0,988569	CYP2A6
	ENSG00000248429	4	158172251	0,98983	GASK1B-AS1
	ENSG00000169826	10	43138485	0,989929	CSGALNACT2
	ENSG00000213937	16	3012455	0,99	CLDN9
	ENSG00000260855	1	246772300	0,99052
	ENSG00000180071	9	38620659	0,99058	ANKRD18A
	ENSG00000241345	7	123994621	0,991163	NA
	ENSG00000249664	5	83013108	0,9914	CTD-2227C6.2
	ENSG00000186716	22	23179703	0,9916	BCR
	ENSG00000184983	22	42090929	0,9918	NDUFA6
	ENSG00000065060	6	34792014	0,992	UHRF1BP1
	ENSG00000272779	22	22303223	0,9922	BMS1P20
	ENSG00000215447	21	45288051	0,9926	NA
	ENSG00000223768	21	45293284	0,9926	LINC00205
	ENSG00000127947	7	77537274	0,992612	PTPN12
	ENSG00000196724	19	57935392	0,992693	ZNF418
	ENSG00000196208	2	11482340	0,993	GREB1
	ENSG00000166426	15	78343498	0,993	CRABP1
	ENSG00000167264	16	67987760	0,993	DUS2
	ENSG00000043514	1	39883510	0,99327	TRIT1
	ENSG00000224239	3	857123	0,99332
	ENSG00000231760	6	149799149	0,994
	ENSG00000270614	19	9348702	0,994099	UBXN2AP1
	ENSG00000169660	17	82418317	0,994535	HEXD
	ENSG00000107779	10	86756600	0,994936	BMPR1A
	ENSG00000256802	15	29674989	0,995	NA
	ENSG00000225151	15	84230135	0,995	GOLGA2P7
	ENSG00000276791	16	2777318	0,995	CTD-2270P14.5
	ENSG00000136068	3	58008399	0,99533	FLNB
	ENSG00000145113	3	195812276	0,99555	MUC4
	ENSG00000197748	10	104232361	0,995986	CFAP43
	ENSG00000128268	22	39457343	0,9968	MGAT3
	ENSG00000175170	20	25868224	0,997126	FAM182B
	ENSG00000134201	1	109712254	0,99775	GSTM5
	ENSG00000154328	8	11769638	0,99776	NEIL2
	ENSG00000186364	1	145845628	0,99808	NUDT17
	ENSG00000249816	8	124848736	0,99815	LINC00964
	ENSG00000178201	19	57457141	0,998407	VN1R1
	ENSG00000188385	10	132104670	0,998675	JAKMIP3
	ENSG00000133433	22	23961185	0,9988	GSTT2B
	ENSG00000214293	7	77696264	0,999343	APTR
	ENSG00000183346	10	61662960	0,99967	C10orf107
	ENSG00000221838	7	100101940	1	AP4M1
	ENSG00000237212	9	96095210	1
	ENSG00000271751	11	119065676	1	RP11-110I1.14
	ENSG00000144285	2	166149179	NA	SCN1A
	ENSG00000170852	7	32894130	NA	KBTBD2

### Sheet: S5
Supplementary Table 5: Results of the transcriptome-wide association study (TWAS) using FUSION in Whole Blood (GTExV8 European). Significant results are indicated in bold and orange highlight. Within-tissue Bonferroni p-value threshold is 6.27E-06 (0.05/7977). Chromosome (CHR), BP (transcription start site) are in GRCh38/hg38 coordinates.
	ID	CHR	BP	P	GENE
	ENSG00000133704.9	12	30695985	4,19E-06	IPO8
	ENSG00000110888.17	12	30754950	1,56E-05	CAPRIN2
	ENSG00000226328.6	22	45163780	2,93E-05	NUP50-DT
	ENSG00000108799.12	17	42745048	3,00E-05	EZH1
	ENSG00000064989.12	2	187448459	3,32E-05	CALCRL
	ENSG00000239697.10	17	7548890	3,40E-05	TNFSF12
	ENSG00000175003.12	6	160121788	5,69E-05	SLC22A1
	ENSG00000140319.10	15	40039187	6,59E-05	SRP14
	ENSG00000245719.1	15	67838878	7,75E-05	SKOR1-AS1
	ENSG00000183793.13	16	15381046	8,04E-05	NPIPA5
	ENSG00000178952.10	16	28846407	8,34E-05	TUFM
	ENSG00000178188.14	16	28846599	0,000104	SH2B1
	ENSG00000196296.13	16	28878404	0,000117	ATP2A1
	ENSG00000174915.11	11	448267	0,000158	PTDSS2
	ENSG00000184110.14	16	28688557	0,00017	EIF3C
	ENSG00000168488.18	16	28824137	0,000182	ATXN2L
	ENSG00000108786.10	17	42549213	0,000193	HSD17B1
	ENSG00000138600.9	15	50765807	0,000218	SPPL2A
	ENSG00000254852.8	16	14748065	0,000231	NPIPA2
	ENSG00000132394.10	3	128246835	0,000258	EEFSEC
	ENSG00000143437.20	1	150876767	0,000268	ARNT
	ENSG00000197165.10	16	28597108	0,000287	SULT1A2
	ENSG00000161905.12	17	4642293	0,000348	ALOX15
	ENSG00000124198.8	20	48921889	0,000363	ARFGEF2
	ENSG00000088899.14	20	3173591	0,000367	LZTS3
	ENSG00000154743.17	3	12484431	0,000369	TSEN2
	ENSG00000122687.17	7	2242197	0,000393	MRM2
	ENSG00000274712.1	17	68205488	0,000449	RP11-147L13.15
	ENSG00000188779.10	15	67819703	0,000458	SKOR1
	ENSG00000260413.1	16	29312349	0,000485	NA
	ENSG00000147592.8	8	70669173	0,000531	LACTB2
	ENSG00000113593.11	5	65563238	0,000543	PPWD1
	ENSG00000128284.19	22	36166176	0,00069	APOL3
	ENSG00000197860.9	5	65723034	0,000713	SGTB
	ENSG00000113555.5	5	141969740	0,000731	PCDH12
	ENSG00000233232.6	16	28471174	0,000752	NPIPB7
	ENSG00000071967.11	2	171522246	0,000758	CYBRD1
	ENSG00000023191.16	11	507299	0,00081	RNH1
	ENSG00000198156.10	16	28363507	0,000839	NPIPB6
	ENSG00000134851.12	4	55395956	0,000846	TMEM165
	ENSG00000141480.17	17	4710488	0,000951	ARRB2
	ENSG00000177106.14	11	694437	0,001028
	ENSG00000095015.5	5	56815573	0,001097
	ENSG00000138095.18	2	43996004	0,0011
	ENSG00000173436.13	1	19596976	0,001112
	ENSG00000011454.16	9	122940832	0,00112
	ENSG00000203710.10	1	207496146	0,0012
	ENSG00000157045.8	16	15056078	0,0012
	ENSG00000165752.16	10	132331846	0,00123
	ENSG00000130312.6	19	17292831	0,00136
	ENSG00000140009.18	14	64303658	0,00141
	ENSG00000226677.3	14	34939323	0,00143
	ENSG00000213066.11	6	166999181	0,00146
	ENSG00000182774.10	15	82540563	0,0015
	ENSG00000267078.1	17	76570544	0,001529
	ENSG00000176293.19	19	58059238	0,00153
	ENSG00000134852.14	4	55547110	0,001533
	ENSG00000169181.12	16	28063508	0,00174
	ENSG00000267265.5	19	55006192	0,00192
	ENSG00000197728.9	12	56041852	0,00206
	ENSG00000204406.12	2	148021010	0,00218
	ENSG00000100422.13	22	46738260	0,00229
	ENSG00000182253.14	15	99098216	0,00233
	ENSG00000152749.7	13	94601902	0,00249
	ENSG00000233806.7	2	241881362	0,00252
	ENSG00000260528.4	16	90102270	0,00255
	ENSG00000022556.15	19	54953129	0,00261
	ENSG00000273137.1	22	50209541	0,00262
	ENSG00000140718.20	16	53701691	0,0027
	ENSG00000188603.18	16	28495097	0,00288
	ENSG00000090382.6	12	69348340	0,0029
	ENSG00000255769.7	15	82513949	0,00291
	ENSG00000131944.9	19	32972208	0,00295
	ENSG00000167363.13	17	82735574	0,002957
	ENSG00000267475.1	19	32691749	0,00296
	ENSG00000249700.8	4	55395841	0,002968
	ENSG00000167004.12	15	43746391	0,00302
	ENSG00000241057.2	7	43973322	0,003035
	ENSG00000264364.2	17	58083414	0,003168
	ENSG00000067167.7	8	70608386	0,003183
	ENSG00000166170.9	14	103562830	0,00333
	ENSG00000103472.9	16	29074975	0,00339
	ENSG00000223776.5	1	236524507	0,003445
	ENSG00000154217.14	17	67377280	0,00349
	ENSG00000234936.1	2	43229572	0,0035
	ENSG00000230325.1	1	236540445	0,003522
	ENSG00000108963.17	17	2030109	0,003529
	ENSG00000197256.10	19	11197547	0,00355
	ENSG00000146535.13	7	2844323	0,003567
	ENSG00000169682.17	16	28975088	0,00361
	ENSG00000004975.11	17	7234544	0,003704
	ENSG00000273837.1	19	51639930	0,00371
	ENSG00000230177.1	6	111277931	0,00389
	ENSG00000142082.14	11	236430	0,004001
	ENSG00000178307.9	17	21214623	0,00413
	ENSG00000140264.19	15	43777984	0,00419
	ENSG00000243244.5	2	48530170	0,0042
	ENSG00000112486.15	6	167111806	0,00427
	ENSG00000225331.1	21	44160075	0,00443
	ENSG00000140265.12	15	43371024	0,00444
	ENSG00000260517.2	16	29139660	0,00447
	ENSG00000177951.17	11	207427	0,004489
	ENSG00000174775.16	11	537286	0,004717
	ENSG00000168229.3	14	52267712	0,00475
	ENSG00000123213.22	5	65722195	0,004765
	ENSG00000237879.1	13	30803205	0,00481
	ENSG00000198851.9	11	118304544	0,004817
	ENSG00000185920.15	9	95517056	0,00483
	ENSG00000138439.11	2	202635187	0,00491
	ENSG00000243144.6	7	91311367	0,004935
	ENSG00000224041.3	2	90114837	0,00502
	ENSG00000196372.12	10	5666594	0,00502
	ENSG00000235151.1	2	241844379	0,00505
	ENSG00000163697.16	4	41216713	0,00505
	ENSG00000224635.1	20	38416796	0,005094
	ENSG00000186480.12	7	155297775	0,005142
	ENSG00000129244.8	17	7646626	0,005336
	ENSG00000124356.15	2	73828915	0,00542
	ENSG00000168268.10	3	52535053	0,005563
	ENSG00000278600.1	15	79922454	0,00562
	ENSG00000115840.13	2	171991441	0,00563
	ENSG00000179750.15	22	38982346	0,00567
	ENSG00000254415.3	19	51646800	0,00586
	ENSG00000166263.13	17	54968785	0,006002
	ENSG00000127337.6	12	69359702	0,00624
	ENSG00000033627.16	17	42458843	0,006241
	ENSG00000269951.1	15	77068324	0,00625
	ENSG00000010327.10	3	52495337	0,006254
	ENSG00000077232.17	2	182716040	0,00639
	ENSG00000103852.12	15	99251222	0,00644
	ENSG00000154265.15	17	69327243	0,006451
	ENSG00000119414.11	9	125189938	0,0065
	ENSG00000111490.12	12	64781192	0,00659
	ENSG00000255518.1	8	11557960	0,007009
	ENSG00000135828.11	1	182589255	0,00709
	ENSG00000259687.1	14	75294403	0,00711
	ENSG00000174282.11	17	7484262	0,007163
	ENSG00000138621.11	15	75023554	0,00717
	ENSG00000262410.1	17	82745067	0,007184
	ENSG00000196704.11	17	68247938	0,007272
	ENSG00000076321.10	1	173714940	0,007339
	ENSG00000131351.14	19	17075624	0,00739
	ENSG00000277349.1	16	90175864	0,00778
	ENSG00000165525.17	14	49853202	0,00781
	ENSG00000148297.15	9	133348130	0,00787
	ENSG00000204099.11	2	241809806	0,00803
	ENSG00000183160.8	12	108598319	0,00818
	ENSG00000141506.13	17	8965711	0,008242
	ENSG00000214736.7	6	41787661	0,00832
	ENSG00000116983.12	1	39691688	0,008335
	ENSG00000225217.1	1	161606290	0,008336
	ENSG00000251221.1	5	80622523	0,008501
	ENSG00000135862.5	1	183023459	0,00889
	ENSG00000183161.4	11	22626786	0,008897
	ENSG00000211685.3	22	22922593	0,00896
	ENSG00000185651.14	22	21567546	0,00898
	ENSG00000280206.1	16	15701236	0,00899
	ENSG00000135506.15	12	57693954	0,00901
	ENSG00000125703.14	1	62784134	0,009088
	ENSG00000155629.14	10	96720513	0,00917
	ENSG00000249709.7	19	12551541	0,00922
	ENSG00000170291.14	17	7252081	0,009262
	ENSG00000124214.19	20	49188366	0,009271
	ENSG00000259922.1	16	57014099	0,00935
	ENSG00000145555.14	5	16936275	0,009433
	ENSG00000091592.15	17	5619423	0,009733
	ENSG00000164414.17	6	87470622	0,0098
	ENSG00000166341.7	11	6655853	0,009809
	ENSG00000154319.14	8	11474714	0,009821
	ENSG00000128708.12	2	171922447	0,00985
	ENSG00000108785.7	17	42546763	0,010122
	ENSG00000148672.8	10	87094865	0,01013
	ENSG00000136699.19	2	130182625	0,0103
	ENSG00000133460.19	22	23857039	0,0103
	ENSG00000135677.10	12	64759446	0,0104
	ENSG00000226200.6	10	50624986	0,01047
	ENSG00000176476.8	16	28581054	0,0106
	ENSG00000277383.1	19	47608453	0,01065
	ENSG00000231889.7	6	111483510	0,0107
	ENSG00000246273.6	11	9758291	0,010702
	ENSG00000175164.13	9	133275213	0,01093
	ENSG00000170175.10	17	7445060	0,010942
	ENSG00000079691.17	6	25279077	0,0112
	ENSG00000172006.11	19	2819873	0,01135
	ENSG00000145850.8	5	156963254	0,011462
	ENSG00000180263.13	12	95217481	0,0115
	ENSG00000255422.1	11	118704606	0,011504
	ENSG00000142694.6	1	36323614	0,011578
	ENSG00000175575.12	11	73876698	0,011621
	ENSG00000198756.10	1	184037728	0,011669
	ENSG00000151151.5	10	58267933	0,0117
	ENSG00000101057.15	20	43667018	0,011785
	ENSG00000152527.13	2	43637272	0,0118
	ENSG00000107669.17	10	121928800	0,01192
	ENSG00000250490.1	5	6339883	0,011951
	ENSG00000183426.16	16	14937413	0,012
	ENSG00000255354.1	8	11560019	0,012007
	ENSG00000137267.5	6	3157525	0,0121
	ENSG00000011485.14	19	46346993	0,01221
	ENSG00000120915.13	8	27490778	0,012262
	ENSG00000122873.11	10	58269057	0,01234
	ENSG00000169180.11	16	28211919	0,0124
	ENSG00000197272.2	16	28512050	0,0124
	ENSG00000258429.1	16	69330594	0,0126
	ENSG00000120647.9	12	389454	0,0127
	ENSG00000248406.1	19	12383686	0,01275
	ENSG00000197978.9	15	82430019	0,0128
	ENSG00000162869.15	2	48440597	0,0129
	ENSG00000234290.2	5	132473042	0,012986
	ENSG00000072163.19	2	127681785	0,013
	ENSG00000104983.8	19	45995460	0,01302
	ENSG00000168395.15	2	241687084	0,0131
	ENSG00000145439.11	4	169010274	0,013101
	ENSG00000157240.3	7	91264363	0,013135
	ENSG00000186998.15	22	29205850	0,0132
	ENSG00000211964.3	14	106538343	0,01339
	ENSG00000224034.1	10	5271235	0,01343
	ENSG00000163421.8	3	71785205	0,013554
	ENSG00000211625.2	2	90038847	0,0136
	ENSG00000107745.17	10	72626190	0,01366
	ENSG00000166452.11	11	8911138	0,013669
	ENSG00000130193.7	8	142727202	0,013673
	ENSG00000112578.9	6	41921187	0,0137
	ENSG00000107175.11	9	35732395	0,0137
	ENSG00000134539.16	12	10226057	0,0137
	ENSG00000197506.7	9	84340682	0,0139
	ENSG00000196352.14	1	207321507	0,014001
	ENSG00000178715.8	1	15828231	0,014046
	ENSG00000274925.1	16	25257951	0,0141
	ENSG00000100429.17	22	50249858	0,0141
	ENSG00000196756.11	20	38435352	0,014132
	ENSG00000121410.11	19	58353498	0,01417
	ENSG00000085365.17	5	78360582	0,01439
	ENSG00000139531.12	12	55997179	0,0144
	ENSG00000198155.5	4	212609	0,014508
	ENSG00000237604.1	21	44175488	0,01452
	ENSG00000181894.14	19	58155109	0,01469
	ENSG00000088854.12	20	3407624	0,014708
	ENSG00000204217.13	2	202376935	0,0149
	ENSG00000148719.14	10	72355229	0,01491
	ENSG00000228451.3	8	26382896	0,014961
	ENSG00000179743.4	1	15836905	0,015158
	ENSG00000011021.21	1	11807130	0,015214
	ENSG00000105501.12	19	51645544	0,01527
	ENSG00000128272.14	22	39519694	0,0153
	ENSG00000116883.8	1	36323733	0,015399
	ENSG00000109046.14	17	27294075	0,015403
	ENSG00000128159.11	22	50244970	0,0155
	ENSG00000172037.13	3	49133117	0,015521
	ENSG00000119787.13	2	38377284	0,0156
	ENSG00000189091.12	16	70523787	0,0156
	ENSG00000253738.1	8	91070188	0,01561
	ENSG00000198853.11	9	35490126	0,01562
	ENSG00000282600.2	14	106728614	0,01564
	ENSG00000108256.8	17	29294117	0,015767
	ENSG00000125877.12	20	3208867	0,01603
	ENSG00000100012.11	22	30472048	0,0163
	ENSG00000161692.17	17	44708607	0,016388
	ENSG00000166260.10	17	54968763	0,016478
	ENSG00000183458.13	16	14911550	0,0166
	ENSG00000085721.12	16	15094316	0,0166
	ENSG00000203760.8	6	126340173	0,0167
	ENSG00000173559.12	2	191678126	0,0168
	ENSG00000165716.10	9	136712569	0,01681
	ENSG00000197024.8	7	149126415	0,016848
	ENSG00000175826.11	17	7252022	0,016848
	ENSG00000198160.14	1	66924894	0,016859
	ENSG00000279059.1	17	54958425	0,016867
	ENSG00000165682.14	12	10013423	0,0169
	ENSG00000132604.10	16	69408570	0,0169
	ENSG00000100284.20	22	35299274	0,017
	ENSG00000170445.12	5	140692023	0,01733
	ENSG00000130348.11	6	106629577	0,0175
	ENSG00000082641.15	17	48048328	0,017589
	ENSG00000101307.15	20	1620060	0,017659
	ENSG00000197362.14	7	149090781	0,01784
	ENSG00000281468.1	19	27802837	0,01805
	ENSG00000100417.11	22	41589889	0,0181
	ENSG00000110917.7	12	120686868	0,0183
	ENSG00000101546.12	18	80034357	0,0183
	ENSG00000140961.12	16	83949114	0,0184
	ENSG00000119632.3	14	94130252	0,01856
	ENSG00000171488.14	1	89633071	0,018654
	ENSG00000279320.1	3	146506559	0,018716
	ENSG00000173517.10	15	77420143	0,0188
	ENSG00000236810.5	1	23778286	0,018927
	ENSG00000186205.12	1	220786758	0,018943
	ENSG00000172345.13	15	81324182	0,019
	ENSG00000148655.14	10	75431452	0,01906
	ENSG00000179869.14	7	48171457	0,019137
	ENSG00000162399.6	1	54998932	0,01944
	ENSG00000172322.13	12	9971414	0,0195
	ENSG00000256660.5	12	10010626	0,0195
	ENSG00000125246.15	13	99606668	0,01963
	ENSG00000271936.1	2	24825609	0,0197
	ENSG00000231439.4	16	22909	0,0197
	ENSG00000242349.5	1	11843703	0,019724
	ENSG00000125510.15	20	64080172	0,019736
	ENSG00000268810.1	19	46383168	0,01979
	ENSG00000093000.18	22	45163840	0,0198
	ENSG00000160691.18	1	154974394	0,019849
	ENSG00000276953.1	7	142563739	0,019929
	ENSG00000228486.10	2	97664216	0,0204
	ENSG00000003249.13	16	90020042	0,0204
	ENSG00000140391.14	15	77083983	0,0205
	ENSG00000211965.4	14	106557476	0,02061
	ENSG00000239556.3	7	43990206	0,020689
	ENSG00000179299.16	4	40749896	0,020792
	ENSG00000157335.20	16	70173448	0,0208
	ENSG00000164849.9	7	1044575	0,020844
	ENSG00000284526.1	17	76569790	0,020976
	ENSG00000213672.7	3	48686363	0,021042
	ENSG00000103326.11	16	527716	0,0212
	ENSG00000155099.7	8	91041063	0,021221
	ENSG00000197375.12	5	132369751	0,0216
	ENSG00000133687.15	12	29784758	0,0216
	ENSG00000269560.1	19	12532972	0,02166
	ENSG00000133657.14	3	194494279	0,021709
	ENSG00000151632.17	10	5018030	0,02171
	ENSG00000151893.14	10	118755248	0,02172
	ENSG00000170248.13	3	33798351	0,021725
	ENSG00000198723.10	19	7492975	0,02189
	ENSG00000116830.11	1	117060302	0,02196
	ENSG00000204219.9	1	23424739	0,022155
	ENSG00000255163.1	11	118209210	0,022256
	ENSG00000198890.7	1	107056678	0,022271
	ENSG00000141873.10	19	2740151	0,02241
	ENSG00000145388.14	4	118685367	0,022474
	ENSG00000177463.15	3	14947583	0,022613
	ENSG00000236213.1	2	37600135	0,0228
	ENSG00000198719.8	6	170306564	0,023
	ENSG00000127507.17	19	14778536	0,02325
	ENSG00000177685.16	11	826143	0,023283
	ENSG00000050748.17	5	180292098	0,023714
	ENSG00000149294.16	11	112961246	0,024072
	ENSG00000198121.13	9	111038457	0,02413
	ENSG00000181873.12	1	228165814	0,024295
	ENSG00000165476.13	10	63521362	0,0243
	ENSG00000260766.1	1	160026793	0,024374
	ENSG00000073921.17	11	86069881	0,024449
	ENSG00000182308.6	4	41981695	0,024545
	ENSG00000138640.14	4	89111397	0,024661
	ENSG00000279825.1	17	19030856	0,024766
	ENSG00000259062.2	14	68979681	0,02502
	ENSG00000142233.11	19	48673080	0,02526
	ENSG00000117305.14	1	23838619	0,025404
	ENSG00000272871.1	9	14590064	0,02548
	ENSG00000133805.15	11	10308312	0,025497
	ENSG00000103202.12	16	396724	0,0255
	ENSG00000132185.16	1	161706971	0,025527
	ENSG00000163833.7	3	121593118	0,025946
	ENSG00000118961.14	2	20823129	0,026
	ENSG00000272789.1	2	127626847	0,026
	ENSG00000112584.13	6	170290702	0,026
	ENSG00000272655.2	7	44019169	0,026026
	ENSG00000129003.15	15	62060472	0,0261
	ENSG00000234699.1	10	103452845	0,02627
	ENSG00000268895.5	19	58347750	0,02627
	ENSG00000162946.21	1	231626814	0,026306
	ENSG00000274270.1	13	50125815	0,02634
	ENSG00000123219.12	5	65563170	0,02637
	ENSG00000188994.12	6	87155285	0,0264
	ENSG00000187866.8	9	68780033	0,02671
	ENSG00000142784.15	1	27234515	0,026936
	ENSG00000255837.1	12	10997874	0,0271
	ENSG00000259070.5	14	38948272	0,02711
	ENSG00000271122.1	7	35695213	0,027111
	ENSG00000242325.1	19	32636077	0,02712
	ENSG00000070731.10	17	76586955	0,027195
	ENSG00000099308.10	19	18097792	0,0272
	ENSG00000135336.14	6	87590066	0,0273
	ENSG00000259807.1	16	29220030	0,0273
	ENSG00000109689.15	4	26857677	0,027587
	ENSG00000215267.8	10	5288469	0,02762
	ENSG00000131042.14	19	54281183	0,02764
	ENSG00000081791.8	5	141923807	0,027671
	ENSG00000145220.13	4	4290168	0,027805
	ENSG00000258559.2	14	74294424	0,02781
	ENSG00000100815.12	14	92033252	0,02782
	ENSG00000276710.4	15	82459471	0,0279
	ENSG00000217442.3	22	50562904	0,0279
	ENSG00000107779.13	10	86756600	0,02793
	ENSG00000187210.12	9	76419849	0,028
	ENSG00000168961.16	17	27629797	0,028037
	ENSG00000099956.18	22	23786962	0,0281
	ENSG00000135441.7	12	55716043	0,0282
	ENSG00000185101.12	11	442010	0,028355
	ENSG00000090857.13	16	70113625	0,0284
	ENSG00000103051.18	16	70523564	0,0284
	ENSG00000049192.14	5	65481919	0,028417
	ENSG00000132334.16	10	127907060	0,02846
	ENSG00000137168.7	6	36875023	0,0286
	ENSG00000279106.1	16	29204632	0,0286
	ENSG00000106459.14	7	129611713	0,028985
	ENSG00000237609.1	21	39029127	0,02901
	ENSG00000011007.12	1	23743154	0,029123
	ENSG00000278239.1	19	41835949	0,02913
	ENSG00000267270.5	18	80147923	0,0292
	ENSG00000178467.17	3	48989988	0,029291
	ENSG00000237927.1	6	159589168	0,0293
	ENSG00000157322.17	16	69950704	0,0293
	ENSG00000167447.12	17	59209399	0,029313
	ENSG00000125775.14	20	1329238	0,029377
	ENSG00000232931.5	2	95816214	0,0294
	ENSG00000184117.11	22	29581336	0,0295
	ENSG00000242265.5	7	94656324	0,029518
	ENSG00000198466.11	19	57853775	0,02967
	ENSG00000068654.15	2	86106154	0,0298
	ENSG00000263335.1	16	15726673	0,0298
	ENSG00000104613.11	8	19817139	0,029884
	ENSG00000261799.1	12	277122	0,03
	ENSG00000107937.18	10	988018	0,03015
	ENSG00000128191.15	22	20080231	0,0302
	ENSG00000101247.17	20	13784949	0,030274
	ENSG00000269834.5	19	52397765	0,03041
	ENSG00000106460.18	7	12211240	0,030413
	ENSG00000120594.16	10	19816238	0,03044
	ENSG00000014164.6	8	143541452	0,030521
	ENSG00000188033.9	19	12640097	0,03057
	ENSG00000066294.14	1	160579515	0,030575
	ENSG00000170209.4	11	113387790	0,030813
	ENSG00000279164.1	20	23148085	0,030958
	ENSG00000248019.2	4	88709788	0,031033
	ENSG00000104341.16	8	97775056	0,031069
	ENSG00000116299.16	1	109113857	0,0311
	ENSG00000273253.2	22	50200836	0,0311
	ENSG00000092020.10	14	35122516	0,03114
	ENSG00000198218.10	3	49094362	0,031309
	ENSG00000132635.16	20	2841189	0,031355
	ENSG00000250539.1	5	123402343	0,031438
	ENSG00000261824.6	19	27793893	0,03147
	ENSG00000243389.1	2	112614212	0,0316
	ENSG00000170502.12	4	87422581	0,031673
	ENSG00000184313.19	1	54641753	0,031799
	ENSG00000158669.11	8	41577186	0,031799
	ENSG00000232859.9	17	27893382	0,031874
	ENSG00000143315.6	1	160031990	0,03191
	ENSG00000183011.13	17	7885237	0,031998
	ENSG00000196961.12	19	49766967	0,03212
	ENSG00000072864.14	16	15643266	0,0324
	ENSG00000263065.1	16	15741150	0,0324
	ENSG00000123179.13	13	49691474	0,03263
	ENSG00000180871.7	2	218125288	0,0327
	ENSG00000069696.6	11	637292	0,03299
	ENSG00000185088.13	15	63158020	0,033
	ENSG00000124786.9	6	8435482	0,0331
	ENSG00000130024.14	6	169724054	0,0332
	ENSG00000211670.2	22	22819009	0,0333
	ENSG00000198520.10	1	44674712	0,033383
	ENSG00000111850.10	6	87322674	0,0334
	ENSG00000138085.16	2	27212286	0,0335
	ENSG00000110851.11	12	107761271	0,0335
	ENSG00000051596.9	5	176034679	0,033536
	ENSG00000136573.12	8	11494000	0,033686
	ENSG00000111906.17	6	125302077	0,0338
	ENSG00000170265.11	7	149195484	0,033993
	ENSG00000261701.6	16	72063223	0,034
	ENSG00000261342.1	19	2729326	0,03407
	ENSG00000273179.1	4	1167777	0,034155
	ENSG00000126860.11	17	31321883	0,034231
	ENSG00000257017.8	16	72054591	0,0343
	ENSG00000160408.14	9	127905407	0,03434
	ENSG00000148832.15	10	133379233	0,03446
	ENSG00000188056.11	6	41228323	0,0347
	ENSG00000136371.10	15	79897378	0,0347
	ENSG00000276728.1	17	45148469	0,034794
	ENSG00000137764.19	15	67542708	0,0348
	ENSG00000056972.18	6	111606277	0,0349
	ENSG00000104899.7	19	2249308	0,03495
	ENSG00000105287.12	19	46717126	0,03502
	ENSG00000233058.1	3	194487453	0,035052
	ENSG00000157349.16	16	70289662	0,0353
	ENSG00000168672.3	8	126558392	0,035322
	ENSG00000107281.9	9	137046202	0,03542
	ENSG00000156453.13	5	141879245	0,035427
	ENSG00000169683.7	17	82023301	0,035445
	ENSG00000112941.13	5	6713006	0,035651
	ENSG00000197183.14	20	32585073	0,035695
	ENSG00000239900.12	22	40346499	0,0357
	ENSG00000271699.5	16	29350745	0,0359
	ENSG00000173621.8	11	66856646	0,035986
	ENSG00000109381.19	4	139177217	0,03605
	ENSG00000167766.18	19	52690495	0,03617
	ENSG00000196923.13	5	177497600	0,036191
	ENSG00000197653.15	12	123762187	0,0362
	ENSG00000223891.5	20	44210959	0,036246
	ENSG00000095209.11	9	105694543	0,03639
	ENSG00000174718.11	12	31959369	0,0365
	ENSG00000198355.4	22	49960512	0,0365
	ENSG00000083937.8	3	87227270	0,036695
	ENSG00000182742.5	17	48579628	0,036698
	ENSG00000093167.17	3	37176531	0,036774
	ENSG00000173239.13	10	88802729	0,03683
	ENSG00000226942.2	16	38320	0,0369
	ENSG00000185298.12	17	81666633	0,036969
	ENSG00000267757.4	19	45641493	0,037
	ENSG00000186017.14	19	36489647	0,03703
	ENSG00000269867.1	19	57867883	0,03715
	ENSG00000196793.13	10	43574617	0,03723
	ENSG00000271550.1	7	64687392	0,03727
	ENSG00000136875.12	9	113275342	0,03749
	ENSG00000130881.13	19	33177602	0,03768
	ENSG00000136449.13	17	50508383	0,037895
	ENSG00000153157.12	6	10886830	0,0379
	ENSG00000060749.14	11	32893177	0,037951
	ENSG00000164053.19	3	48446709	0,037962
	ENSG00000146457.14	6	159725584	0,0382
	ENSG00000198265.11	17	67245988	0,038259
	ENSG00000257923.9	7	101815903	0,038386
	ENSG00000274256.1	6	41250850	0,0386
	ENSG00000162913.9	1	228213439	0,038724
	ENSG00000196670.13	5	180861284	0,038919
	ENSG00000225690.1	6	41247368	0,039
	ENSG00000169629.11	2	112434487	0,0392
	ENSG00000172878.13	2	171999582	0,0392
	ENSG00000142025.15	19	41844742	0,0392
	ENSG00000272573.5	3	52835218	0,039256
	ENSG00000100629.16	14	80959516	0,03946
	ENSG00000169860.6	3	152834692	0,039555
	ENSG00000223745.7	1	93345886	0,03959
	ENSG00000125630.15	2	112541914	0,0396
	ENSG00000127804.12	17	2511890	0,039607
	ENSG00000197912.14	16	89490916	0,0397
	ENSG00000168778.11	12	123671112	0,0398
	ENSG00000256092.2	12	123363867	0,0399
	ENSG00000255557.1	11	65745728	0,039923
	ENSG00000258810.1	14	20783887	0,04026
	ENSG00000258302.2	12	89561128	0,0403
	ENSG00000113249.12	5	157059118	0,040305
	ENSG00000114670.13	3	131026854	0,040447
	ENSG00000103707.9	15	65029638	0,0407
	ENSG00000170458.13	5	140633700	0,040727
	ENSG00000158201.9	18	21704804	0,0408
	ENSG00000130518.16	19	18274508	0,04083
	ENSG00000245937.7	5	128083171	0,040992
	ENSG00000130508.10	2	1744851	0,0411
	ENSG00000127084.17	9	92947450	0,04116
	ENSG00000107957.16	10	103855542	0,04119
	ENSG00000231613.1	1	89788913	0,04131
	ENSG00000071189.21	7	17940500	0,04135
	ENSG00000164403.14	5	132830897	0,04139
	ENSG00000125166.12	16	58734356	0,0414
	ENSG00000141504.11	17	7627875	0,041429
	ENSG00000139514.12	13	29595687	0,04149
	ENSG00000143442.21	1	151459464	0,041562
	ENSG00000142937.11	1	44775250	0,041569
	ENSG00000166716.9	15	84748634	0,0418
	ENSG00000161180.10	22	21632715	0,0418
	ENSG00000241945.7	21	44107289	0,0422
	ENSG00000180549.7	9	137031996	0,04241
	ENSG00000278745.1	6	41252695	0,0425
	ENSG00000279656.1	14	23024216	0,04261
	ENSG00000188529.14	1	23980926	0,04286
	ENSG00000178252.17	3	49007154	0,042976
	ENSG00000135018.13	9	83708202	0,04327
	ENSG00000079785.14	2	15591177	0,0433
	ENSG00000228544.1	9	136808847	0,04331
	ENSG00000137713.15	11	111766426	0,043404
	ENSG00000172613.7	11	67317870	0,043471
	ENSG00000099991.17	22	24011191	0,0436
	ENSG00000155542.11	5	56909259	0,04386
	ENSG00000233609.3	8	8961199	0,043918
	ENSG00000273006.1	2	38193347	0,044
	ENSG00000260325.1	17	42121430	0,044069
	ENSG00000164695.4	8	81732619	0,04421
	ENSG00000143850.13	1	204377664	0,044244
	ENSG00000044115.20	5	138610966	0,044298
	ENSG00000110171.19	11	6474458	0,04441
	ENSG00000182871.14	21	45405136	0,04444
	ENSG00000159423.16	1	18902780	0,044471
	ENSG00000116852.14	1	201023699	0,044489
	ENSG00000140853.15	16	56989484	0,0445
	ENSG00000148218.15	9	113401332	0,04451
	ENSG00000070404.9	19	676364	0,04452
	ENSG00000005379.15	17	58328759	0,044529
	ENSG00000261172.1	16	90168224	0,0446
	ENSG00000132016.11	19	13906199	0,04466
	ENSG00000053108.16	5	133612563	0,045121
	ENSG00000273759.1	20	62929296	0,045154
	ENSG00000183844.16	21	41304211	0,04532
	ENSG00000167641.10	19	38256590	0,0454
	ENSG00000104320.13	8	90003227	0,045466
	ENSG00000116329.10	1	28812141	0,0455
	ENSG00000070610.14	9	35749227	0,0455
	ENSG00000107185.9	9	35749286	0,0455
	ENSG00000187134.13	10	4963252	0,04566
	ENSG00000180061.9	19	55325339	0,04616
	ENSG00000261556.9	16	70246609	0,0466
	ENSG00000223496.2	16	70251929	0,0466
	ENSG00000134759.13	18	36129443	0,0466
	ENSG00000232677.6	19	36331717	0,04662
	ENSG00000229473.2	13	40993330	0,04669
	ENSG00000196588.14	22	40636701	0,0467
	ENSG00000073614.12	12	389271	0,047
	ENSG00000118804.8	4	76306025	0,047006
	ENSG00000056558.10	9	120929172	0,04734
	ENSG00000122557.9	7	35695134	0,047391
	ENSG00000269119.1	19	41829691	0,04747
	ENSG00000149591.16	11	117199320	0,047496
	ENSG00000158445.9	20	49484296	0,047528
	ENSG00000237781.3	1	150557723	0,047558
	ENSG00000227001.3	1	21427966	0,047595
	ENSG00000157837.15	12	120904370	0,0477
	ENSG00000128973.12	15	68257130	0,0477
	ENSG00000170759.10	10	32056430	0,04799
	ENSG00000146278.10	6	89080750	0,048
	ENSG00000237296.9	16	22437715	0,048
	ENSG00000167711.13	17	1742835	0,048182
	ENSG00000115073.7	2	97664106	0,0482
	ENSG00000101052.12	20	43590930	0,048217
	ENSG00000159433.11	15	42575658	0,0483
	ENSG00000021355.12	6	2842005	0,0486
	ENSG00000261118.1	16	89504459	0,0487
	ENSG00000006607.13	2	241356242	0,0488
	ENSG00000127951.6	7	77199847	0,048958
	ENSG00000171033.12	8	78516138	0,048982
	ENSG00000188452.13	2	181657115	0,049
	ENSG00000050344.8	7	26152239	0,049159
	ENSG00000254635.5	10	28532491	0,04969
	ENSG00000155957.17	12	66170071	0,0498
	ENSG00000198380.12	2	69387253	0,05
	ENSG00000273111.5	19	41844696	0,05003
	ENSG00000023330.14	3	52198085	0,050052
	ENSG00000135205.14	7	77122433	0,0501
	ENSG00000270804.1	19	57868172	0,05011
	ENSG00000244063.1	2	113831047	0,0503
	ENSG00000115053.15	2	231464593	0,0505
	ENSG00000164823.9	8	89901858	0,050546
	ENSG00000218809.1	6	41270238	0,0508
	ENSG00000171295.12	19	11814283	0,05102
	ENSG00000197208.5	5	132294442	0,051091
	ENSG00000164850.14	7	1082207	0,05133
	ENSG00000179163.11	1	23868293	0,051586
	ENSG00000087589.16	20	56412111	0,051768
	ENSG00000230730.1	2	28664539	0,052
	ENSG00000112343.10	6	25962801	0,0523
	ENSG00000166780.10	16	15434294	0,0523
	ENSG00000226742.3	18	79964560	0,0526
	ENSG00000136381.12	15	78437430	0,0528
	ENSG00000169994.18	2	127535801	0,053
	ENSG00000248544.2	5	157384949	0,053007
	ENSG00000184209.14	12	123457640	0,0531
	ENSG00000239617.1	12	48903812	0,0532
	ENSG00000227242.4	1	147056592	0,05339
	ENSG00000163166.14	2	127526885	0,0535
	ENSG00000153363.12	1	211382802	0,053629
	ENSG00000138185.18	10	95711778	0,05378
	ENSG00000198755.10	6	35468407	0,0538
	ENSG00000106605.10	7	43758679	0,053807
	ENSG00000270681.1	4	151139990	0,053916
	ENSG00000102796.10	13	51803722	0,05393
	ENSG00000099994.10	22	24181258	0,0541
	ENSG00000254859.1	8	143549728	0,054195
	ENSG00000260711.2	14	91759797	0,05422
	ENSG00000109917.10	11	116788049	0,054344
	ENSG00000111215.11	12	11121179	0,0546
	ENSG00000187091.13	3	38029761	0,055045
	ENSG00000100726.14	16	1493343	0,0553
	ENSG00000140374.15	15	76311471	0,0554
	ENSG00000170128.4	1	200872954	0,055565
	ENSG00000105443.13	19	48469693	0,05558
	ENSG00000235908.1	3	49367005	0,055594
	ENSG00000170858.10	19	54707915	0,05565
	ENSG00000136436.14	17	48830987	0,055694
	ENSG00000184986.10	14	105526602	0,05576
	ENSG00000115232.13	2	181457206	0,0558
	ENSG00000099251.14	10	38356379	0,05582
	ENSG00000101407.12	20	38033467	0,055998
	ENSG00000163464.7	2	218166994	0,056
	ENSG00000123427.16	12	57771605	0,056
	ENSG00000127511.9	19	16829399	0,05602
	ENSG00000276255.2	1	228076549	0,05605
	ENSG00000181192.11	10	12068971	0,05607
	ENSG00000170486.10	12	52601465	0,0561
	ENSG00000181027.10	19	46746045	0,05619
	ENSG00000108384.14	17	58692572	0,056315
	ENSG00000160783.19	1	156212992	0,056468
	ENSG00000100596.6	14	77616772	0,05648
	ENSG00000218739.9	2	37196487	0,0568
	ENSG00000084774.13	2	27217389	0,0569
	ENSG00000226067.6	1	120952438	0,056974
	ENSG00000133059.16	1	205211565	0,057087
	ENSG00000183542.5	12	10409756	0,0574
	ENSG00000168297.15	3	58332879	0,057447
	ENSG00000126432.13	11	64318087	0,05749
	ENSG00000145817.16	5	144170713	0,057654
	ENSG00000181019.12	16	69726950	0,0577
	ENSG00000213625.8	1	65420586	0,057924
	ENSG00000125885.13	20	5950651	0,058184
	ENSG00000221990.4	5	443156	0,058416
	ENSG00000121064.12	17	56978104	0,05869
	ENSG00000183506.17	22	21517532	0,0587
	ENSG00000141560.14	17	82716682	0,058757
	ENSG00000179639.10	1	159289713	0,058907
	ENSG00000281501.1	4	25160640	0,05919
	ENSG00000186049.8	12	52618558	0,0593
	ENSG00000167644.11	19	38304160	0,05939
	ENSG00000175387.15	18	47931145	0,0594
	ENSG00000143919.14	2	44361949	0,0595
	ENSG00000105695.14	19	35292124	0,05966
	ENSG00000224086.5	22	21938584	0,0598
	ENSG00000170456.15	12	31591096	0,0602
	ENSG00000260884.1	16	74315145	0,0603
	ENSG00000109743.10	4	15702949	0,060319
	ENSG00000136986.9	8	123042422	0,060328
	ENSG00000135899.17	2	230225728	0,0604
	ENSG00000183066.14	22	41998724	0,0604
	ENSG00000238105.7	12	100173194	0,0605
	ENSG00000157036.12	3	38496126	0,060509
	ENSG00000170185.9	4	143184916	0,060546
	ENSG00000177000.10	1	11806919	0,060557
	ENSG00000279103.1	19	44248373	0,06066
	ENSG00000215190.9	6	57961500	0,0608
	ENSG00000274627.1	16	89516796	0,0614
	ENSG00000117601.13	1	173917377	0,061466
	ENSG00000225234.1	2	3482408	0,0616
	ENSG00000169972.11	1	1308566	0,061688
	ENSG00000203896.9	20	63736282	0,061948
	ENSG00000211750.2	7	142656700	0,061958
	ENSG00000242612.6	16	401825	0,0623
	ENSG00000053501.12	19	17215345	0,06244
	ENSG00000169413.2	14	20781050	0,06252
	ENSG00000248538.6	8	9189010	0,062887
	ENSG00000128218.7	22	23754467	0,0629
	ENSG00000157379.13	14	24299832	0,06293
	ENSG00000154025.15	17	18950344	0,062997
	ENSG00000217930.7	16	4355606	0,063
	ENSG00000079277.19	1	46604293	0,063191
	ENSG00000153574.8	2	88691643	0,0632
	ENSG00000276968.1	13	48042183	0,06321
	ENSG00000170954.11	19	53133076	0,06337
	ENSG00000166788.9	11	18106090	0,063474
	ENSG00000170854.17	3	97972456	0,063716
	ENSG00000144043.11	2	70994944	0,0639
	ENSG00000230091.6	10	80078911	0,06395
	ENSG00000146425.10	6	158644738	0,064
	ENSG00000038945.14	8	16567489	0,064191
	ENSG00000184428.12	8	143359978	0,064289
	ENSG00000159579.13	16	57186136	0,0643
	ENSG00000138777.19	4	105474080	0,064314
	ENSG00000117151.12	1	84574479	0,064326
	ENSG00000236911.6	1	207606554	0,064495
	ENSG00000165097.13	6	18155328	0,0646
	ENSG00000135956.8	2	96265993	0,0651
	ENSG00000115112.7	2	121285206	0,0652
	ENSG00000069849.10	3	141876123	0,065389
	ENSG00000115825.9	2	37324807	0,0656
	ENSG00000145868.16	5	148383934	0,06564
	ENSG00000057294.14	12	32896839	0,0658
	ENSG00000156603.15	11	57712322	0,065837
	ENSG00000115241.10	2	27409686	0,066
	ENSG00000197299.10	15	90717326	0,0662
	ENSG00000140092.14	14	91947986	0,06625
	ENSG00000134077.15	3	9363303	0,066285
	ENSG00000167280.16	17	79074938	0,066333
	ENSG00000134986.13	5	111997463	0,066453
	ENSG00000100721.10	14	95714195	0,06657
	ENSG00000105289.14	19	3708108	0,06678
	ENSG00000033178.12	4	67701178	0,066898
	ENSG00000126246.9	19	35742452	0,06709
	ENSG00000066735.14	14	104138722	0,06712
	ENSG00000215022.7	6	13295585	0,0673
	ENSG00000272602.5	4	53284	0,067356
	ENSG00000186193.8	9	137070587	0,06746
	ENSG00000197355.10	9	137077500	0,06746
	ENSG00000105698.15	19	35268977	0,06746
	ENSG00000227354.6	13	79406308	0,06766
	ENSG00000235888.1	21	39006152	0,06769
	ENSG00000078043.15	18	46920147	0,0678
	ENSG00000272483.1	3	11611601	0,06795
	ENSG00000157856.10	2	26401915	0,0681
	ENSG00000136514.2	3	187368331	0,068133
	ENSG00000227107.1	2	237612976	0,0682
	ENSG00000092841.18	12	56158160	0,0682
	ENSG00000088766.11	20	6006089	0,068223
	ENSG00000232973.11	2	38073446	0,0684
	ENSG00000140650.11	16	8788822	0,0688
	ENSG00000129566.12	14	20413428	0,06886
	ENSG00000214659.4	11	65726938	0,06898
	ENSG00000223705.9	7	75410321	0,069268
	ENSG00000228340.5	20	60087839	0,069345
	ENSG00000241157.1	17	60245646	0,069455
	ENSG00000132716.18	1	160262399	0,06949
	ENSG00000115137.11	2	24972093	0,0695
	ENSG00000254910.1	11	311140	0,069557
	ENSG00000226026.5	1	95233981	0,069577
	ENSG00000159733.13	4	2418662	0,06969
	ENSG00000181007.8	19	36418655	0,06975
	ENSG00000126216.13	13	112588166	0,06987
	ENSG00000124785.8	6	6007604	0,0699
	ENSG00000072682.18	5	132295314	0,070049
	ENSG00000010379.15	12	262872	0,0703
	ENSG00000140948.11	16	87492044	0,0703
	ENSG00000167323.11	11	3854658	0,070328
	ENSG00000139970.16	14	59870965	0,07035
	ENSG00000147457.13	8	23243636	0,07037
	ENSG00000232063.1	9	94332475	0,07045
	ENSG00000147955.16	9	34637808	0,07047
	ENSG00000146243.13	6	78867471	0,0706
	ENSG00000257743.8	7	142111748	0,07074
	ENSG00000160218.12	21	44012318	0,07119
	ENSG00000257335.8	7	141907812	0,071244
	ENSG00000180917.17	16	71289714	0,0713
	ENSG00000167434.9	17	60149935	0,071313
	ENSG00000251381.7	11	12989547	0,0716
	ENSG00000177042.14	11	695532	0,071685
	ENSG00000104946.12	19	49878075	0,07186
	ENSG00000134318.13	2	11348329	0,0719
	ENSG00000130414.11	2	240025401	0,0719
	ENSG00000171793.13	1	40979334	0,071983
	ENSG00000141076.17	16	69131290	0,072
	ENSG00000088038.17	19	54137727	0,07212
	ENSG00000144791.9	3	45555393	0,072286
	ENSG00000006715.15	7	38932393	0,072383
	ENSG00000172005.10	2	95025676	0,0724
	ENSG00000115216.13	2	27427789	0,0725
	ENSG00000164078.12	3	49903843	0,072582
	ENSG00000170049.9	17	7929802	0,072722
	ENSG00000279434.1	14	35086034	0,07289
	ENSG00000160710.15	1	154627998	0,072904
	ENSG00000143384.12	1	150579737	0,072949
	ENSG00000174564.12	3	136957864	0,073087
	ENSG00000152689.17	2	33436323	0,0732
	ENSG00000167261.13	16	68000585	0,0732
	ENSG00000225231.1	12	9943494	0,0733
	ENSG00000105619.13	19	54115408	0,07337
	ENSG00000276234.4	17	37406873	0,073373
	ENSG00000130856.15	18	76822606	0,0735
	ENSG00000198053.11	20	1894374	0,073524
	ENSG00000160791.13	3	46370853	0,073654
	ENSG00000239704.10	17	15475727	0,073702
	ENSG00000182446.13	17	81637145	0,073728
	ENSG00000125869.9	20	9514357	0,073932
	ENSG00000111877.17	6	118935161	0,0741
	ENSG00000142961.14	1	46616890	0,074353
	ENSG00000246582.2	8	23224600	0,0747
	ENSG00000175489.9	19	18397616	0,07536
	ENSG00000138074.14	2	27212864	0,0754
	ENSG00000059691.11	4	151761022	0,075619
	ENSG00000159625.14	16	57694792	0,0757
	ENSG00000119899.12	6	73654154	0,0758
	ENSG00000242616.3	9	111661334	0,07582
	ENSG00000177352.9	3	49166320	0,076132
	ENSG00000164187.6	5	36151960	0,076301
	ENSG00000198625.12	1	204516378	0,076363
	ENSG00000214765.8	7	45768984	0,07638
	ENSG00000134152.10	15	34210095	0,0765
	ENSG00000275158.1	7	142580916	0,07668
	ENSG00000260273.1	6	109382794	0,0767
	ENSG00000133678.13	10	80078645	0,07688
	ENSG00000087263.16	16	56451489	0,077
	ENSG00000245060.6	5	180831605	0,077239
	ENSG00000141424.12	18	36129384	0,0773
	ENSG00000188895.11	17	40122297	0,077582
	ENSG00000167522.14	16	89490560	0,0776
	ENSG00000183955.12	12	123383772	0,0778
	ENSG00000119446.13	9	122261507	0,07801
	ENSG00000151239.13	12	43806374	0,0781
	ENSG00000243064.8	21	14236205	0,07815
	ENSG00000127884.4	10	133373688	0,07819
	ENSG00000111011.17	12	122526999	0,0782
	ENSG00000136933.16	9	125200541	0,0783
	ENSG00000114405.10	3	62318972	0,078507
	ENSG00000006194.9	16	3282942	0,0787
	ENSG00000267796.7	19	35748360	0,07897
	ENSG00000073169.13	22	50200978	0,079
	ENSG00000156171.14	1	111140215	0,079131
	ENSG00000089220.4	12	118136026	0,0792
	ENSG00000267264.1	19	27803537	0,07953
	ENSG00000225342.2	12	40224914	0,0797
	ENSG00000163257.10	4	17810757	0,079715
	ENSG00000260948.1	1	111433067	0,080118
	ENSG00000131899.10	17	18225586	0,080166
	ENSG00000197226.12	5	179907858	0,08019
	ENSG00000176454.13	15	34367277	0,0802
	ENSG00000253818.1	22	22404206	0,0804
	ENSG00000165655.16	10	75401517	0,08041
	ENSG00000273038.2	10	32889310	0,0806
	ENSG00000107262.18	9	33264719	0,08086
	ENSG00000124767.6	6	38703140	0,081
	ENSG00000132522.15	17	7315563	0,081003
	ENSG00000261371.5	17	64413775	0,081003
	ENSG00000198951.11	22	42070841	0,0812
	ENSG00000125450.10	17	75205658	0,081269
	ENSG00000163545.8	1	205321790	0,081318
	ENSG00000137815.14	15	41408407	0,0814
	ENSG00000111344.11	12	113136238	0,0815
	ENSG00000109790.16	4	39045038	0,08151
	ENSG00000185019.16	20	3160195	0,081512
	ENSG00000166164.15	16	50368933	0,0816
	ENSG00000182566.13	19	7733905	0,08166
	ENSG00000212127.5	12	10939262	0,0819
	ENSG00000156931.15	3	184812142	0,081938
	ENSG00000075239.13	11	108121750	0,082188
	ENSG00000152061.23	1	174159409	0,082189
	ENSG00000135318.11	6	85449583	0,0823
	ENSG00000197852.9	1	111755243	0,08249
	ENSG00000175567.8	11	73983306	0,082601
	ENSG00000258597.3	14	94366697	0,08265
	ENSG00000241837.6	21	33915979	0,08267
	ENSG00000258376.2	14	73245978	0,08273
	ENSG00000126251.6	19	35370928	0,08282
	ENSG00000213083.3	2	206687361	0,0829
	ENSG00000146376.10	6	129710224	0,0829
	ENSG00000278616.1	10	79684094	0,08292
	ENSG00000197054.11	19	11965036	0,08296
	ENSG00000130669.17	19	39125769	0,0831
	ENSG00000271780.1	14	101948346	0,08313
	ENSG00000198909.7	17	63622414	0,083269
	ENSG00000166851.14	16	23678821	0,0833
	ENSG00000177302.14	17	18315006	0,083493
	ENSG00000277999.1	16	29272219	0,0836
	ENSG00000159658.10	1	46719063	0,083727
	ENSG00000283444.1	7	37796057	0,083862
	ENSG00000158158.11	2	96760901	0,0841
	ENSG00000259094.1	2	118952982	0,0842
	ENSG00000237721.1	21	39011328	0,08431
	ENSG00000272823.1	1	220829210	0,084393
	ENSG00000176659.7	20	60055924	0,084742
	ENSG00000131018.22	6	152637800	0,0848
	ENSG00000106665.15	7	74289474	0,085034
	ENSG00000145020.15	3	49422752	0,085047
	ENSG00000138119.16	10	93482316	0,0851
	ENSG00000204947.8	7	149126345	0,085129
	ENSG00000198794.11	15	74957464	0,0852
	ENSG00000109667.11	4	10054935	0,085337
	ENSG00000254851.1	11	117135527	0,085542
	ENSG00000176953.12	16	28950806	0,0856
	ENSG00000183044.11	16	8674564	0,0857
	ENSG00000212694.8	12	121803905	0,0858
	ENSG00000116786.11	1	15684331	0,085868
	ENSG00000115902.10	2	64988476	0,0861
	ENSG00000152242.10	18	46173552	0,0861
	ENSG00000214955.5	21	34205054	0,0861
	ENSG00000140848.16	16	57092536	0,0862
	ENSG00000197930.12	14	52695899	0,08632
	ENSG00000086289.11	7	37920560	0,086457
	ENSG00000158488.15	1	158353695	0,086476
	ENSG00000100296.13	22	29554253	0,0865
	ENSG00000143318.12	1	160190555	0,086705
	ENSG00000159479.16	1	43389807	0,086889
	ENSG00000149573.8	11	118264535	0,087018
	ENSG00000253182.1	8	29548170	0,0872
	ENSG00000255284.1	11	777577	0,08725
	ENSG00000267731.1	17	68189883	0,087474
	ENSG00000184106.8	6	41217946	0,0878
	ENSG00000172932.14	11	67288546	0,087893
	ENSG00000178927.17	17	82450828	0,087953
	ENSG00000253878.5	8	94950036	0,088366
	ENSG00000166165.12	14	103523110	0,08857
	ENSG00000121281.12	16	50246136	0,0888
	ENSG00000160323.18	9	133414357	0,08882
	ENSG00000001460.17	1	24416933	0,088841
	ENSG00000181722.16	3	115147270	0,08889
	ENSG00000177410.12	20	49278624	0,089
	ENSG00000214026.10	11	1947277	0,089243
	ENSG00000148384.12	9	136439822	0,08926
	ENSG00000272779.1	22	22303223	0,0895
	ENSG00000133195.11	17	73092711	0,089702
	ENSG00000122483.17	1	93179918	0,089719
	ENSG00000174123.10	4	38782989	0,089794
	ENSG00000247134.6	8	32996177	0,089874
	ENSG00000109016.17	17	21123363	0,089878
	ENSG00000128928.8	15	40405794	0,0904
	ENSG00000154153.13	5	16617057	0,090643
	ENSG00000168092.13	11	117144266	0,090667
	ENSG00000042980.12	8	24294039	0,090875
	ENSG00000121413.12	19	58118426	0,09093
	ENSG00000151136.14	12	107318412	0,091
	ENSG00000187699.10	2	189879608	0,0911
	ENSG00000169217.8	16	30355360	0,0911
	ENSG00000163931.15	3	53256030	0,091125
	ENSG00000137494.13	11	83193794	0,091155
	ENSG00000175985.9	14	69484753	0,09124
	ENSG00000121578.12	3	119241102	0,091253
	ENSG00000176087.14	5	140564689	0,091281
	ENSG00000254531.1	4	101347779	0,091337
	ENSG00000270419.1	6	163413959	0,0916
	ENSG00000068784.12	2	45612164	0,0919
	ENSG00000101236.16	20	4015581	0,091959
	ENSG00000273002.1	1	155978798	0,091984
	ENSG00000272447.1	10	79825901	0,09206
	ENSG00000159111.12	17	47831533	0,092161
	ENSG00000138785.14	4	105895985	0,092189
	ENSG00000055147.18	5	154038904	0,092215
	ENSG00000108219.14	10	80454165	0,09227
	ENSG00000164535.14	7	6448011	0,092307
	ENSG00000268362.5	19	24048936	0,09237
	ENSG00000213809.8	12	10391873	0,0926
	ENSG00000197312.11	1	15617499	0,092688
	ENSG00000111725.10	12	119667752	0,0927
	ENSG00000136273.11	7	47979580	0,092714
	ENSG00000138092.10	2	24793382	0,0929
	ENSG00000185442.12	15	92809883	0,093
	ENSG00000258907.2	12	55655167	0,0931
	ENSG00000221962.5	3	152340989	0,093185
	ENSG00000152700.13	5	134649270	0,093376
	ENSG00000160588.9	11	118252349	0,093526
	ENSG00000044459.14	9	17134981	0,09393
	ENSG00000203875.10	6	85678735	0,0942
	ENSG00000226137.5	17	81034880	0,094296
	ENSG00000271680.1	1	206905927	0,094375
	ENSG00000173530.5	8	23164029	0,094707
	ENSG00000137265.14	6	391738	0,0948
	ENSG00000186020.12	19	36589700	0,09489
	ENSG00000231887.6	12	10884254	0,0951
	ENSG00000129007.14	15	68206109	0,0951
	ENSG00000103489.11	16	17470880	0,0951
	ENSG00000138031.14	2	24919838	0,0952
	ENSG00000163050.16	1	226897535	0,095312
	ENSG00000111144.9	12	96043519	0,0954
	ENSG00000064490.13	19	19192589	0,09552
	ENSG00000211778.2	14	21736151	0,09558
	ENSG00000145743.15	5	108382097	0,09592
	ENSG00000182048.11	11	3609900	0,095993
	ENSG00000119242.8	12	123972830	0,0961
	ENSG00000263465.4	11	95067196	0,096154
	ENSG00000166140.17	15	40807085	0,0962
	ENSG00000136425.12	15	78131496	0,0962
	ENSG00000262903.1	17	3658003	0,09623
	ENSG00000105404.10	19	41959389	0,09626
	ENSG00000104883.7	19	7497448	0,09631
	ENSG00000232208.2	1	8907743	0,096584
	ENSG00000180712.3	4	184353976	0,096723
	ENSG00000115255.10	19	1490752	0,0968
	ENSG00000143387.12	1	150808322	0,096807
	ENSG00000072778.19	17	7217715	0,096914
	ENSG00000272444.1	14	101952415	0,09695
	ENSG00000140451.12	15	64825667	0,0971
	ENSG00000133313.14	18	74495815	0,0972
	ENSG00000148296.6	9	133336397	0,09741
	ENSG00000270067.1	5	112893332	0,097477
	ENSG00000274979.1	12	69331881	0,0975
	ENSG00000181915.4	10	62804856	0,09778
	ENSG00000170634.12	2	53970840	0,0978
	ENSG00000233527.8	19	36573069	0,09829
	ENSG00000135297.15	6	73461577	0,0983
	ENSG00000095066.11	19	12872739	0,09865
	ENSG00000163870.14	3	127598221	0,098794
	ENSG00000213523.10	5	140558251	0,098954
	ENSG00000176490.4	19	2721417	0,09899
	ENSG00000139579.12	12	56222014	0,0992
	ENSG00000230989.6	16	83807842	0,0992
	ENSG00000154719.13	21	25607516	0,09922
	ENSG00000239335.4	12	66130768	0,0993
	ENSG00000114026.21	3	9749943	0,099368
	ENSG00000054219.10	2	159904748	0,0995
	ENSG00000108309.13	17	44308558	0,099552
	ENSG00000188921.13	9	21031635	0,09963
	ENSG00000116016.13	2	46293666	0,0998
	ENSG00000157557.11	21	38805306	0,0998
	ENSG00000131781.12	1	147243049	0,099882
	ENSG00000229677.1	7	139050005	0,099956
	ENSG00000112110.9	6	159789811	0,1
	ENSG00000165714.10	12	12357078	0,1
	ENSG00000153179.12	12	64507000	0,1
	ENSG00000170956.16	19	41796436	0,1
	ENSG00000147799.11	8	144605815	0,100036
	ENSG00000226696.5	19	54448885	0,10008
	ENSG00000134490.13	18	23437960	0,1001
	ENSG00000177239.14	9	137086926	0,10017
	ENSG00000004864.13	7	96322146	0,10023
	ENSG00000183401.11	19	11344683	0,10024
	ENSG00000272100.1	1	52353647	0,100287
	ENSG00000110711.9	11	67483040	0,100411
	ENSG00000137714.2	11	110429882	0,100495
	ENSG00000279212.1	10	26697624	0,10055
	ENSG00000132849.19	1	61742476	0,100557
	ENSG00000128805.14	10	48656264	0,10095
	ENSG00000163798.13	2	27663840	0,101
	ENSG00000138036.18	2	43774038	0,101
	ENSG00000114988.11	2	96740063	0,101
	ENSG00000258818.3	14	20684099	0,10109
	ENSG00000167315.17	18	49813959	0,1011
	ENSG00000131401.11	19	50344760	0,10118
	ENSG00000244256.3	1	63655742	0,101436
	ENSG00000244691.1	14	103412760	0,1015
	ENSG00000106344.8	7	128343907	0,101577
	ENSG00000101246.19	20	63708024	0,101653
	ENSG00000234199.2	2	113979568	0,102
	ENSG00000124731.12	6	41286718	0,102
	ENSG00000140463.13	15	72686178	0,102
	ENSG00000131797.12	16	31700589	0,102
	ENSG00000148459.15	10	26697658	0,10244
	ENSG00000101191.16	20	62937951	0,102542
	ENSG00000232871.8	19	48638144	0,10258
	ENSG00000105372.6	19	41859917	0,10266
	ENSG00000120662.15	13	41263576	0,10286
	ENSG00000112699.10	6	2245691	0,103
	ENSG00000247157.6	12	11548029	0,103
	ENSG00000086504.15	16	370526	0,103
	ENSG00000171943.11	1	121184809	0,103331
	ENSG00000266472.5	1	150293719	0,103362
	ENSG00000188076.2	11	193079	0,103374
	ENSG00000268849.5	19	51211079	0,1034
	ENSG00000134014.16	8	28089672	0,10344
	ENSG00000133069.15	1	205228175	0,103517
	ENSG00000162521.18	1	32651141	0,103556
	ENSG00000263120.1	17	56982748	0,103581
	ENSG00000092036.18	14	22957160	0,1036
	ENSG00000167107.12	17	50426157	0,103838
	ENSG00000204791.9	8	144049078	0,103894
	ENSG00000060491.16	20	62804834	0,103894
	ENSG00000105656.12	19	18522126	0,10392
	ENSG00000214975.4	6	24976418	0,104
	ENSG00000111254.7	12	4649046	0,104
	ENSG00000272849.1	12	121797510	0,104
