## Supplementary Tables for "Combined genome-wide association studies in humans and cattle: Cross-species genetic insights into dizygotic twinning" (part 3 of 3)

### Sheet: S5 (continued)
Supplementary Table 5: Results of the transcriptome-wide association study (TWAS) using FUSION in Whole Blood (GTExV8 European). Significant results are indicated in bold and orange highlight. Within-tissue Bonferroni p-value threshold is 6.27E-06 (0.05/7977). Chromosome (CHR), BP (transcription start site) are in GRCh38/hg38 coordinates.
	ENSG00000154222.14	1	52366192	0,104012
	ENSG00000196810.4	4	1249299	0,104494
	ENSG00000233968.6	10	19728549	0,10471
	ENSG00000127366.5	7	141790216	0,104713
	ENSG00000213626.11	2	30231530	0,105
	ENSG00000273245.1	2	73750785	0,105
	ENSG00000213380.14	16	69339428	0,105
	ENSG00000100266.18	22	43015144	0,105
	ENSG00000178105.9	11	108665024	0,105216
	ENSG00000268912.1	19	58431147	0,10549
	ENSG00000214357.8	5	172641265	0,105575
	ENSG00000138688.15	4	122152332	0,105594
	ENSG00000104970.10	19	54532691	0,10571
	ENSG00000230982.1	21	46654021	0,10577
	ENSG00000153904.18	1	85578362	0,105897
	ENSG00000171940.13	20	53609906	0,105917
	ENSG00000144668.11	3	37452114	0,105958
	ENSG00000138078.15	2	44361861	0,106
	ENSG00000135976.17	2	97113495	0,106
	ENSG00000261338.2	2	218255318	0,106
	ENSG00000116641.17	1	62688367	0,106354
	ENSG00000180509.11	21	34512274	0,10652
	ENSG00000239961.2	19	54339149	0,10663
	ENSG00000203791.14	10	124791869	0,10668
	ENSG00000133983.14	14	70359730	0,10669
	ENSG00000251369.8	19	57559862	0,10677
	ENSG00000138018.17	2	26346085	0,107
	ENSG00000270820.5	2	61471187	0,107
	ENSG00000257495.5	12	52601538	0,107
	ENSG00000259031.1	14	100540129	0,10704
	ENSG00000129933.20	19	19320844	0,10715
	ENSG00000113318.9	5	80655151	0,107162
	ENSG00000134748.12	1	52404563	0,10721
	ENSG00000134744.13	1	52553486	0,10721
	ENSG00000271918.1	5	116085415	0,107327
	ENSG00000186583.11	8	144012413	0,107375
	ENSG00000131242.17	17	31391623	0,107503
	ENSG00000233431.1	1	21586471	0,107534
	ENSG00000176261.15	1	32650902	0,107537
	ENSG00000246082.2	3	131361897	0,10774
	ENSG00000130270.16	19	1812275	0,10777
	ENSG00000176978.13	9	137115176	0,10778
	ENSG00000204920.10	19	43967861	0,10796
	ENSG00000131849.11	19	58440221	0,10798
	ENSG00000103018.16	16	69424524	0,108
	ENSG00000185899.1	7	143443452	0,108346
	ENSG00000211959.2	14	106422217	0,10843
	ENSG00000186704.9	7	76978616	0,108603
	ENSG00000106211.8	7	76302543	0,108801
	ENSG00000053372.4	1	19251552	0,108976
	ENSG00000173272.15	2	131492742	0,109
	ENSG00000168393.12	2	241686990	0,109
	ENSG00000188375.4	12	31792240	0,109
	ENSG00000240005.5	4	26860598	0,109147
	ENSG00000137135.17	9	35675759	0,10915
	ENSG00000165389.6	14	34462355	0,10925
	ENSG00000163704.11	3	9952393	0,109505
	ENSG00000279425.1	19	24078480	0,10953
	ENSG00000143498.17	1	222589823	0,109713
	ENSG00000055955.15	3	52830738	0,109791
	ENSG00000253716.5	8	143281689	0,109792
	ENSG00000279359.1	10	80249709	0,10983
	ENSG00000118855.18	3	158747576	0,109929
	ENSG00000163466.15	2	218217093	0,11
	ENSG00000137285.9	6	3227734	0,11
	ENSG00000184602.5	16	11668413	0,11
	ENSG00000255185.5	16	70065944	0,11
	ENSG00000183773.15	22	20965107	0,11
	ENSG00000164615.4	5	134738500	0,110176
	ENSG00000173083.14	4	83335152	0,11023
	ENSG00000134255.13	1	111140225	0,110231
	ENSG00000204977.9	13	49995887	0,11028
	ENSG00000255310.2	8	11109725	0,110333
	ENSG00000105426.16	19	5340802	0,11041
	ENSG00000251364.6	11	7512514	0,110519
	ENSG00000170310.14	17	9576590	0,110667
	ENSG00000160613.12	11	117232524	0,110777
	ENSG00000116574.5	1	228735076	0,110894
	ENSG00000248283.2	4	42562424	0,110904
	ENSG00000135587.8	6	109441356	0,111
	ENSG00000013583.8	12	13000272	0,111
	ENSG00000139323.13	12	89526023	0,111
	ENSG00000122390.17	16	3443610	0,111
	ENSG00000163576.17	3	19947024	0,111158
	ENSG00000113273.15	5	78986086	0,111161
	ENSG00000170322.14	11	129895589	0,111177
	ENSG00000105519.15	19	5911768	0,11125
	ENSG00000254521.6	19	51501788	0,11177
	ENSG00000171530.13	5	77868779	0,11182
	ENSG00000030582.17	17	44345085	0,111934
	ENSG00000196141.13	2	200305880	0,112
	ENSG00000115009.11	2	227813841	0,112
	ENSG00000103932.11	15	41544268	0,112
	ENSG00000100336.17	22	36204839	0,112
	ENSG00000136643.11	1	213051232	0,112012
	ENSG00000038219.12	4	13627722	0,112294
	ENSG00000136059.14	3	37988058	0,112317
	ENSG00000148399.12	9	137578934	0,11244
	ENSG00000242252.1	1	156241961	0,112569
	ENSG00000165219.21	9	125261793	0,11277
	ENSG00000104892.16	19	45333433	0,11299
	ENSG00000068615.17	2	86338082	0,113
	ENSG00000127838.13	2	218270391	0,113
	ENSG00000110871.14	12	120534349	0,113
	ENSG00000103966.10	15	41972577	0,113
	ENSG00000205534.6	16	29594965	0,113
	ENSG00000211658.2	22	22668287	0,113
	ENSG00000153207.14	1	246931977	0,113065
	ENSG00000108587.15	17	30477361	0,113167
	ENSG00000238078.1	1	220829254	0,113269
	ENSG00000229153.5	7	143407812	0,113345
	ENSG00000067900.7	18	21111850	0,1135
	ENSG00000171621.13	1	9292879	0,113521
	ENSG00000131043.11	20	36236458	0,113705
	ENSG00000143493.12	1	212035541	0,113772
	ENSG00000229635.1	1	93384997	0,113988
	ENSG00000168883.19	2	85602855	0,114
	ENSG00000236785.1	2	102411242	0,114
	ENSG00000259673.5	15	67521683	0,114
	ENSG00000177721.4	5	43043169	0,114167
	ENSG00000136197.12	7	42912304	0,114348
	ENSG00000278023.5	17	35930772	0,114348
	ENSG00000244682.7	1	161581338	0,114452
	ENSG00000185800.11	19	45792801	0,11481
	ENSG00000283602.1	5	140594569	0,114849
	ENSG00000187605.15	2	73986403	0,115
	ENSG00000096063.15	6	35921341	0,115
	ENSG00000260260.1	16	2155357	0,115
	ENSG00000229180.6	7	66592396	0,115001
	ENSG00000027847.13	5	177600099	0,115082
	ENSG00000176472.10	19	43525496	0,11542
	ENSG00000156711.16	6	36127808	0,116
	ENSG00000205056.8	12	92466450	0,116
	ENSG00000136003.15	12	108562600	0,116
	ENSG00000120875.8	8	29350667	0,116083
	ENSG00000144635.8	3	32570873	0,116152
	ENSG00000130590.13	20	63980007	0,116342
	ENSG00000085741.12	11	76210735	0,11636
	ENSG00000250696.5	4	69195667	0,116364
	ENSG00000165113.12	9	83829515	0,11642
	ENSG00000183092.16	14	100587412	0,11642
	ENSG00000157653.11	9	113410685	0,11643
	ENSG00000107819.13	10	101031233	0,11646
	ENSG00000148290.9	9	133356675	0,11691
	ENSG00000188389.10	2	241858907	0,117
	ENSG00000127720.7	12	82358788	0,117
	ENSG00000112787.12	12	132489550	0,117
	ENSG00000259703.5	15	69835233	0,117
	ENSG00000260135.6	16	55462296	0,117
	ENSG00000211677.2	22	22900975	0,117
	ENSG00000153551.13	3	32391670	0,117131
	ENSG00000271828.1	5	56927873	0,117294
	ENSG00000106341.10	7	31686714	0,117307
	ENSG00000129158.10	11	18013161	0,117381
	ENSG00000136279.20	7	44044639	0,117383
	ENSG00000149218.4	11	95089809	0,117448
	ENSG00000204237.4	17	81666362	0,117523
	ENSG00000253982.1	8	1764501	0,117626
	ENSG00000110025.12	11	65027407	0,117711
	ENSG00000049449.8	11	31816383	0,117744
	ENSG00000146007.10	5	140700333	0,118047
	ENSG00000135778.11	1	232950604	0,118234
	ENSG00000091140.13	7	107890969	0,118594
	ENSG00000151327.12	14	35044906	0,11868
	ENSG00000108349.16	17	40140322	0,118819
	ENSG00000166025.17	11	94706430	0,118901
	ENSG00000143322.19	1	179229683	0,11895
	ENSG00000269918.1	8	11106703	0,118976
	ENSG00000111110.11	12	62935036	0,119
	ENSG00000138614.14	15	65611288	0,119
	ENSG00000140983.13	16	668085	0,119
	ENSG00000168275.14	1	234373593	0,119118
	ENSG00000000457.13	1	169894266	0,119651
	ENSG00000125810.9	20	23086339	0,119796
	ENSG00000233214.1	19	35424651	0,11992
	ENSG00000137942.16	1	93448130	0,119924
	ENSG00000115523.16	2	85694290	0,12
	ENSG00000110921.13	12	109573254	0,12
	ENSG00000205181.5	20	5504612	0,120218
	ENSG00000105793.15	7	90335222	0,120231
	ENSG00000145476.15	4	186191519	0,120234
	ENSG00000109113.18	17	28718428	0,120517
	ENSG00000235475.1	7	67335975	0,120722
	ENSG00000163568.14	1	159147095	0,120776
	ENSG00000224272.2	2	241812015	0,121
	ENSG00000270964.1	15	67542603	0,121
	ENSG00000165730.14	10	68827540	0,12114
	ENSG00000050555.17	9	131009081	0,12135
	ENSG00000095139.13	11	118572389	0,121792
	ENSG00000131379.9	3	14675098	0,122052
	ENSG00000160439.15	19	55071290	0,12216
	ENSG00000163527.9	3	31532637	0,122221
	ENSG00000167491.17	19	19385825	0,12283
	ENSG00000163013.11	2	73284430	0,123
	ENSG00000257594.3	12	89524805	0,123
	ENSG00000170037.13	17	7932123	0,123057
	ENSG00000023839.10	10	99782731	0,12325
	ENSG00000269956.1	1	46538695	0,123429
	ENSG00000263004.1	17	57085023	0,12356
	ENSG00000125900.12	20	1558842	0,123708
	ENSG00000106772.17	9	76906086	0,12376
	ENSG00000127311.9	12	66302544	0,124
	ENSG00000057252.12	1	179293713	0,12416
	ENSG00000280143.1	11	117206356	0,124177
	ENSG00000279672.1	11	779616	0,1245
	ENSG00000224597.9	10	29409401	0,12471
	ENSG00000122490.18	18	79951663	0,1248
	ENSG00000160310.17	21	46635166	0,12492
	ENSG00000125618.16	2	113278949	0,125
	ENSG00000139053.2	12	14973021	0,125
	ENSG00000059122.16	16	2911936	0,125
	ENSG00000230492.1	20	23030784	0,125006
	ENSG00000157601.13	21	41420303	0,12512
	ENSG00000280123.1	8	94429887	0,125426
	ENSG00000158711.13	1	205631961	0,125495
	ENSG00000165416.14	13	52652708	0,12555
	ENSG00000012779.10	10	45374175	0,1256
	ENSG00000231160.9	4	38664882	0,125728
	ENSG00000065268.10	19	984270	0,12576
	ENSG00000180694.13	8	90791548	0,125865
	ENSG00000107338.9	9	38069210	0,12587
	ENSG00000185808.13	21	37073169	0,12588
	ENSG00000236756.4	10	73272812	0,12591
	ENSG00000141698.16	17	41836262	0,125966
	ENSG00000188282.12	2	218034959	0,126
	ENSG00000260229.1	16	81476518	0,126
	ENSG00000185112.5	3	194686543	0,126075
	ENSG00000108370.16	17	65100811	0,126256
	ENSG00000167702.11	8	144466042	0,126362
	ENSG00000160161.9	19	19538247	0,12642
	ENSG00000169359.13	3	155854428	0,126693
	ENSG00000160360.12	9	136327475	0,12686
	ENSG00000239605.9	2	47129939	0,127
	ENSG00000276566.1	2	90154072	0,127
	ENSG00000106554.11	7	133082087	0,127321
	ENSG00000117318.8	1	23559793	0,127346
	ENSG00000257285.5	14	22929608	0,12777
	ENSG00000073008.14	19	44643797	0,1278
	ENSG00000132681.16	1	160151569	0,127819
	ENSG00000171051.8	19	51804109	0,12783
	ENSG00000115107.19	2	119223830	0,128
	ENSG00000153827.13	2	229923238	0,128
	ENSG00000155085.15	6	109691216	0,128
	ENSG00000154237.12	15	100919283	0,128
	ENSG00000254997.3	11	71548417	0,128511
	ENSG00000128039.10	4	55346108	0,128845
	ENSG00000005156.11	17	34980493	0,128876
	ENSG00000162927.13	2	61018160	0,129
	ENSG00000203801.8	6	108751653	0,129
	ENSG00000226571.1	6	139271361	0,129
	ENSG00000187815.9	1	40477214	0,129094
	ENSG00000277290.1	11	243482	0,129129
	ENSG00000227135.1	1	247526751	0,129368
	ENSG00000248780.1	4	40786109	0,129401
	ENSG00000067334.13	1	93879917	0,129579
	ENSG00000114812.12	3	42489298	0,129649
	ENSG00000134812.7	11	59845500	0,129666
	ENSG00000122420.9	1	78303883	0,129971
	ENSG00000138101.18	2	25673646	0,13
	ENSG00000135968.20	2	108448560	0,13
	ENSG00000006831.9	12	1688573	0,13
	ENSG00000279583.1	16	29596136	0,13
	ENSG00000090863.11	16	74607143	0,13
	ENSG00000242247.10	22	42858105	0,13
	ENSG00000271959.1	8	141434544	0,13021
	ENSG00000223482.7	10	87342611	0,13028
	ENSG00000276023.4	17	37489830	0,130409
	ENSG00000275765.5	5	151771507	0,130557
	ENSG00000237217.1	2	64450095	0,131
	ENSG00000273080.1	2	86195770	0,131
	ENSG00000219163.2	6	53236296	0,131
	ENSG00000182117.5	15	34343176	0,131
	ENSG00000127452.8	19	9827815	0,13129
	ENSG00000278053.4	17	37642307	0,131291
	ENSG00000149782.11	11	64251522	0,131552
	ENSG00000180370.10	3	196739856	0,131575
	ENSG00000146700.8	7	76409694	0,131814
	ENSG00000116157.5	1	52602371	0,13182
	ENSG00000178726.6	20	23049740	0,132033
	ENSG00000279144.1	3	52848552	0,132046
	ENSG00000268996.3	9	137086816	0,13234
	ENSG00000116161.17	1	174999162	0,132385
	ENSG00000261654.1	1	110942352	0,132472
	ENSG00000162444.11	1	9997205	0,132592
	ENSG00000128944.13	15	40382720	0,133
	ENSG00000168769.13	4	105145874	0,133565
	ENSG00000213889.10	19	45488776	0,13361
	ENSG00000150681.9	1	192158456	0,133614
	ENSG00000175857.8	5	58491434	0,133614
	ENSG00000258366.7	20	63657809	0,133614
	ENSG00000130332.14	19	2328613	0,13387
	ENSG00000125814.17	20	23421518	0,133964
	ENSG00000011523.13	2	65056365	0,134
	ENSG00000213073.4	6	160093081	0,134
	ENSG00000158113.12	12	122167737	0,134
	ENSG00000160216.18	21	43865185	0,13419
	ENSG00000106733.20	9	75088216	0,13441
	ENSG00000177453.7	5	43192070	0,134421
	ENSG00000107959.15	10	3172840	0,13463
	ENSG00000104774.12	19	12666741	0,13473
	ENSG00000134684.10	1	32818152	0,134789
	ENSG00000091986.15	3	112649529	0,134822
	ENSG00000128059.8	4	56435614	0,134876
	ENSG00000187912.11	19	14583083	0,13493
	ENSG00000115457.9	2	216632827	0,135
	ENSG00000111885.6	6	119349760	0,135
	ENSG00000173137.11	8	144373100	0,13535
	ENSG00000240038.6	1	103561756	0,135353
	ENSG00000233184.6	1	101063610	0,135363
	ENSG00000231793.5	11	67616256	0,135648
	ENSG00000160789.19	1	156082572	0,135716
	ENSG00000111275.12	12	111766886	0,136
	ENSG00000104731.13	16	87765991	0,136
	ENSG00000239713.8	22	39077004	0,136
	ENSG00000214846.4	4	15731626	0,13623
	ENSG00000007341.18	1	112620824	0,136278
	ENSG00000215041.9	17	7329392	0,136283
	ENSG00000144554.10	3	10026413	0,136502
	ENSG00000142166.12	21	33324476	0,13659
	ENSG00000130592.15	11	1852969	0,136677
	ENSG00000217801.9	1	1059733	0,136802
	ENSG00000084444.13	12	13044283	0,137
	ENSG00000166847.9	16	23641391	0,137
	ENSG00000185669.5	16	88681713	0,137
	ENSG00000106683.14	7	74082932	0,137274
	ENSG00000150316.11	11	94973611	0,137355
	ENSG00000283709.1	10	26944417	0,1374
	ENSG00000279891.1	3	188178542	0,137489
	ENSG00000134369.15	1	201622884	0,137584
	ENSG00000180011.6	18	75209347	0,1379
	ENSG00000132781.17	1	45338655	0,137924
	ENSG00000159199.13	17	48892764	0,137945
	ENSG00000197070.13	9	137605653	0,13796
	ENSG00000135919.12	2	224039318	0,138
	ENSG00000103569.9	15	58138168	0,138
	ENSG00000100364.18	22	45240768	0,138
	ENSG00000221866.9	7	132648687	0,13802
	ENSG00000075223.13	7	80922358	0,138581
	ENSG00000254810.1	11	76656711	0,138601
	ENSG00000184014.7	11	9265389	0,138695
	ENSG00000277496.1	20	62650766	0,138782
	ENSG00000186088.15	7	77416399	0,138783
	ENSG00000203666.12	1	245002120	0,138841
	ENSG00000270264.1	17	59885014	0,138971
	ENSG00000115155.16	2	26558697	0,139
	ENSG00000146281.5	6	89146049	0,139
	ENSG00000074219.13	19	49362456	0,13919
	ENSG00000214870.8	7	26398592	0,139296
	ENSG00000160221.16	21	44133604	0,13973
	ENSG00000164938.13	8	94949410	0,139851
	ENSG00000111364.15	12	123602098	0,14
	ENSG00000125124.11	16	56520282	0,14
	ENSG00000146859.6	7	135148163	0,140421
	ENSG00000122783.16	7	135170794	0,140421
	ENSG00000241889.1	3	113885297	0,140567
	ENSG00000185730.7	8	143289675	0,140576
	ENSG00000136104.19	13	50909677	0,14089
	ENSG00000128534.7	7	118184031	0,140922
	ENSG00000166002.6	11	93543507	0,140981
	ENSG00000047346.12	15	52709816	0,141
	ENSG00000185033.14	15	90160603	0,141
	ENSG00000160094.14	1	33256544	0,141102
	ENSG00000182022.17	10	124093606	0,14133
	ENSG00000039650.11	19	49867908	0,14156
	ENSG00000176700.19	15	84632278	0,142
	ENSG00000226167.1	1	113856634	0,142174
	ENSG00000143653.9	1	246724046	0,142492
	ENSG00000082781.11	3	124901417	0,142631
	ENSG00000130714.15	9	131502901	0,14283
	ENSG00000180353.10	3	121660926	0,142845
	ENSG00000149243.15	11	75430628	0,142967
	ENSG00000171150.7	2	46698951	0,143
	ENSG00000163002.12	2	183117512	0,143
	ENSG00000138449.10	2	189583757	0,143
	ENSG00000124788.17	6	16761490	0,143
	ENSG00000240891.7	3	111674675	0,143143
	ENSG00000035862.12	17	78925386	0,14317
	ENSG00000211821.2	14	22422370	0,14328
	ENSG00000147804.9	8	144416894	0,143365
	ENSG00000265018.6	10	48031639	0,14346
	ENSG00000077616.10	11	90131514	0,143478
	ENSG00000141279.15	17	47522941	0,143598
	ENSG00000091127.13	7	105522266	0,143929
	ENSG00000095002.13	2	47402968	0,144
	ENSG00000157895.11	12	121016501	0,144
	ENSG00000136379.11	15	80679683	0,144
	ENSG00000264538.6	17	30709298	0,144046
	ENSG00000090316.15	4	1289850	0,144247
	ENSG00000110060.8	11	125903220	0,144284
	ENSG00000011376.9	3	45388505	0,144643
	ENSG00000283674.1	8	12665587	0,144662
	ENSG00000121691.4	11	34438924	0,144942
	ENSG00000116127.17	2	73385757	0,145
	ENSG00000186153.16	16	78099412	0,145
	ENSG00000178607.15	17	64130818	0,145183
	ENSG00000076641.4	8	81112067	0,145261
	ENSG00000088256.8	19	3094409	0,14535
	ENSG00000070190.12	4	99816832	0,145678
	ENSG00000139737.21	13	77697853	0,1457
	ENSG00000136271.10	7	44575050	0,145795
	ENSG00000158604.14	7	44582286	0,145795
	ENSG00000179115.10	19	12934036	0,14585
	ENSG00000123329.17	12	57488813	0,146
	ENSG00000183307.3	22	17121366	0,146
	ENSG00000137720.7	11	111878934	0,14605
	ENSG00000196421.8	20	64036174	0,146731
	ENSG00000072756.16	3	3126915	0,146778
	ENSG00000160948.13	8	144428562	0,146833
	ENSG00000130717.12	9	131531267	0,14695
	ENSG00000163214.20	2	38875933	0,147
	ENSG00000014641.17	2	63588799	0,147
	ENSG00000112425.14	6	145735568	0,147
	ENSG00000134285.10	12	48925826	0,147
	ENSG00000111666.10	12	101696946	0,147
	ENSG00000260351.1	15	83022570	0,147
	ENSG00000087253.12	16	55508997	0,147
	ENSG00000100297.15	22	35400062	0,147
	ENSG00000197417.7	17	3636321	0,147008
	ENSG00000225434.2	9	72305429	0,1471
	ENSG00000127914.16	7	91940866	0,147173
	ENSG00000101493.10	18	76495189	0,1472
	ENSG00000101460.12	20	34546853	0,147224
	ENSG00000134262.12	1	113905139	0,147255
	ENSG00000100580.7	14	77377108	0,14734
	ENSG00000105672.14	19	35641744	0,14737
	ENSG00000168038.10	3	41962429	0,147905
	ENSG00000069998.12	22	17165267	0,148
	ENSG00000100124.14	22	37848866	0,148
	ENSG00000100767.15	14	73237496	0,14817
	ENSG00000248098.11	19	41397479	0,14836
	ENSG00000139899.10	14	24430953	0,14837
	ENSG00000167637.16	19	43827291	0,14855
	ENSG00000262943.7	17	6853860	0,148797
	ENSG00000171953.15	17	18039208	0,148797
	ENSG00000124570.17	6	2972164	0,149
	ENSG00000158321.15	7	69598918	0,149089
	ENSG00000234282.1	20	1722536	0,149386
	ENSG00000110077.14	11	60184665	0,149479
	ENSG00000117222.13	1	205122014	0,149536
	ENSG00000171806.11	1	169794965	0,149733
	ENSG00000241666.2	1	167630673	0,149796
	ENSG00000232995.7	1	163321888	0,149867
	ENSG00000164877.18	7	1459501	0,149867
	ENSG00000146247.13	6	79078235	0,15
	ENSG00000235423.8	12	123260969	0,15
	ENSG00000198171.12	20	3204684	0,150109
	ENSG00000185986.11	5	1594619	0,150115
	ENSG00000181830.8	11	45804071	0,150314
	ENSG00000121417.13	19	57630394	0,15032
	ENSG00000228696.8	17	46361796	0,150379
	ENSG00000160223.16	21	44240965	0,15094
	ENSG00000105220.14	19	34359479	0,15095
	ENSG00000024862.17	6	138773508	0,151
	ENSG00000164142.15	4	151409215	0,151109
	ENSG00000023572.8	1	193106113	0,151285
	ENSG00000205786.8	19	35399510	0,15135
	ENSG00000267198.1	17	45545803	0,151372
	ENSG00000171298.12	17	80101555	0,151448
	ENSG00000249096.6	4	184382305	0,151476
	ENSG00000100504.16	14	50944735	0,15209
	ENSG00000261019.1	7	42902638	0,152251
	ENSG00000198492.15	1	28736620	0,15232
	ENSG00000213199.7	7	151048291	0,152323
	ENSG00000178764.7	8	122781393	0,152352
	ENSG00000145882.10	5	149358006	0,15253
	ENSG00000139180.10	12	4649106	0,153
	ENSG00000052126.14	12	19129751	0,153
	ENSG00000274598.1	12	108834383	0,153
	ENSG00000234719.8	16	11976642	0,153
	ENSG00000141012.12	16	88856969	0,153
	ENSG00000079974.17	22	50783662	0,153
	ENSG00000108556.7	17	4903073	0,153029
	ENSG00000160111.12	19	17026814	0,15324
	ENSG00000152219.4	11	30323050	0,153368
	ENSG00000266933.2	19	507495	0,15348
	ENSG00000104361.9	8	98294392	0,153549
	ENSG00000274922.1	13	112689814	0,15373
	ENSG00000002726.20	7	150824626	0,153943
	ENSG00000112365.4	6	109483236	0,154
	ENSG00000130038.9	12	3764818	0,154
	ENSG00000219665.8	19	11987616	0,15409
	ENSG00000132199.18	18	712675	0,1541
	ENSG00000132405.18	4	6909241	0,154221
	ENSG00000177335.10	8	143039208	0,154642
	ENSG00000248925.1	5	271515	0,154906
	ENSG00000180398.11	2	46941854	0,155
	ENSG00000236304.1	11	76657055	0,155043
	ENSG00000267575.6	19	27793462	0,15526
	ENSG00000188313.12	3	146544863	0,155365
	ENSG00000108559.11	17	5419639	0,155608
	ENSG00000185499.16	1	155192915	0,155632
	ENSG00000188312.13	9	92325636	0,15567
	ENSG00000189223.14	2	113211521	0,156
	ENSG00000154429.10	1	229343293	0,156344
	ENSG00000004399.12	3	129606817	0,156499
	ENSG00000213930.11	9	34646588	0,15688
	ENSG00000089177.18	20	16573433	0,156916
	ENSG00000196912.12	2	97589964	0,157
	ENSG00000185404.16	2	230327183	0,157
	ENSG00000082212.12	18	50878733	0,157
	ENSG00000149289.10	11	110093360	0,157041
	ENSG00000205544.3	17	7404136	0,157041
	ENSG00000176170.13	17	76376583	0,15724
	ENSG00000168228.14	4	25312784	0,157444
	ENSG00000138801.8	4	107720451	0,157567
	ENSG00000054523.17	1	10210804	0,157841
	ENSG00000178802.17	15	74890004	0,158
	ENSG00000143379.12	1	150926262	0,158019
	ENSG00000234456.7	7	79452876	0,15814
	ENSG00000135077.8	5	157109713	0,158288
	ENSG00000132661.3	20	23350735	0,158406
	ENSG00000091483.6	1	241519760	0,15854
	ENSG00000198885.9	2	96325330	0,159
	ENSG00000164506.14	6	147204614	0,159
	ENSG00000142459.8	19	7830232	0,15941
	ENSG00000204138.12	1	28369581	0,159825
	ENSG00000231259.4	2	87053068	0,16
	ENSG00000196284.15	6	45377952	0,16
	ENSG00000181929.11	12	49017401	0,16
	ENSG00000141759.14	18	80033948	0,16
	ENSG00000239282.7	22	30289626	0,16
	ENSG00000186409.14	1	42463329	0,160059
	ENSG00000095397.13	9	114505449	0,1601
	ENSG00000274425.1	19	10333640	0,16015
	ENSG00000076662.9	19	10339822	0,16015
	ENSG00000105887.10	7	135977352	0,160307
	ENSG00000006432.15	14	70809533	0,16036
	ENSG00000165637.13	10	75210153	0,16074
	ENSG00000112294.12	6	24494851	0,161
	ENSG00000246089.3	8	6407141	0,161082
	ENSG00000175611.11	9	95875699	0,16109
	ENSG00000248936.1	4	37588844	0,1616
	ENSG00000099337.4	19	38319843	0,16178
	ENSG00000117899.10	15	80989877	0,162
	ENSG00000255571.8	15	89361578	0,162
	ENSG00000258839.3	16	89913627	0,162
	ENSG00000279602.1	17	43361360	0,162065
	ENSG00000143457.10	1	150697143	0,16235
	ENSG00000162642.13	1	85259671	0,16243
	ENSG00000203999.8	20	50292719	0,162459
	ENSG00000250312.6	4	124479	0,162467
	ENSG00000158747.13	1	19640553	0,162496
	ENSG00000139405.15	12	113185525	0,163
	ENSG00000184007.18	1	31944855	0,163033
	ENSG00000116213.15	1	3652760	0,163067
	ENSG00000185024.16	14	105315588	0,16333
	ENSG00000125827.8	20	8019828	0,163812
	ENSG00000115568.15	2	218659654	0,164
	ENSG00000166986.14	12	57475444	0,164
	ENSG00000187535.13	16	1612109	0,164
	ENSG00000100325.14	22	29838303	0,164
	ENSG00000198805.11	14	20468953	0,16406
	ENSG00000182732.16	14	71932438	0,16413
	ENSG00000148842.17	10	102918292	0,16427
	ENSG00000111962.7	6	148747327	0,165
	ENSG00000229117.8	12	56116585	0,165
	ENSG00000166455.13	16	81077266	0,165
	ENSG00000205710.3	17	4899417	0,165056
	ENSG00000142675.17	1	26177402	0,165212
	ENSG00000278978.1	4	151669785	0,165212
	ENSG00000185627.17	11	236545	0,165218
	ENSG00000130595.17	11	1919561	0,165367
	ENSG00000146830.9	7	100689447	0,165511
	ENSG00000122678.16	7	44082539	0,165562
	ENSG00000171517.5	1	84893212	0,165999
	ENSG00000171766.15	15	45402326	0,166
	ENSG00000168411.13	16	74666880	0,166
	ENSG00000175334.7	11	66002176	0,166106
	ENSG00000197563.10	18	62187117	0,1662
	ENSG00000177383.4	3	184712001	0,166483
	ENSG00000176973.7	11	65572348	0,166635
	ENSG00000204149.10	10	49982189	0,16666
	ENSG00000230732.4	3	196912645	0,166764
	ENSG00000163597.14	17	76557765	0,166863
	ENSG00000279565.1	6	88172260	0,167
	ENSG00000172460.15	16	2842709	0,167
	ENSG00000230701.2	22	23262766	0,167
	ENSG00000100427.15	22	50085901	0,167
	ENSG00000172315.5	20	46689657	0,16718
	ENSG00000100583.4	14	77376688	0,16738
	ENSG00000248971.2	4	102730170	0,167587
	ENSG00000230069.3	4	102730720	0,167587
	ENSG00000251288.2	4	102751400	0,167587
	ENSG00000108561.8	17	5448807	0,167607
	ENSG00000198216.10	1	181413101	0,167634
	ENSG00000133104.12	13	36370179	0,16768
	ENSG00000152465.17	10	15168692	0,1684
	ENSG00000122547.10	7	36153148	0,168794
	ENSG00000196417.12	19	53389792	0,16887
	ENSG00000196557.12	16	1153120	0,169
	ENSG00000072736.18	16	68084750	0,169
	ENSG00000196209.12	20	1491586	0,169009
	ENSG00000245954.6	4	152100753	0,169241
	ENSG00000188766.12	19	38388420	0,16951
	ENSG00000010165.19	1	171781663	0,169796
	ENSG00000152672.7	2	70820599	0,17
	ENSG00000259803.6	16	89201663	0,17
	ENSG00000171729.13	1	15152531	0,170504
	ENSG00000156414.18	14	103928461	0,17056
	ENSG00000083168.9	8	42051989	0,170565
	ENSG00000128438.10	17	16934838	0,170766
	ENSG00000133962.7	14	91779069	0,17084
	ENSG00000214274.9	14	20688772	0,17086
	ENSG00000151445.15	14	77457868	0,17087
	ENSG00000143537.13	1	155050565	0,170933
	ENSG00000175970.10	12	120710434	0,171
	ENSG00000211974.3	14	106724092	0,17122
	ENSG00000283696.1	1	161399408	0,171511
	ENSG00000004534.14	3	49940006	0,171517
	ENSG00000161640.15	19	49961171	0,17154
	ENSG00000071282.11	3	8501706	0,171799
	ENSG00000132305.20	2	86195588	0,172
	ENSG00000112053.13	6	36024867	0,172
	ENSG00000132823.10	20	44210790	0,172092
	ENSG00000134061.5	5	67196798	0,172139
	ENSG00000156502.13	10	69180231	0,17218
	ENSG00000185290.3	7	56116399	0,172265
	ENSG00000197928.10	19	53254897	0,17244
	ENSG00000261000.1	1	206503947	0,172447
	ENSG00000118564.14	4	15681660	0,172513
	ENSG00000277258.4	17	38748377	0,172532
	ENSG00000124253.10	20	57561079	0,172665
	ENSG00000251411.1	4	86914816	0,172671
	ENSG00000086475.14	10	13348297	0,17268
	ENSG00000125875.13	20	462552	0,172741
	ENSG00000119977.20	10	95694142	0,17278
	ENSG00000106588.10	7	42932198	0,17279
	ENSG00000130811.11	19	10119917	0,17292
	ENSG00000269696.1	19	56567410	0,17297
	ENSG00000224638.1	2	173899427	0,173
	ENSG00000231621.1	2	197197990	0,173
	ENSG00000111199.10	12	109832734	0,173
	ENSG00000280063.1	16	4348647	0,173
	ENSG00000135736.5	16	57536598	0,173
	ENSG00000214402.6	9	136982992	0,17318
	ENSG00000156411.9	14	103928268	0,17339
	ENSG00000198105.13	10	37857635	0,17354
	ENSG00000143771.11	1	224356849	0,17365
	ENSG00000065485.19	3	123067061	0,173742
	ENSG00000206013.2	11	299525	0,173829
	ENSG00000235641.4	9	91159572	0,17397
	ENSG00000143891.16	2	38665909	0,174
	ENSG00000145949.9	6	2750965	0,174
	ENSG00000255760.1	12	31887202	0,174
	ENSG00000110801.13	12	121888730	0,174
	ENSG00000089486.16	16	4538827	0,174
	ENSG00000125871.13	20	17968980	0,17409
	ENSG00000198093.10	19	51905039	0,1745
	ENSG00000146918.19	7	158704828	0,174508
	ENSG00000150625.16	4	176002663	0,174553
	ENSG00000184385.2	21	42108533	0,17462
	ENSG00000108433.16	17	46923074	0,174736
	ENSG00000263368.1	17	27527222	0,174744
	ENSG00000118922.17	13	73995048	0,17477
	ENSG00000261159.1	3	128860525	0,174786
	ENSG00000272777.1	4	99068124	0,174864
	ENSG00000118873.15	1	220272453	0,174961
	ENSG00000109445.10	4	141220886	0,174961
	ENSG00000177406.4	12	630890	0,175
	ENSG00000128203.6	22	26429272	0,175
	ENSG00000100416.12	22	46330874	0,175
	ENSG00000117500.12	1	93163209	0,175257
	ENSG00000159247.13	9	138150074	0,17528
	ENSG00000077782.19	8	38468833	0,175859
	ENSG00000165810.16	5	181040224	0,175885
	ENSG00000111875.7	6	118894356	0,176
	ENSG00000213433.5	5	151766377	0,176007
	ENSG00000053524.12	3	183428777	0,176074
	ENSG00000088298.12	20	35147363	0,176102
	ENSG00000203485.12	14	104689605	0,17618
	ENSG00000131238.16	1	40097702	0,176962
	ENSG00000074266.19	11	86244543	0,176976
	ENSG00000230537.1	9	91107303	0,17702
	ENSG00000204152.10	10	49942032	0,17702
	ENSG00000283317.1	1	161440995	0,177319
	ENSG00000126581.12	17	42833140	0,177354
	ENSG00000176268.5	13	40863901	0,17744
	ENSG00000174137.12	4	1684301	0,177653
	ENSG00000129484.13	14	20343685	0,1777
	ENSG00000110768.11	11	18322294	0,178
	ENSG00000185485.14	3	195990304	0,178185
	ENSG00000173889.15	3	170181748	0,178193
	ENSG00000230148.8	17	48544350	0,178417
	ENSG00000176731.11	8	85220420	0,178582
	ENSG00000125817.7	20	3786689	0,178839
	ENSG00000272505.1	8	10486806	0,178944
	ENSG00000173917.10	17	48544988	0,178962
	ENSG00000054356.13	2	219309647	0,179
	ENSG00000183208.12	15	90233807	0,179
	ENSG00000261644.2	16	50742758	0,179
	ENSG00000167460.14	19	16067020	0,17908
	ENSG00000197150.12	7	151028421	0,179111
	ENSG00000166444.18	11	8910950	0,179131
	ENSG00000279943.1	4	186191489	0,179192
	ENSG00000170802.15	2	48314636	0,18
	ENSG00000224376.1	2	231388975	0,18
	ENSG00000161179.13	22	21630063	0,18
	ENSG00000163959.9	3	196211486	0,180539
	ENSG00000013810.18	4	1721489	0,180549
	ENSG00000197249.13	14	94390692	0,18057
	ENSG00000250771.2	4	153640167	0,180632
	ENSG00000170074.19	5	177783397	0,180906
	ENSG00000108523.15	17	4940251	0,180934
	ENSG00000185127.6	6	169702189	0,181
	ENSG00000130921.7	12	123232915	0,181
	ENSG00000185340.15	22	29306581	0,181
	ENSG00000164237.8	5	10308025	0,181104
	ENSG00000082068.8	5	37379211	0,181309
	ENSG00000174891.12	3	158107788	0,181562
	ENSG00000184227.7	14	73537113	0,18189
	ENSG00000115295.19	2	29097704	0,182
	ENSG00000179921.14	2	218259495	0,182
	ENSG00000198464.13	19	52297176	0,18211
	ENSG00000070081.15	11	17208152	0,182422
	ENSG00000117115.12	1	17119434	0,182663
	ENSG00000121671.11	11	45847117	0,182851
	ENSG00000197816.13	9	97307360	0,18293
	ENSG00000196151.10	2	159286798	0,183
	ENSG00000180953.11	15	79915255	0,183
	ENSG00000100307.12	22	39152649	0,183
	ENSG00000279996.1	7	75626969	0,183334
	ENSG00000213420.7	7	100177368	0,183353
	ENSG00000165138.17	9	98796964	0,18337
	ENSG00000130511.15	19	18418863	0,18373
	ENSG00000242154.1	7	105304276	0,18382
	ENSG00000049245.12	1	7771268	0,183923
	ENSG00000187446.11	15	41230838	0,184
	ENSG00000197548.12	3	11272308	0,184024
	ENSG00000145780.7	5	115544893	0,184074
	ENSG00000226849.1	1	11068470	0,184173
	ENSG00000113269.13	5	180072117	0,184244
	ENSG00000163956.10	4	3532558	0,184311
	ENSG00000268535.1	19	21709521	0,18432
	ENSG00000175866.15	17	81035121	0,184371
	ENSG00000143420.18	1	150629611	0,184597
	ENSG00000242894.3	14	104013641	0,1847
	ENSG00000218510.6	1	22024530	0,184729
	ENSG00000186831.11	17	18426860	0,184789
	ENSG00000008128.22	1	1724323	0,184999
	ENSG00000092529.23	15	42359499	0,185
	ENSG00000103642.11	15	63121799	0,185
	ENSG00000134996.11	9	75088542	0,18503
	ENSG00000054793.13	20	51768633	0,185179
	ENSG00000064313.11	8	119832862	0,185374
	ENSG00000107798.17	10	89414556	0,18539
	ENSG00000075651.15	3	171810949	0,185611
	ENSG00000088833.17	20	1467691	0,185651
	ENSG00000182196.13	12	122981649	0,186
	ENSG00000179889.18	16	14974590	0,186
	ENSG00000104972.15	19	54617157	0,18601
	ENSG00000088881.20	20	2692877	0,186064
	ENSG00000132286.11	11	6481479	0,186102
	ENSG00000055950.16	10	100987365	0,18617
	ENSG00000152926.14	7	64990807	0,18643
	ENSG00000247934.4	12	28190737	0,187
	ENSG00000174171.5	15	41892792	0,187
	ENSG00000161999.11	16	684438	0,187
	ENSG00000147526.19	8	38728185	0,187019
	ENSG00000142794.18	1	21440127	0,187101
	ENSG00000141232.4	17	50867494	0,187443
	ENSG00000262006.1	17	50910231	0,187443
	ENSG00000105771.13	19	43754989	0,18747
	ENSG00000132376.19	17	1516887	0,188003
	ENSG00000156253.6	21	29019377	0,18824
	ENSG00000135372.8	11	34105601	0,188343
	ENSG00000197798.8	11	126211413	0,188402
	ENSG00000073331.17	4	112285508	0,188936
	ENSG00000050730.15	4	121227465	0,188993
	ENSG00000119737.5	2	53859988	0,189
	ENSG00000103876.11	15	80152489	0,189
	ENSG00000175643.8	16	11249648	0,189
	ENSG00000260456.6	16	87317419	0,189
	ENSG00000134489.6	18	24460628	0,189
	ENSG00000127533.3	19	16888859	0,18901
	ENSG00000169499.14	8	38901234	0,189037
	ENSG00000253981.5	8	8244039	0,189139
	ENSG00000108582.11	17	30378904	0,189245
	ENSG00000157017.15	3	10291450	0,189439
	ENSG00000213593.9	11	57712599	0,189545
	ENSG00000106003.12	7	2512528	0,1896
	ENSG00000228252.9	3	130212822	0,189774
	ENSG00000178996.13	5	54517758	0,189966
	ENSG00000233608.3	2	238848031	0,19
	ENSG00000164674.15	6	158650013	0,19
	ENSG00000100056.11	22	19144683	0,19
	ENSG00000156510.12	10	69220302	0,19032
	ENSG00000101336.13	20	32052187	0,190451
	ENSG00000164342.12	4	186069151	0,190554
	ENSG00000253210.1	8	141129960	0,190717
	ENSG00000092203.13	14	21476673	0,1908
	ENSG00000158769.17	1	161021347	0,191511
	ENSG00000130758.7	19	40191743	0,19154
	ENSG00000152348.15	5	81972024	0,191683
	ENSG00000100462.15	14	22929584	0,19191
	ENSG00000224152.1	2	159615295	0,192
	ENSG00000134548.9	12	21526306	0,192
	ENSG00000177112.7	11	10541271	0,192656
	ENSG00000116260.16	1	180154833	0,19373
	ENSG00000196476.11	20	290777	0,193737
	ENSG00000113734.17	5	173144577	0,193834
	ENSG00000103549.21	16	30763117	0,194
	ENSG00000189269.12	22	23632320	0,194
	ENSG00000100393.12	22	41091785	0,194
	ENSG00000127946.16	7	75738961	0,194004
	ENSG00000189127.7	5	80570487	0,194016
	ENSG00000165271.16	9	33473929	0,19453
	ENSG00000169738.7	17	82037731	0,194785
	ENSG00000063854.12	16	1826939	0,195
	ENSG00000184517.11	16	75148491	0,195
	ENSG00000264695.1	18	24489374	0,195
	ENSG00000221890.3	22	38843981	0,195
	ENSG00000225528.3	22	39960396	0,195
	ENSG00000215305.9	20	2840702	0,19506
	ENSG00000229833.9	19	7629736	0,19523
	ENSG00000163633.10	4	86936201	0,19538
	ENSG00000078177.13	4	40056825	0,195416
	ENSG00000001461.16	1	24419290	0,195431
	ENSG00000163904.12	3	185582495	0,195463
	ENSG00000215861.5	1	149321731	0,196147
	ENSG00000110446.10	11	60952529	0,196345
	ENSG00000166428.12	14	104924815	0,19655
	ENSG00000186283.13	1	179081376	0,196596
	ENSG00000277767.1	13	110916003	0,19661
	ENSG00000138750.14	4	76148514	0,196613
	ENSG00000181513.14	17	45132599	0,196613
	ENSG00000115604.10	2	102355928	0,197
	ENSG00000206573.8	3	9398578	0,197051
	ENSG00000188152.12	9	96928309	0,19708
	ENSG00000267074.1	17	35510269	0,197311
	ENSG00000168246.5	5	172284070	0,197384
	ENSG00000166436.15	11	8671865	0,197391
	ENSG00000147894.14	9	27573865	0,19757
	ENSG00000277587.1	19	9721902	0,19762
	ENSG00000198793.12	1	11262506	0,19773
	ENSG00000146063.19	5	181222498	0,197796
	ENSG00000184840.11	5	177592157	0,197936
	ENSG00000158623.14	7	130668646	0,197963
	ENSG00000115641.18	2	105438512	0,198
	ENSG00000026652.13	6	161274060	0,198
	ENSG00000211973.2	14	106715180	0,19813
	ENSG00000272911.1	17	2688472	0,198246
	ENSG00000137486.16	11	75351704	0,198286
	ENSG00000280486.1	19	1389650	0,19839
	ENSG00000114013.15	3	122055365	0,198452
	ENSG00000105507.2	19	48044052	0,19854
	ENSG00000258875.5	14	91242758	0,19857
	ENSG00000181847.11	3	114276912	0,198605
	ENSG00000076242.14	3	36993331	0,198883
	ENSG00000179144.4	7	150514829	0,199225
	ENSG00000272799.1	18	9912848	0,1994
	ENSG00000276107.1	15	39586560	0,2
	ENSG00000269713.7	1	149103560	0,200098
	ENSG00000108352.11	17	40177009	0,200218
	ENSG00000130703.15	20	62231921	0,200351
	ENSG00000182809.10	14	105472961	0,20042
	ENSG00000246982.6	6	36197204	0,201
	ENSG00000139433.9	12	109880487	0,201
	ENSG00000167562.12	19	52556336	0,20121
	ENSG00000178209.14	8	143976733	0,201296
	ENSG00000119326.14	9	109013528	0,20159
	ENSG00000171444.17	5	113488829	0,201629
	ENSG00000179409.10	17	752658	0,20174
	ENSG00000174238.14	17	1562815	0,201972
	ENSG00000223960.6	2	178413938	0,202
	ENSG00000232295.7	6	71328227	0,202
	ENSG00000175193.13	3	183884922	0,202663
	ENSG00000002933.7	7	150800533	0,202821
	ENSG00000214226.8	17	56838772	0,202971
	ENSG00000168874.12	2	85751343	0,203
	ENSG00000198087.7	6	47477788	0,203
	ENSG00000260329.1	12	106955496	0,203
	ENSG00000166578.9	12	113221048	0,203
	ENSG00000262703.1	16	11349320	0,203
	ENSG00000105341.18	19	41440716	0,2031
	ENSG00000108861.8	17	43778987	0,203116
	ENSG00000101294.16	20	31514427	0,203174
	ENSG00000023041.11	10	112446916	0,20354
	ENSG00000119718.10	14	75002910	0,2038
	ENSG00000111077.17	12	53047050	0,204
	ENSG00000181666.17	19	37312836	0,20408
	ENSG00000174839.12	3	57693088	0,204141
	ENSG00000137070.17	9	34651035	0,20416
	ENSG00000204933.3	19	43379122	0,20424
	ENSG00000092295.11	14	24264431	0,20435
	ENSG00000267838.2	19	54439543	0,20441
	ENSG00000224914.3	10	87342735	0,20445
	ENSG00000049246.14	1	7784319	0,204693
	ENSG00000134697.12	1	37595934	0,204711
	ENSG00000263883.1	17	63636600	0,204812
	ENSG00000134575.9	11	47248905	0,204825
	ENSG00000082805.19	12	990608	0,205
	ENSG00000093010.13	22	19941606	0,205
	ENSG00000251442.5	4	78645902	0,205147
	ENSG00000149346.14	20	10435302	0,205196
	ENSG00000186207.4	1	152510843	0,205342
	ENSG00000152213.3	13	49628298	0,2057
	ENSG00000100503.23	14	50831120	0,20576
	ENSG00000124920.13	11	61752648	0,205762
	ENSG00000111817.16	6	116254172	0,206
	ENSG00000205078.5	16	77206440	0,206
	ENSG00000172113.8	3	48301684	0,206056
	ENSG00000108061.11	10	110919546	0,20618
	ENSG00000263006.6	18	109064	0,2062
	ENSG00000197712.11	4	38867676	0,20623
	ENSG00000165995.18	10	18140676	0,20681
	ENSG00000063046.17	12	53006157	0,207
	ENSG00000070759.16	1	45491165	0,207105
	ENSG00000122378.13	10	80407828	0,20715
	ENSG00000123643.12	5	151437045	0,207692
	ENSG00000108604.15	17	63843064	0,207801
	ENSG00000151208.16	10	77926525	0,20781
	ENSG00000187037.8	7	37683795	0,207963
	ENSG00000156564.8	6	40587464	0,208
	ENSG00000146416.17	6	143060495	0,208
	ENSG00000111671.9	12	6889357	0,208
	ENSG00000010626.14	12	6904732	0,208
	ENSG00000259429.5	15	82355141	0,208
	ENSG00000244026.6	3	75435109	0,208911
	ENSG00000211452.10	1	53891238	0,208916
	ENSG00000234426.1	6	88421032	0,209
	ENSG00000169976.6	6	144095572	0,209
	ENSG00000126746.17	12	6689509	0,209
	ENSG00000145425.9	4	151099572	0,209149
	ENSG00000187583.10	1	966496	0,209287
	ENSG00000256771.3	19	19865885	0,20937
	ENSG00000167904.14	8	55773120	0,209469
	ENSG00000253293.4	7	27180260	0,209791
	ENSG00000260077.1	2	10040662	0,21
	ENSG00000275759.1	12	118428280	0,21
	ENSG00000261546.1	16	89115278	0,21
	ENSG00000222019.7	16	90047772	0,21
	ENSG00000169696.15	17	81976806	0,210084
	ENSG00000143452.15	1	150720887	0,210414
	ENSG00000281990.1	14	106737546	0,21047
	ENSG00000163607.15	3	112991153	0,210567
	ENSG00000146904.8	7	143408891	0,210579
	ENSG00000269194.1	19	49808932	0,21068
	ENSG00000227124.8	3	75785582	0,21079
	ENSG00000172590.18	14	22829882	0,2108
	ENSG00000164236.11	5	10564329	0,210873
	ENSG00000182957.15	13	23979804	0,2109
	ENSG00000203363.2	2	85687046	0,211
	ENSG00000182463.15	20	52972406	0,211047
	ENSG00000134444.13	18	62187257	0,2113
	ENSG00000160752.14	1	155308747	0,211301
	ENSG00000161944.16	17	7115699	0,211441
	ENSG00000211753.4	7	142720659	0,211762
	ENSG00000233077.1	20	50321341	0,211877
	ENSG00000115507.9	2	63050056	0,212
	ENSG00000076513.16	12	109999185	0,212
	ENSG00000186073.11	15	36579610	0,212
	ENSG00000183520.11	1	38009257	0,212205
	ENSG00000265415.1	17	59202899	0,212283
	ENSG00000130653.15	9	137550533	0,21269
	ENSG00000188641.12	1	97921048	0,213067
	ENSG00000154001.13	14	63543373	0,21314
	ENSG00000130313.6	19	17511889	0,21336
	ENSG00000107317.12	9	136975091	0,21346
	ENSG00000101079.20	20	36746077	0,213755
	ENSG00000256043.2	4	155953916	0,213871
	ENSG00000180089.5	19	55229263	0,21397
	ENSG00000070018.8	12	12267011	0,214
	ENSG00000183741.11	22	38872313	0,214
	ENSG00000261643.1	4	3504456	0,214122
	ENSG00000259065.1	14	73787359	0,21451
	ENSG00000136235.15	7	23235966	0,21457
	ENSG00000174482.10	9	28670285	0,2147
	ENSG00000160213.6	21	43776444	0,2148
	ENSG00000196449.3	1	37806975	0,214846
	ENSG00000020181.17	8	37784190	0,214901
	ENSG00000123610.4	2	151357591	0,215
	ENSG00000145979.17	6	13328582	0,215
	ENSG00000118432.12	6	88166358	0,215
	ENSG00000166734.18	15	44288728	0,215
	ENSG00000273133.1	4	15564252	0,215186
	ENSG00000095203.14	9	109320963	0,21535
	ENSG00000035681.7	8	58659843	0,215637
	ENSG00000100526.19	14	54396848	0,21564
	ENSG00000138029.13	2	26243169	0,216
	ENSG00000117791.15	1	220748224	0,216126
	ENSG00000279613.1	17	82648848	0,216133
	ENSG00000120093.11	17	48590271	0,216385
	ENSG00000204514.9	19	57889073	0,21641
	ENSG00000141994.15	19	5791237	0,21662
	ENSG00000249863.2	4	37868291	0,216944
	ENSG00000274038.1	16	11056555	0,217
	ENSG00000103319.11	16	22206281	0,217
	ENSG00000246898.1	16	66408523	0,217
	ENSG00000103335.21	16	88785210	0,217
	ENSG00000108179.13	10	79347468	0,21708
	ENSG00000278740.1	17	68188546	0,217116
	ENSG00000152193.7	13	78659178	0,21745
	ENSG00000185015.7	8	85220586	0,217572
	ENSG00000105186.15	19	32675198	0,21762
	ENSG00000138658.15	4	112636962	0,217774
	ENSG00000112249.13	6	100881371	0,218
	ENSG00000278991.1	15	77064909	0,218
	ENSG00000273203.1	22	17067820	0,218
	ENSG00000014257.15	3	132317366	0,218027
	ENSG00000250848.1	5	290320	0,218028
	ENSG00000267871.5	19	57280333	0,21814
	ENSG00000148411.7	9	136095284	0,21841
	ENSG00000215424.9	21	46229216	0,2186
	ENSG00000163661.3	3	157436788	0,218697
	ENSG00000107593.16	10	100330485	0,21873
	ENSG00000196189.12	1	156147365	0,218747
	ENSG00000171204.12	11	85628572	0,218767
	ENSG00000261098.1	11	107316270	0,218974
	ENSG00000242611.2	7	77037	0,219155
	ENSG00000119227.7	3	196968870	0,219204
	ENSG00000108405.3	17	3916499	0,219238
	ENSG00000231964.1	10	45453120	0,21982
	ENSG00000148204.11	9	123356169	0,21986
	ENSG00000272821.1	22	50524424	0,22
	ENSG00000167748.10	19	50823786	0,22001
	ENSG00000167555.13	19	52397848	0,22006
	ENSG00000224051.6	1	1324755	0,220143
	ENSG00000136068.14	3	58008399	0,220164
	ENSG00000272886.5	3	53347609	0,220272
	ENSG00000137574.10	8	55773141	0,220272
	ENSG00000117505.12	1	93346025	0,220345
	ENSG00000279161.1	19	46639160	0,22055
	ENSG00000163902.11	3	128681074	0,220732
	ENSG00000069275.12	1	205750275	0,220768
	ENSG00000163536.12	3	167735242	0,2209
	ENSG00000134324.11	2	11677594	0,221
	ENSG00000125611.15	2	112584239	0,221
	ENSG00000260660.2	15	75234013	0,221
	ENSG00000228716.6	5	80654982	0,221308
	ENSG00000177963.14	11	207510	0,221356
	ENSG00000170509.11	4	87322905	0,221479
	ENSG00000165555.9	14	77423516	0,22162
	ENSG00000234444.9	7	64307458	0,22165
	ENSG00000117748.9	1	27914745	0,221833
	ENSG00000205485.13	7	76549359	0,221855
	ENSG00000157637.12	17	81295546	0,221913
	ENSG00000066855.15	8	65644733	0,221924
	ENSG00000140807.6	16	50548329	0,222
	ENSG00000141013.16	16	90019628	0,222
	ENSG00000087266.15	4	2793022	0,222034
	ENSG00000160972.9	8	144477982	0,222097
	ENSG00000101109.11	20	44966473	0,222286
	ENSG00000279369.1	17	63700846	0,222408
	ENSG00000237886.1	9	136546259	0,22273
	ENSG00000242580.1	2	90209872	0,223
	ENSG00000176834.13	12	118135856	0,223
	ENSG00000103429.10	16	14632814	0,223
	ENSG00000166272.16	10	102743969	0,22302
	ENSG00000119403.13	9	120894895	0,22303
	ENSG00000170382.11	1	204685732	0,223332
	ENSG00000273669.1	18	75073542	0,2236
	ENSG00000173890.16	3	170037928	0,223834
	ENSG00000173653.7	11	66843411	0,223906
	ENSG00000113282.13	5	157859174	0,223983
	ENSG00000050393.11	6	13814567	0,224
	ENSG00000198682.12	10	87659612	0,22407
	ENSG00000219200.11	17	7012416	0,224186
	ENSG00000281106.2	13	51845174	0,22429
	ENSG00000176783.14	5	179550557	0,224313
	ENSG00000173480.10	19	57916609	0,2249
	ENSG00000168397.16	2	241637449	0,225
	ENSG00000176871.8	12	118062429	0,225
	ENSG00000176463.13	15	91853694	0,225
	ENSG00000196535.15	17	29180411	0,2254
	ENSG00000143801.16	1	226870183	0,22561
	ENSG00000179954.15	19	55488403	0,2258
	ENSG00000178685.13	8	144012771	0,225964
	ENSG00000028116.16	2	57907650	0,226
	ENSG00000204872.4	2	73701339	0,226
	ENSG00000124839.12	2	237601613	0,226
	ENSG00000272733.1	22	23583858	0,226
	ENSG00000113368.11	5	126776622	0,226228
	ENSG00000160471.12	19	55354813	0,22646
	ENSG00000167699.13	17	783389	0,226714
	ENSG00000170915.8	6	52361420	0,227
	ENSG00000212125.2	12	10965351	0,227
	ENSG00000128463.12	15	34224998	0,227
	ENSG00000266904.5	19	19776422	0,227
	ENSG00000250067.11	19	19529363	0,22781
	ENSG00000157617.16	21	41953889	0,22786
	ENSG00000160191.17	21	42653635	0,22797
	ENSG00000211651.3	22	22380765	0,228
	ENSG00000100100.12	22	31292497	0,228
	ENSG00000211782.2	14	21797286	0,22827
	ENSG00000170092.14	7	75493624	0,228615
	ENSG00000132670.20	20	2873419	0,228635
	ENSG00000277938.1	20	25229149	0,228696
	ENSG00000272391.5	7	75486270	0,228714
	ENSG00000047188.15	5	113513682	0,229073
	ENSG00000174004.5	3	196639685	0,229305
	ENSG00000159588.14	1	45624056	0,229518
	ENSG00000215788.9	1	6466090	0,229527
	ENSG00000230257.2	7	102973436	0,229642
	ENSG00000211746.3	7	142618848	0,229643
	ENSG00000220267.1	6	88276988	0,23
	ENSG00000205707.10	12	25195215	0,23
	ENSG00000282021.1	8	1760446	0,230139
	ENSG00000101004.14	20	25585516	0,230711
	ENSG00000164032.11	4	99950387	0,230873
	ENSG00000178381.11	7	1160758	0,230886
	ENSG00000074370.17	17	3964463	0,230887
	ENSG00000049239.12	1	9234774	0,230889
	ENSG00000068878.14	2	53970836	0,231
	ENSG00000259488.2	15	48331855	0,231
	ENSG00000174944.8	3	151278466	0,231055
	ENSG00000100439.10	14	22600118	0,23107
	ENSG00000006634.7	7	87876357	0,231704
	ENSG00000121101.15	17	58692054	0,231942
	ENSG00000152766.5	10	88851817	0,2321
	ENSG00000142102.15	11	289137	0,23212
	ENSG00000099810.18	9	21802542	0,2322
	ENSG00000165948.10	14	94081281	0,23234
	ENSG00000101181.17	20	62183028	0,232418
	ENSG00000160072.19	1	1471768	0,232616
	ENSG00000105928.13	7	24758112	0,232671
	ENSG00000104177.17	15	48178516	0,233
	ENSG00000128951.13	15	48331063	0,233
	ENSG00000258754.7	15	94070819	0,233
	ENSG00000072958.8	19	16197577	0,23306
	ENSG00000279522.1	5	112894932	0,233064
	ENSG00000143748.17	1	224330386	0,233441
	ENSG00000164167.10	4	146175684	0,233689
	ENSG00000256229.7	19	20167227	0,23372
	ENSG00000259235.1	15	48191060	0,234
	ENSG00000166147.13	15	48645848	0,234
	ENSG00000141086.17	16	67932413	0,234
	ENSG00000271503.5	17	35880792	0,234162
	ENSG00000151640.12	10	132186899	0,23427
	ENSG00000273014.1	7	32758881	0,234285
	ENSG00000163378.13	3	69013939	0,234365
	ENSG00000148803.11	10	133358034	0,23451
	ENSG00000215014.4	1	1574974	0,234881
	ENSG00000228594.3	1	1600095	0,234881
	ENSG00000136718.9	2	130342349	0,235
	ENSG00000140307.10	15	59657537	0,235
	ENSG00000274173.1	20	24931839	0,235325
	ENSG00000129562.10	14	22589268	0,23546
	ENSG00000205726.14	21	33642399	0,23568
	ENSG00000146733.13	7	56051603	0,235773
	ENSG00000156973.13	2	231786271	0,236
	ENSG00000124596.16	6	41075697	0,236
	ENSG00000118514.13	6	134950121	0,236
	ENSG00000113194.12	5	176447627	0,236102
	ENSG00000203279.3	9	97238699	0,23654
	ENSG00000182197.10	8	118111852	0,236677
	ENSG00000070614.14	5	150485817	0,236757
	ENSG00000171703.16	20	64049835	0,236806
	ENSG00000229358.3	7	32755407	0,236853
	ENSG00000114631.10	3	127629180	0,236948
	ENSG00000065809.13	10	14774896	0,23699
	ENSG00000104885.17	19	2164148	0,23709
	ENSG00000105352.10	19	41627073	0,23712
	ENSG00000232837.1	21	38977773	0,23724
	ENSG00000095261.13	9	120842983	0,23737
	ENSG00000159202.17	17	48908368	0,237539
	ENSG00000215915.9	1	1449688	0,237584
	ENSG00000129204.16	17	5116437	0,237686
	ENSG00000130347.12	6	106629486	0,238
	ENSG00000171792.10	12	2876257	0,238
	ENSG00000127328.21	12	69738680	0,238
	ENSG00000132640.14	20	11890722	0,238
	ENSG00000180957.17	22	27920133	0,238
	ENSG00000158106.13	8	143368886	0,238068
	ENSG00000146587.17	7	5045820	0,238145
	ENSG00000251584.1	4	174536639	0,238172
	ENSG00000137601.16	4	169612628	0,238315
	ENSG00000105397.13	19	10380675	0,23875
	ENSG00000075073.14	10	69416866	0,23899
	ENSG00000156966.6	2	231395542	0,239
	ENSG00000179941.6	12	76348441	0,239
	ENSG00000099917.17	22	20495912	0,239
	ENSG00000070950.9	3	8963772	0,239041
	ENSG00000070047.11	11	576485	0,239555
	ENSG00000171132.13	2	45651344	0,24
	ENSG00000268833.1	19	41786892	0,24018
	ENSG00000228403.1	10	48878021	0,24084
	ENSG00000176390.11	17	30824775	0,240992
	ENSG00000228784.7	2	19868859	0,241
	ENSG00000085982.13	2	233566781	0,241
	ENSG00000198673.10	12	62279149	0,241
	ENSG00000138592.13	15	50424379	0,241
	ENSG00000259677.1	15	89876539	0,241
	ENSG00000196072.11	10	100286711	0,24131
	ENSG00000085465.12	1	111427776	0,241311
	ENSG00000132749.10	11	68751563	0,241387
	ENSG00000224138.1	7	127350293	0,241505
	ENSG00000160563.13	9	132079907	0,24151
	ENSG00000161542.16	17	76384520	0,241518
	ENSG00000198771.10	1	167630092	0,241757
	ENSG00000163660.11	3	157160759	0,241836
	ENSG00000177556.11	5	151758778	0,241956
	ENSG00000185522.8	11	560778	0,241992
	ENSG00000166503.8	15	83208017	0,242
	ENSG00000259363.5	15	99807022	0,242
	ENSG00000040199.18	16	71724700	0,242
	ENSG00000154889.16	18	11908710	0,242
	ENSG00000100151.15	22	38056310	0,242
	ENSG00000122550.17	7	23105757	0,242001
	ENSG00000112977.15	5	10761271	0,242224
	ENSG00000274265.4	1	149176021	0,242427
	ENSG00000224660.1	3	15254183	0,242436
	ENSG00000151552.11	4	17512233	0,24275
	ENSG00000143753.12	1	224175755	0,242993
	ENSG00000138399.17	2	169573874	0,243
	ENSG00000260114.2	16	29921904	0,243
	ENSG00000172775.16	16	57186115	0,243
	ENSG00000223573.6	19	5568033	0,24318
	ENSG00000225872.3	19	35797901	0,24352
	ENSG00000129103.17	7	56064001	0,243613
	ENSG00000163220.10	1	153357853	0,243719
	ENSG00000259954.1	16	27453392	0,244
	ENSG00000161265.14	19	35744980	0,24408
	ENSG00000116783.14	1	74235400	0,244141
	ENSG00000266714.6	17	75588057	0,244147
	ENSG00000089006.16	20	17968911	0,244198
	ENSG00000164649.19	7	21946083	0,244272
	ENSG00000257267.3	18	35290281	0,2444
	ENSG00000177535.7	1	247451981	0,244451
	ENSG00000169710.8	17	82098331	0,244537
	ENSG00000146826.16	7	100158714	0,24462
	ENSG00000235897.1	3	196318329	0,244649
	ENSG00000165490.12	11	82899974	0,244722
	ENSG00000103043.14	16	70801160	0,245
	ENSG00000099940.11	22	20858982	0,245
	ENSG00000197782.14	19	40090752	0,24507
	ENSG00000105607.12	19	12891025	0,24539
	ENSG00000127957.17	7	75528147	0,245546
	ENSG00000176845.12	17	83079690	0,245925
	ENSG00000170340.10	2	62196112	0,246
	ENSG00000196975.15	2	69644424	0,246
	ENSG00000145982.11	6	5261043	0,246
	ENSG00000064999.13	6	34889264	0,246
	ENSG00000112667.12	6	43229483	0,246
	ENSG00000164136.16	4	141636598	0,246049
	ENSG00000197520.10	1	222737206	0,24645
	ENSG00000163606.10	3	112975121	0,246479
	ENSG00000149577.15	11	117178732	0,246499
	ENSG00000105655.18	19	18438300	0,24655
	ENSG00000135083.14	5	160345395	0,246598
	ENSG00000272195.1	1	244971087	0,246694
	ENSG00000134265.12	18	10525904	0,2469
	ENSG00000244879.6	15	50355408	0,247
	ENSG00000164118.12	4	174285433	0,247939
	ENSG00000074803.17	15	48206300	0,248
	ENSG00000113971.19	3	132722441	0,248666
	ENSG00000204347.3	17	74361945	0,248974
	ENSG00000153406.13	16	4495762	0,249
	ENSG00000119673.14	14	73567619	0,24916
	ENSG00000183688.4	17	445938	0,249278
	ENSG00000236935.1	11	64329503	0,249367
	ENSG00000197961.11	19	9584532	0,24942
	ENSG00000241258.6	7	66114603	0,249931
	ENSG00000232125.2	2	206718395	0,25
	ENSG00000173744.17	2	227472187	0,25
	ENSG00000136045.11	12	107685731	0,25
	ENSG00000169684.13	15	78565519	0,25
	ENSG00000234630.1	22	22293732	0,25
	ENSG00000275066.4	17	37609495	0,250144
	ENSG00000089847.12	19	4183353	0,2502
	ENSG00000164659.14	7	87059698	0,250594
	ENSG00000154122.12	5	14871777	0,250622
	ENSG00000244733.5	10	79660890	0,25077
	ENSG00000167645.16	19	38317272	0,25089
	ENSG00000013573.16	12	31073847	0,251
	ENSG00000103811.15	15	78949573	0,251
	ENSG00000140545.14	15	88913410	0,251
	ENSG00000179218.13	19	12938606	0,25129
	ENSG00000161513.11	17	74873030	0,251344
	ENSG00000197989.13	1	28582982	0,251851
	ENSG00000105963.13	7	955406	0,251963
	ENSG00000197345.12	11	68903834	0,251986
	ENSG00000188026.12	12	123533717	0,252
	ENSG00000096717.11	10	67884668	0,25203
	ENSG00000072858.10	3	113532295	0,252358
	ENSG00000255477.1	11	38498994	0,252487
	ENSG00000101751.10	18	54270028	0,2526
	ENSG00000228857.2	2	113843355	0,253
	ENSG00000279537.1	15	40244924	0,253
	ENSG00000137098.13	9	35812271	0,2531
	ENSG00000265458.1	17	82458520	0,253212
	ENSG00000147459.17	8	25184722	0,253355
	ENSG00000131507.10	5	142108504	0,253402
	ENSG00000131748.15	17	39637064	0,253985
	ENSG00000172954.13	2	30447225	0,254
	ENSG00000169432.14	2	166375992	0,254
	ENSG00000072210.18	17	19648135	0,25414
	ENSG00000164144.15	4	152779936	0,254286
	ENSG00000173085.13	4	83284913	0,254634
	ENSG00000271743.1	8	6617197	0,254976
	ENSG00000253641.5	8	10474564	0,254997
	ENSG00000188428.19	6	8064413	0,255
	ENSG00000266173.6	17	63741985	0,255281
	ENSG00000163960.11	3	196416234	0,255432
	ENSG00000126467.10	19	49763329	0,25577
	ENSG00000143198.12	1	165630860	0,255989
	ENSG00000115109.13	2	120013004	0,256
	ENSG00000167965.17	16	2204247	0,256
	ENSG00000178719.16	8	143990057	0,256237
	ENSG00000185201.16	11	307630	0,256568
	ENSG00000171658.8	3	185959942	0,256652
	ENSG00000120539.14	10	27155266	0,25671
	ENSG00000159069.13	9	136944686	0,25682
	ENSG00000132329.10	2	237858892	0,257
	ENSG00000227598.1	6	166999064	0,257
	ENSG00000138617.14	15	65300617	0,257
	ENSG00000008517.16	16	3065296	0,257
	ENSG00000075399.13	16	89720983	0,257
	ENSG00000255585.3	9	137789234	0,25727
	ENSG00000133808.4	11	12276079	0,257433
	ENSG00000225978.3	20	63102319	0,25776
	ENSG00000182372.9	8	1755777	0,257803
	ENSG00000169583.12	9	136996802	0,25783
	ENSG00000153563.15	2	86808395	0,258
	ENSG00000111596.11	12	70242993	0,258
	ENSG00000261490.1	4	10073018	0,2584
	ENSG00000162892.15	1	206897442	0,258463
	ENSG00000178951.8	19	4066944	0,25857
	ENSG00000109272.3	4	73853188	0,258756
	ENSG00000108639.7	17	78168557	0,258901
	ENSG00000115091.11	2	113889959	0,259
	ENSG00000146166.16	6	63319976	0,259
	ENSG00000226659.1	10	80535941	0,25902
	ENSG00000104889.5	19	12802062	0,25904
	ENSG00000149131.15	11	57597386	0,259175
	ENSG00000273391.1	7	139359510	0,259541
	ENSG00000156050.8	14	73950250	0,2598
	ENSG00000226278.1	7	55764796	0,25985
	ENSG00000173801.16	17	41786930	0,259851
	ENSG00000065548.17	2	186486155	0,26
	ENSG00000205702.10	22	42144576	0,26
	ENSG00000236056.1	21	29222320	0,26006
	ENSG00000280355.1	10	79682995	0,2602
	ENSG00000087365.15	11	66050728	0,260428
	ENSG00000142002.16	19	4724672	0,26044
	ENSG00000134864.10	13	100589527	0,26071
	ENSG00000218891.4	19	55580844	0,26083
	ENSG00000165806.19	10	113679161	0,26085
	ENSG00000244723.3	22	23653333	0,261
	ENSG00000167618.9	19	54497878	0,26111
	ENSG00000152240.12	18	46104334	0,2612
	ENSG00000184635.14	19	19900912	0,2612
	ENSG00000181804.14	3	143848530	0,261383
	ENSG00000164587.11	5	150449755	0,261445
	ENSG00000176533.12	19	2702708	0,26151
	ENSG00000148362.10	9	136992417	0,26152
	ENSG00000273382.1	1	109089801	0,26198
	ENSG00000253497.1	2	89046465	0,262
	ENSG00000122085.16	2	241102331	0,262
	ENSG00000188599.17	16	15123497	0,262
	ENSG00000160325.14	9	133459964	0,26218
	ENSG00000107537.13	10	13302411	0,26228
	ENSG00000101353.14	20	37179587	0,262371
	ENSG00000166016.5	11	34358007	0,262453
	ENSG00000267302.5	17	59964831	0,262556
	ENSG00000035403.17	10	73995192	0,26295
	ENSG00000184898.6	2	151261878	0,263
	ENSG00000221923.8	19	52369916	0,26322
	ENSG00000088340.15	20	35607561	0,263473
	ENSG00000073111.13	3	127598251	0,263718
	ENSG00000136243.16	7	23181826	0,263718
	ENSG00000205045.8	17	35537860	0,263767
	ENSG00000111224.13	12	3873447	0,264
	ENSG00000211675.2	22	22895374	0,264
	ENSG00000279933.1	22	44187738	0,264
	ENSG00000271869.1	8	30156231	0,264151
	ENSG00000253394.5	8	90221487	0,264539
	ENSG00000162511.7	1	30757819	0,264557
	ENSG00000106477.18	7	130442432	0,264632
	ENSG00000008513.14	8	133571939	0,264721
	ENSG00000138821.12	4	102385509	0,264843
	ENSG00000197969.11	9	77177352	0,26488
	ENSG00000172985.10	2	109129347	0,265
	ENSG00000134283.17	12	42238446	0,265
	ENSG00000133067.17	1	202193900	0,265065
	ENSG00000179967.11	4	139115373	0,265086
	ENSG00000182648.11	7	156640653	0,265263
	ENSG00000273183.1	7	154956428	0,265619
	ENSG00000280106.1	19	34951204	0,26564
	ENSG00000115956.9	2	68365172	0,266
	ENSG00000140416.19	15	63042631	0,266
	ENSG00000261997.1	16	55538199	0,266
	ENSG00000244509.3	22	39014082	0,266
	ENSG00000280079.1	19	20221867	0,26607
	ENSG00000175198.15	13	100089014	0,26628
	ENSG00000159256.12	21	36333645	0,26639
	ENSG00000089012.14	20	1657778	0,266506
	ENSG00000143674.10	1	233327767	0,266585
	ENSG00000112293.14	6	24489621	0,267
	ENSG00000259250.1	15	58587506	0,267
	ENSG00000204604.9	19	52857648	0,267
	ENSG00000235271.5	22	26903291	0,267
	ENSG00000100362.12	22	36819478	0,267
	ENSG00000169299.13	4	37826632	0,267469
	ENSG00000139946.9	14	56117990	0,26773
	ENSG00000221571.3	1	220825619	0,267815
	ENSG00000078140.13	4	39698043	0,26793
	ENSG00000105193.8	19	39435947	0,26793
	ENSG00000184925.11	9	136949550	0,26795
	ENSG00000031691.6	6	49463377	0,268
	ENSG00000276045.2	12	121626549	0,268
	ENSG00000166035.10	15	58410568	0,268
	ENSG00000103245.13	16	741328	0,268
	ENSG00000154845.15	18	9615239	0,268
	ENSG00000126773.12	14	60091910	0,26823
	ENSG00000121310.16	1	52927211	0,268265
	ENSG00000165914.14	14	90816478	0,26847
	ENSG00000109180.14	4	48805211	0,268973
	ENSG00000135643.4	12	70366275	0,269
	ENSG00000172771.11	3	129428650	0,269344
	ENSG00000196381.10	19	37678772	0,2698
	ENSG00000148180.19	9	121207793	0,26984
	ENSG00000204136.10	9	121500026	0,26996
	ENSG00000254554.1	11	10303703	0,269966
	ENSG00000237753.1	2	112645689	0,27
	ENSG00000139613.11	12	56189566	0,27
	ENSG00000278621.1	15	39588881	0,27
	ENSG00000279970.1	15	101301647	0,27
	ENSG00000262370.5	16	3087099	0,27
	ENSG00000268218.1	16	89269938	0,27
	ENSG00000232811.1	1	110943466	0,270318
	ENSG00000228302.2	10	12247844	0,27044
	ENSG00000149269.9	11	77455936	0,270474
	ENSG00000101266.17	20	543820	0,270699
	ENSG00000272277.1	6	3068893	0,271
	ENSG00000088726.15	3	12769456	0,271332
	ENSG00000179715.12	12	47104112	0,273
	ENSG00000053371.12	1	19312145	0,273013
	ENSG00000164934.13	8	103414713	0,273487
	ENSG00000162461.7	1	15736404	0,273592
	ENSG00000155926.13	8	133103053	0,273592
	ENSG00000215533.8	21	29193479	0,27363
	ENSG00000066185.12	1	42456115	0,273931
	ENSG00000272463.1	6	711404	0,274
	ENSG00000214013.9	15	42273232	0,274
	ENSG00000100055.20	22	37282026	0,274
	ENSG00000151240.16	10	689667	0,27413
	ENSG00000178163.7	4	10457407	0,274721
	ENSG00000147408.14	8	19758028	0,274764
	ENSG00000104897.9	19	2237793	0,27481
	ENSG00000273306.1	2	99405217	0,275
	ENSG00000166912.16	15	30991606	0,275
	ENSG00000182149.20	16	71885232	0,275
	ENSG00000188636.3	22	44498297	0,275
	ENSG00000186792.16	3	50299467	0,275313
	ENSG00000151806.13	4	44678556	0,275568
	ENSG00000170260.8	7	149239650	0,275713
	ENSG00000135114.12	12	121039241	0,276
	ENSG00000270164.1	19	41535182	0,276
	ENSG00000187164.19	10	117126585	0,27638
	ENSG00000004139.13	17	28365115	0,276415
	ENSG00000138814.16	4	101348277	0,276536
	ENSG00000273449.1	4	163529770	0,276695
	ENSG00000251136.8	8	89757726	0,276865
	ENSG00000184967.6	12	132144447	0,277
	ENSG00000135698.9	16	82170225	0,277
	ENSG00000145819.15	5	142770383	0,277387
	ENSG00000184361.12	17	45260989	0,27741
	ENSG00000124466.8	19	43465659	0,27765
	ENSG00000171617.13	5	74641423	0,277694
	ENSG00000168329.13	3	39281734	0,277742
	ENSG00000078399.17	7	27175179	0,277775
	ENSG00000106868.16	9	112175407	0,27796
	ENSG00000112031.15	6	153002684	0,278
	ENSG00000243789.10	15	41828084	0,278
	ENSG00000229474.6	15	44711315	0,278
	ENSG00000186575.17	22	29603555	0,278
	ENSG00000271425.7	1	146144803	0,278005
	ENSG00000100814.17	14	20333311	0,27822
	ENSG00000116704.7	1	67054098	0,278422
	ENSG00000072952.18	11	10693987	0,278464
	ENSG00000067057.16	10	3066332	0,2785
	ENSG00000160117.14	19	17281644	0,27884
	ENSG00000168918.13	2	233059966	0,279
	ENSG00000124588.19	6	2993930	0,279
	ENSG00000100473.15	14	30874542	0,27945
	ENSG00000242779.6	19	53037897	0,27949
	ENSG00000169567.11	5	131171734	0,279504
	ENSG00000154016.13	17	19047636	0,27953
	ENSG00000125651.13	19	6393980	0,27975
	ENSG00000255200.1	11	65176469	0,279783
	ENSG00000282572.2	7	35488	0,279797
	ENSG00000259248.5	15	63601294	0,28
	ENSG00000260361.1	15	92781491	0,28
	ENSG00000184277.12	15	101652390	0,28
	ENSG00000278970.1	5	180831363	0,280093
	ENSG00000165997.4	10	18659404	0,2801
	ENSG00000265678.1	17	82153429	0,280142
	ENSG00000211829.9	14	22463773	0,28024
	ENSG00000181090.19	9	137618962	0,28027
	ENSG00000141582.14	17	79839428	0,280411
	ENSG00000099331.13	19	17075780	0,28082
	ENSG00000273151.1	7	886546	0,280852
	ENSG00000197415.11	3	157533618	0,280865
	ENSG00000156535.13	6	73695784	0,281
	ENSG00000104064.16	15	50354957	0,281
	ENSG00000183578.6	15	51105275	0,281
	ENSG00000004142.11	17	28357521	0,281358
	ENSG00000162398.11	1	54806062	0,281539
	ENSG00000172409.5	11	57657015	0,281596
	ENSG00000274245.1	1	207372558	0,281783
	ENSG00000069188.16	17	73644088	0,281925
	ENSG00000139651.10	12	53180699	0,282
	ENSG00000186908.14	12	76763587	0,282
	ENSG00000113296.14	5	79991310	0,282093
	ENSG00000174529.7	1	205084459	0,282371
	ENSG00000171097.13	9	128882493	0,28254
	ENSG00000272146.5	3	57600058	0,282641
	ENSG00000226874.1	7	30544052	0,282698
	ENSG00000272760.1	7	154951225	0,282712
	ENSG00000236675.1	1	155230974	0,282789
	ENSG00000116521.10	1	155262429	0,282789
	ENSG00000100298.15	22	39097223	0,283
	ENSG00000105556.11	19	344814	0,28357
	ENSG00000163814.7	3	45146421	0,283698
	ENSG00000185897.6	19	35358459	0,28377
	ENSG00000185658.13	21	39321558	0,28391
	ENSG00000154447.14	4	169271104	0,283977
	ENSG00000241043.1	9	32567126	0,28398
	ENSG00000278356.1	12	2885818	0,284
	ENSG00000139344.7	12	95943292	0,284
	ENSG00000263142.5	17	47017192	0,284121
	ENSG00000162517.12	1	31644895	0,284619
	ENSG00000070087.13	3	150050727	0,284619
	ENSG00000072042.12	14	67695813	0,28462
	ENSG00000184677.16	1	22451850	0,284931
	ENSG00000203872.6	6	87344848	0,285
	ENSG00000110079.16	11	60280540	0,285041
	ENSG00000168734.13	20	44531784	0,285167
	ENSG00000154330.12	9	68339262	0,28556
	ENSG00000182173.12	17	75516059	0,285779
	ENSG00000187961.13	1	960586	0,28581
	ENSG00000084092.6	4	56978638	0,285833
	ENSG00000243708.10	15	41837774	0,286
	ENSG00000128394.16	22	39040603	0,286
	ENSG00000205593.11	22	50327059	0,286
	ENSG00000119723.16	14	73949925	0,28612
	ENSG00000114650.18	3	47477125	0,286829
	ENSG00000119900.7	6	71288802	0,287
	ENSG00000119397.16	9	121074862	0,28704
	ENSG00000138738.10	4	120922869	0,287089
	ENSG00000070444.14	17	2401117	0,287731
	ENSG00000158104.11	12	121863595	0,288
	ENSG00000167077.12	22	41699498	0,288
	ENSG00000267169.1	19	14137178	0,28801
	ENSG00000174886.12	19	5904005	0,28807
	ENSG00000196652.11	7	99504650	0,288615
	ENSG00000175787.16	9	94259310	0,28862
	ENSG00000181896.11	19	19668795	0,2887
	ENSG00000263916.1	18	49486148	0,2889
	ENSG00000175166.16	3	184298708	0,288918
	ENSG00000214826.5	12	9448228	0,289
	ENSG00000239265.5	3	150852483	0,289486
	ENSG00000232284.7	1	67832302	0,289499
	ENSG00000073670.13	17	44759030	0,289832
	ENSG00000147471.11	8	37762592	0,289876
	ENSG00000186660.14	11	58579110	0,289876
	ENSG00000237172.3	16	67151213	0,29
	ENSG00000178096.8	1	149887916	0,290089
	ENSG00000231305.3	3	128871539	0,290123
	ENSG00000160953.15	19	1354710	0,29016
	ENSG00000134955.11	11	125063066	0,29031
	ENSG00000164096.12	4	119304444	0,290329
	ENSG00000158716.8	1	159780931	0,290334
	ENSG00000124103.8	20	56524485	0,290446
	ENSG00000141905.17	19	3359562	0,29054
	ENSG00000181778.4	9	68540866	0,29078
	ENSG00000166501.12	16	23836000	0,291
	ENSG00000215256.3	14	23988816	0,29106
	ENSG00000106244.12	7	99408639	0,29138
	ENSG00000163684.11	3	58306246	0,291422
	ENSG00000231233.1	10	104353574	0,29178
	ENSG00000249825.5	5	80083653	0,291849
	ENSG00000137393.9	6	18387349	0,292
	ENSG00000103145.10	16	3024029	0,292
	ENSG00000269050.1	19	38870260	0,29221
	ENSG00000167914.11	17	39953262	0,292298
	ENSG00000124299.13	19	33521793	0,2923
	ENSG00000233387.1	10	33116671	0,2924
	ENSG00000136240.9	7	6484241	0,29272
	ENSG00000186300.11	19	2841434	0,29296
	ENSG00000173113.6	11	64318083	0,292993
	ENSG00000257433.5	12	47706084	0,293
	ENSG00000041357.15	15	78540404	0,293
	ENSG00000211654.2	22	22427539	0,293
	ENSG00000244045.12	17	28357580	0,293249
	ENSG00000150477.14	18	36829239	0,2933
	ENSG00000099282.9	10	69451472	0,29336
	ENSG00000179428.2	7	22726704	0,293486
	ENSG00000122417.15	1	86396341	0,2936
	ENSG00000177427.12	17	18260533	0,293946
	ENSG00000259953.1	9	112037729	0,294
	ENSG00000134291.11	12	47963568	0,294
	ENSG00000255733.5	12	67989444	0,294
	ENSG00000161328.10	11	537526	0,294258
	ENSG00000121741.16	13	19958669	0,29426
	ENSG00000148090.11	9	91361912	0,29428
	ENSG00000152207.7	13	48653710	0,29433
	ENSG00000223298.1	13	95310954	0,29439
	ENSG00000013288.8	4	6575174	0,294605
	ENSG00000149311.18	11	108222483	0,294741
	ENSG00000242076.2	2	89268505	0,295
	ENSG00000237513.1	7	104941062	0,295265
	ENSG00000271862.1	5	83050963	0,295368
	ENSG00000175893.11	9	14693470	0,29543
	ENSG00000176485.11	11	63616882	0,295735
	ENSG00000163913.11	3	129440179	0,296146
	ENSG00000254815.5	11	557640	0,296192
	ENSG00000107614.21	10	17202053	0,29643
	ENSG00000157778.8	7	1571004	0,296448
	ENSG00000254328.1	5	172986679	0,29655
	ENSG00000076944.15	19	7636990	0,29655
	ENSG00000136490.8	17	63700684	0,296837
	ENSG00000276231.4	17	8867676	0,296869
	ENSG00000172785.18	9	179146	0,29705
	ENSG00000198837.9	1	153946695	0,297416
	ENSG00000092421.16	5	116574933	0,297553
	ENSG00000231412.2	19	43331429	0,29757
	ENSG00000152778.8	10	89414585	0,29768
	ENSG00000177576.11	18	49487251	0,2978
	ENSG00000206561.12	3	15521750	0,297981
	ENSG00000157992.12	2	27442365	0,298
	ENSG00000162994.15	2	55232353	0,298
	ENSG00000236540.7	22	20070568	0,298
	ENSG00000100228.12	22	23145325	0,298
	ENSG00000104936.17	19	45782551	0,29815
	ENSG00000117448.13	1	45550542	0,298152
	ENSG00000166471.10	11	9314779	0,29819
	ENSG00000173786.16	17	41966740	0,298598
	ENSG00000148110.15	9	94374550	0,29896
	ENSG00000105671.11	19	18919674	0,29898
	ENSG00000283994.1	2	143601516	0,299
	ENSG00000166750.9	17	35243035	0,299018
	ENSG00000165125.19	7	142885761	0,299216
	ENSG00000104427.11	8	78666046	0,299386
	ENSG00000237702.2	7	142308541	0,299536
	ENSG00000170004.16	17	7884805	0,299569
	ENSG00000228050.1	22	22224565	0,3
	ENSG00000142173.14	21	46098096	0,30004
	ENSG00000255443.1	11	35214984	0,300072
	ENSG00000164880.15	7	1504366	0,300215
	ENSG00000158985.13	5	131245492	0,300236
	ENSG00000140043.11	14	73851843	0,30036
	ENSG00000054179.11	9	137054044	0,30081
	ENSG00000120860.10	12	102062148	0,301
	ENSG00000162076.12	16	2883185	0,301
	ENSG00000255201.1	8	38421941	0,301362
	ENSG00000133624.13	7	149624751	0,301869
	ENSG00000155749.12	2	201357397	0,302
	ENSG00000089053.12	12	121399895	0,302
	ENSG00000229453.2	3	48328340	0,30255
	ENSG00000164062.12	3	49674001	0,302947
	ENSG00000272369.1	12	46537501	0,303
	ENSG00000167528.12	12	48351413	0,303
	ENSG00000278126.1	12	51202580	0,303
	ENSG00000164707.15	7	135729257	0,303189
	ENSG00000007129.17	19	41549517	0,3035
	ENSG00000245156.1	11	66272591	0,303833
	ENSG00000213149.3	6	110858238	0,304
	ENSG00000137819.13	15	69298946	0,304
	ENSG00000100519.11	14	52707171	0,30403
	ENSG00000227740.1	1	175920512	0,304555
	ENSG00000214413.7	10	110919273	0,30495
	ENSG00000166845.13	18	54357964	0,305
	ENSG00000104969.9	19	2783370	0,30508
	ENSG00000136888.6	9	114587745	0,30558
	ENSG00000130768.14	1	27934992	0,305753
	ENSG00000131979.18	14	54902851	0,30584
	ENSG00000182362.13	21	46286336	0,30594
	ENSG00000139629.15	12	51392866	0,306
	ENSG00000270175.1	12	53500919	0,306
	ENSG00000103047.7	16	68843605	0,306
	ENSG00000139675.11	13	52640785	0,30604
	ENSG00000266970.1	17	78360452	0,306736
	ENSG00000116957.12	1	235367359	0,306906
	ENSG00000114738.10	3	50611519	0,306956
	ENSG00000239862.1	2	89297784	0,307
	ENSG00000112308.12	6	24720835	0,307
	ENSG00000227345.8	10	49941997	0,30709
	ENSG00000113621.14	5	134873802	0,307123
	ENSG00000125898.12	20	833714	0,307292
	ENSG00000164904.17	5	126595417	0,307325
	ENSG00000077984.5	20	24949229	0,307424
	ENSG00000161920.9	17	4731427	0,307633
	ENSG00000007047.14	19	45251257	0,3079
	ENSG00000101474.11	20	24992978	0,307932
	ENSG00000119862.12	2	64453968	0,308
	ENSG00000100418.7	22	41621095	0,308
	ENSG00000145423.4	4	153789119	0,308349
	ENSG00000175416.12	5	176416568	0,308395
	ENSG00000115257.15	19	1490745	0,30843
	ENSG00000184640.17	17	77280568	0,308897
	ENSG00000065154.11	10	124418975	0,30894
	ENSG00000187862.11	1	156579726	0,308967
	ENSG00000259330.2	15	40323663	0,309
	ENSG00000163702.18	3	9917073	0,309003
	ENSG00000237945.7	21	33917012	0,30913
	ENSG00000105993.14	7	157335380	0,30955
	ENSG00000272645.3	1	223992593	0,309724
	ENSG00000238201.1	2	64341646	0,31
	ENSG00000112159.11	6	89819722	0,31
	ENSG00000071242.11	6	166906450	0,31
	ENSG00000128309.16	22	37019640	0,31
	ENSG00000206052.10	18	69401054	0,3105
	ENSG00000049860.13	5	74640022	0,310695
	ENSG00000129422.14	8	17800916	0,310712
	ENSG00000281332.1	7	32760278	0,31074
	ENSG00000143797.11	2	9003812	0,311
	ENSG00000136717.14	2	127107354	0,311
	ENSG00000137261.13	6	24646154	0,311
	ENSG00000135093.12	12	109023088	0,311
	ENSG00000142207.6	21	32393025	0,31144
	ENSG00000139998.14	14	64972775	0,31226
	ENSG00000107796.13	10	88990958	0,31235
	ENSG00000089916.17	14	76151915	0,3124
	ENSG00000077420.15	10	26438202	0,31263
	ENSG00000158748.3	1	19665286	0,312635
	ENSG00000106799.12	9	99104037	0,31277
	ENSG00000104921.14	19	7702145	0,3128
	ENSG00000162623.15	1	74733408	0,312844
	ENSG00000185963.13	9	92764811	0,31293
	ENSG00000283384.1	13	108335353	0,31297
	ENSG00000138398.15	2	169584339	0,313
	ENSG00000233231.1	6	166334567	0,313
	ENSG00000116273.5	1	6613684	0,313032
	ENSG00000180776.15	13	21459369	0,31319
	ENSG00000183666.16	5	21341832	0,313404
	ENSG00000214189.8	19	12092262	0,31351
	ENSG00000132740.8	11	68903841	0,313543
	ENSG00000171148.13	3	9792493	0,313602
	ENSG00000114554.11	3	126988593	0,31366
	ENSG00000135426.15	12	54984745	0,315
	ENSG00000183889.12	16	16322304	0,315
	ENSG00000012963.14	14	93207094	0,31503
	ENSG00000149308.16	11	108208583	0,31525
	ENSG00000150995.18	3	4493347	0,315857
	ENSG00000163521.15	2	219245453	0,316
	ENSG00000161091.12	19	3574289	0,3164
	ENSG00000126522.16	7	66075797	0,316452
	ENSG00000161551.14	19	51887975	0,31648
	ENSG00000006042.11	17	32927909	0,316587
	ENSG00000052749.13	10	97426075	0,31688
	ENSG00000093144.18	6	127343608	0,317
	ENSG00000100207.18	22	42343615	0,317
	ENSG00000233429.9	7	27096093	0,317125
	ENSG00000148158.16	9	112750837	0,31731
	ENSG00000138286.14	10	73168165	0,31731
	ENSG00000102699.5	13	24512809	0,31731
	ENSG00000258289.8	14	64914360	0,31731
	ENSG00000010361.13	19	49817375	0,31731
	ENSG00000160193.11	21	42879567	0,31731
	ENSG00000157191.19	1	16440671	0,317311
	ENSG00000168779.19	3	158106502	0,317311
	ENSG00000169429.10	4	73740505	0,317311
	ENSG00000242435.1	7	77004661	0,317311
	ENSG00000198420.9	7	143902197	0,317311
	ENSG00000255046.1	8	11802567	0,317311
	ENSG00000160959.7	8	144517991	0,317311
	ENSG00000226981.2	17	20814619	0,317311
	ENSG00000283426.1	3	195701617	0,317332
	ENSG00000233930.3	11	1571352	0,317368
	ENSG00000021488.12	19	32869765	0,31744
	ENSG00000056736.9	3	53846579	0,317622
	ENSG00000144827.8	3	111979009	0,317812
	ENSG00000011260.13	17	51260527	0,317937
	ENSG00000181240.13	19	6433778	0,31795
	ENSG00000186204.14	19	15672756	0,31811
	ENSG00000088832.16	20	1393171	0,31822
	ENSG00000188761.11	1	113887546	0,31851
	ENSG00000160233.7	21	44455485	0,31903
	ENSG00000204397.7	11	105045375	0,319056
	ENSG00000211764.1	7	142796364	0,319423
	ENSG00000131873.5	15	101251931	0,32
	ENSG00000021762.19	11	3165769	0,320008
	ENSG00000101558.13	18	9914001	0,3202
	ENSG00000149503.12	11	62123972	0,320209
	ENSG00000196782.12	4	140154183	0,320336
	ENSG00000259005.1	14	74474863	0,32051
	ENSG00000138744.14	4	75940948	0,320527
	ENSG00000168000.14	11	62709844	0,320594
	ENSG00000138796.16	4	107989713	0,320939
	ENSG00000213366.12	1	109668021	0,320961
	ENSG00000233266.1	2	54051333	0,321
	ENSG00000065308.4	6	52576914	0,321
	ENSG00000172469.15	6	95577542	0,321
	ENSG00000257605.2	12	53300313	0,321
	ENSG00000168803.14	15	43330673	0,321
	ENSG00000230373.8	15	84516813	0,321
	ENSG00000196565.13	11	5645788	0,321139
	ENSG00000137497.17	11	72080329	0,321537
	ENSG00000198168.8	11	22830298	0,321548
	ENSG00000272750.1	1	222661511	0,32169
	ENSG00000166435.15	11	74949199	0,321854
	ENSG00000180992.6	6	44127456	0,322
	ENSG00000057704.12	12	94650561	0,322
	ENSG00000100290.2	22	43110747	0,322
	ENSG00000225460.1	9	89472236	0,32208
	ENSG00000169313.9	3	151384811	0,322126
	ENSG00000225329.3	7	104926644	0,322174
	ENSG00000157954.14	7	5190187	0,322288
	ENSG00000204277.1	17	78278491	0,322656
	ENSG00000172594.12	6	122789048	0,323
	ENSG00000136247.14	7	6577433	0,323231
	ENSG00000175224.16	11	46617526	0,323285
	ENSG00000197217.12	8	23457694	0,323473
	ENSG00000153767.9	3	120749744	0,32357
	ENSG00000136051.13	12	105107323	0,324
	ENSG00000150867.13	10	22714554	0,32412
	ENSG00000132842.13	5	78294754	0,324206
	ENSG00000148908.14	10	119542707	0,32428
	ENSG00000251474.6	3	129399654	0,324375
	ENSG00000196152.10	9	127424373	0,32465
	ENSG00000279923.1	5	31558572	0,324672
	ENSG00000116396.14	1	110211342	0,3248
	ENSG00000164483.16	6	130365424	0,325
	ENSG00000104979.8	19	13774282	0,32508
	ENSG00000148824.18	10	133394093	0,32509
	ENSG00000244687.11	20	50115958	0,325306
	ENSG00000095485.16	10	100267679	0,32543
	ENSG00000205583.13	7	75359256	0,325521
	ENSG00000114626.17	3	127672934	0,325586
	ENSG00000198836.8	3	193593143	0,32566
	ENSG00000176915.14	12	132761887	0,326
	ENSG00000137869.14	15	51338609	0,326
	ENSG00000145901.14	5	151093576	0,326189
	ENSG00000105248.15	19	4248014	0,32636
	ENSG00000125870.10	20	16729960	0,326586
	ENSG00000273045.5	2	99141572	0,327
	ENSG00000146263.11	6	97283209	0,327
	ENSG00000141293.15	17	48430274	0,327086
	ENSG00000106701.11	9	105447795	0,32719
	ENSG00000245025.2	8	23008116	0,327288
	ENSG00000110367.11	11	118791146	0,327299
	ENSG00000142046.14	19	41350910	0,32732
	ENSG00000173706.12	3	125055957	0,327419
	ENSG00000213963.6	2	177348474	0,328
	ENSG00000139620.12	12	48682237	0,328
	ENSG00000073060.15	12	124882667	0,328
	ENSG00000176239.7	11	5351507	0,328126
	ENSG00000104974.11	19	54593581	0,32826
	ENSG00000188186.10	7	100148906	0,328434
	ENSG00000270030.1	11	326293	0,328564
	ENSG00000176092.14	1	26360051	0,328631
	ENSG00000163362.10	1	200891047	0,328786
	ENSG00000262319.1	17	19143688	0,328877
	ENSG00000236525.1	2	102433956	0,329
	ENSG00000118307.18	12	25195161	0,329
	ENSG00000064115.10	12	27014433	0,329
	ENSG00000135218.17	7	80369574	0,32912
	ENSG00000138678.10	4	83535913	0,329664
	ENSG00000163171.7	2	37738467	0,33
	ENSG00000283345.1	15	30507623	0,33
	ENSG00000232653.8	15	32593455	0,33
	ENSG00000137806.8	15	41402518	0,33
	ENSG00000160075.11	1	1574868	0,330049
	ENSG00000105278.10	19	3869031	0,33021
	ENSG00000092931.11	17	76736548	0,330696
	ENSG00000166478.9	11	9460702	0,330864
	ENSG00000234553.1	5	56537825	0,330893
	ENSG00000187097.12	14	74019351	0,33092
	ENSG00000279649.1	16	68292789	0,331
	ENSG00000114446.4	3	108222569	0,331009
	ENSG00000148339.12	9	128068206	0,3319
	ENSG00000184389.9	1	33321097	0,331975
	ENSG00000146085.7	6	49463190	0,332
	ENSG00000135535.15	6	109382456	0,332
	ENSG00000187166.1	12	48328979	0,332
	ENSG00000188747.8	9	137423349	0,33206
	ENSG00000033327.12	11	78418347	0,332084
	ENSG00000168071.21	11	64340222	0,332291
	ENSG00000070540.12	17	68457512	0,332838
	ENSG00000172671.19	10	45672779	0,33293
	ENSG00000228668.1	7	38345498	0,332947
	ENSG00000256433.2	12	6393904	0,333
	ENSG00000130656.4	16	152686	0,334
	ENSG00000226450.2	22	42155000	0,334
	ENSG00000188677.14	22	43999210	0,334
	ENSG00000205356.9	7	98252250	0,334436
	ENSG00000270000.1	14	74472359	0,33449
	ENSG00000233998.1	9	137641546	0,33465
	ENSG00000169193.11	7	23597378	0,334856
	ENSG00000163382.11	1	156591761	0,334903
	ENSG00000223935.1	2	64453797	0,335
	ENSG00000185022.11	22	38201881	0,335
	ENSG00000100288.19	22	50601454	0,335
	ENSG00000177628.15	1	155244698	0,335059
	ENSG00000101361.16	20	2652144	0,335087
	ENSG00000243317.7	7	135662495	0,33522
	ENSG00000101290.13	20	5126785	0,335244
	ENSG00000156042.17	10	73358858	0,33529
	ENSG00000270055.1	15	30487962	0,336
	ENSG00000137801.10	15	39581078	0,336
	ENSG00000148120.16	9	94726700	0,33633
	ENSG00000279453.1	6	122439222	0,337
	ENSG00000174600.13	12	108339340	0,337
	ENSG00000140455.16	15	63504510	0,337
	ENSG00000187775.16	17	78577393	0,337055
	ENSG00000144597.13	3	15427354	0,337259
	ENSG00000196456.11	7	150379334	0,337259
	ENSG00000206560.11	3	15859770	0,337807
	ENSG00000143297.18	1	157552519	0,337887
	ENSG00000110218.8	11	94128927	0,337926
	ENSG00000213222.3	2	131724278	0,338
	ENSG00000140474.12	15	74843196	0,338
	ENSG00000183604.14	16	30335373	0,338
	ENSG00000277324.1	18	54269402	0,338
	ENSG00000108239.8	10	94402503	0,33834
	ENSG00000270240.2	17	35868966	0,338416
	ENSG00000244515.1	3	157163931	0,338579
	ENSG00000213976.4	19	21382864	0,33864
	ENSG00000259658.4	15	101746869	0,339
	ENSG00000162066.14	16	2520356	0,339
	ENSG00000279722.1	16	53489942	0,339
	ENSG00000196867.7	19	56538947	0,33932
	ENSG00000160199.14	21	42974509	0,33937
	ENSG00000166275.15	10	102854222	0,33956
	ENSG00000078114.18	10	21174186	0,33974
	ENSG00000164597.13	7	107563956	0,339758
	ENSG00000214021.15	3	9808085	0,340162
	ENSG00000116729.13	1	68233119	0,340326
	ENSG00000141551.14	17	82273730	0,34036
	ENSG00000197343.10	7	99558536	0,340601
	ENSG00000126215.13	14	103715503	0,34084
	ENSG00000139132.14	12	32399528	0,341
	ENSG00000235478.4	22	17121585	0,341
	ENSG00000113558.18	5	134177037	0,341136
	ENSG00000230489.1	1	107964442	0,341162
	ENSG00000160284.14	21	46184475	0,3412
	ENSG00000255568.3	21	39313934	0,34126
	ENSG00000187824.8	17	10730315	0,34128
	ENSG00000162885.12	1	235504480	0,341373
	ENSG00000272668.1	1	159866953	0,341387
	ENSG00000170468.7	14	73490963	0,34168
	ENSG00000262814.7	17	81703356	0,341696
	ENSG00000176531.10	19	43504934	0,34189
	ENSG00000135951.14	2	99154953	0,342
	ENSG00000130338.12	6	158232235	0,342
	ENSG00000128285.4	22	40678749	0,342
	ENSG00000155506.16	5	154712901	0,342031
	ENSG00000090432.6	1	20508160	0,342111
	ENSG00000276073.1	20	33988988	0,342112
	ENSG00000242473.1	19	54755022	0,34225
	ENSG00000119684.15	14	75051531	0,34237
	ENSG00000267100.1	19	10653843	0,34238
	ENSG00000099814.15	14	104865279	0,34246
	ENSG00000148426.12	10	11823338	0,34276
	ENSG00000264204.2	10	46109620	0,3428
	ENSG00000166398.12	19	34254536	0,34313
	ENSG00000241350.1	7	77011550	0,343176
	ENSG00000225265.1	1	222589933	0,343261
	ENSG00000214087.8	17	81683923	0,343323
	ENSG00000073754.5	1	157898255	0,34354
	ENSG00000142765.17	1	27342019	0,34361
	ENSG00000168374.10	3	57598219	0,343719
	ENSG00000227671.4	1	247209492	0,343865
	ENSG00000124422.11	17	21043759	0,343883
	ENSG00000183023.18	2	40611052	0,344
	ENSG00000008516.16	16	3046680	0,344
	ENSG00000091262.15	16	16223521	0,344
	ENSG00000182841.12	22	42582037	0,344
	ENSG00000126777.17	14	55580209	0,34403
	ENSG00000168903.8	5	180988844	0,344969
	ENSG00000119772.16	2	25342589	0,345
	ENSG00000130255.12	19	5674946	0,34553
	ENSG00000104442.9	8	65634216	0,345699
	ENSG00000043591.5	10	114044055	0,34571
	ENSG00000066230.10	5	524331	0,345731
	ENSG00000173585.15	3	45886503	0,345905
	ENSG00000169371.13	15	75626468	0,346
	ENSG00000103534.16	16	19410495	0,346
	ENSG00000107951.14	10	30374447	0,34604
	ENSG00000082196.20	5	34043831	0,346088
	ENSG00000089685.14	17	78214185	0,346322
	ENSG00000064419.13	7	129055172	0,346665
	ENSG00000174080.10	11	66568840	0,346752
	ENSG00000053900.10	4	25377212	0,346796
	ENSG00000152229.18	18	46072259	0,3468
	ENSG00000134222.16	1	109283185	0,34687
	ENSG00000239571.1	2	89936858	0,347
	ENSG00000128340.14	22	37244447	0,347
	ENSG00000263164.1	17	5241542	0,347218
	ENSG00000101639.18	18	12991361	0,3478
	ENSG00000224805.2	1	47179271	0,348168
	ENSG00000100890.15	14	35121845	0,34825
	ENSG00000270179.1	11	113368576	0,348388
	ENSG00000102710.19	13	37059712	0,34861
	ENSG00000255142.1	11	781644	0,348921
	ENSG00000168904.14	15	99251361	0,349
	ENSG00000250731.1	19	53479349	0,34912
	ENSG00000165118.14	9	83956985	0,34938
	ENSG00000226752.9	9	120824827	0,34944
	ENSG00000166199.12	11	43880810	0,349554
	ENSG00000130402.11	19	38647669	0,34983
	ENSG00000123297.17	12	57782588	0,35
	ENSG00000251301.6	12	68451662	0,35
	ENSG00000140632.16	16	4846209	0,35
	ENSG00000182472.8	19	38769903	0,35082
	ENSG00000108828.15	17	43025122	0,350979
	ENSG00000100321.14	22	39349924	0,351
	ENSG00000124116.18	20	45791931	0,351316
	ENSG00000129657.14	17	77088949	0,351368
	ENSG00000112685.13	6	693110	0,352
	ENSG00000135655.15	12	62260337	0,352
	ENSG00000183762.12	22	29073077	0,352
	ENSG00000228409.6	7	65751141	0,352025
	ENSG00000101457.12	20	45791936	0,352333
	ENSG00000119655.10	14	74494176	0,35236
	ENSG00000264176.1	17	10716510	0,352737
	ENSG00000120008.15	10	120851345	0,35275
	ENSG00000118520.14	6	131573143	0,353
	ENSG00000196547.14	15	90902217	0,353
	ENSG00000169251.12	3	161104695	0,353111
	ENSG00000279447.1	20	23072721	0,353426
	ENSG00000107099.15	9	220747	0,35352
	ENSG00000158485.10	1	158331530	0,353583
	ENSG00000009790.14	1	209756031	0,353761
	ENSG00000048471.13	16	11976736	0,354
	ENSG00000228695.10	16	55760565	0,354
	ENSG00000174177.12	16	88706462	0,354
	ENSG00000237037.9	22	42090955	0,354
	ENSG00000174483.19	11	66510605	0,354099
	ENSG00000198585.11	3	131381670	0,354327
	ENSG00000162650.16	1	109483478	0,354556
	ENSG00000107551.20	10	44959791	0,35459
	ENSG00000181104.6	5	76716042	0,354654
	ENSG00000152380.9	5	80488063	0,354708
	ENSG00000152439.12	19	57499914	0,35473
	ENSG00000229590.3	17	58157027	0,354844
	ENSG00000118690.12	6	108848415	0,355
	ENSG00000081014.10	15	50908671	0,355
	ENSG00000185189.17	8	143840973	0,355211
	ENSG00000081154.11	3	101574094	0,355519
	ENSG00000075975.15	3	12557013	0,355532
	ENSG00000168118.11	1	229286484	0,355738
	ENSG00000237522.1	2	60938048	0,356
	ENSG00000183336.8	16	29454963	0,356
	ENSG00000144843.11	3	119579650	0,356033
	ENSG00000224207.3	4	102734357	0,356581
	ENSG00000147874.10	9	19103118	0,35661
	ENSG00000167202.11	15	78077723	0,357
	ENSG00000103381.11	16	12804016	0,357
	ENSG00000085491.15	1	108199924	0,357156
	ENSG00000174885.12	11	278364	0,357282
	ENSG00000175906.4	17	43398958	0,357282
	ENSG00000109956.12	11	134411917	0,357421
	ENSG00000128683.13	2	170813212	0,358
	ENSG00000174292.12	17	7380533	0,358363
	ENSG00000158161.15	1	28088695	0,358373
	ENSG00000042753.11	19	46850991	0,35845
	ENSG00000149743.13	11	64225869	0,358474
	ENSG00000188976.10	1	959308	0,358583
	ENSG00000100664.10	14	103333543	0,35866
	ENSG00000196411.9	7	100827520	0,358867
	ENSG00000177873.12	3	40477112	0,358917
	ENSG00000010219.13	12	4562203	0,359
	ENSG00000160294.10	21	46286296	0,3592
	ENSG00000158987.20	5	131635235	0,359278
	ENSG00000153317.14	8	130443659	0,3593
	ENSG00000163468.14	1	156367872	0,359317
	ENSG00000243176.5	3	157175268	0,359317
	ENSG00000165689.16	9	136410568	0,35932
	ENSG00000134780.9	11	61680432	0,359559
	ENSG00000279504.1	19	36114412	0,3599
	ENSG00000173214.5	6	111259347	0,36
	ENSG00000100109.16	22	26512504	0,36
	ENSG00000100083.18	22	37608474	0,36
	ENSG00000162836.11	1	147670495	0,360201
	ENSG00000142599.17	1	8817642	0,360221
	ENSG00000092871.16	17	35089318	0,360288
	ENSG00000236278.2	1	198680032	0,360314
	ENSG00000251194.2	11	35212549	0,360491
	ENSG00000220785.7	1	32241619	0,360567
	ENSG00000090263.15	7	141015227	0,3608
	ENSG00000146386.7	6	139028681	0,361
	ENSG00000103154.9	16	83968631	0,361
	ENSG00000175582.19	11	73761136	0,3613
	ENSG00000132256.18	11	5938618	0,361743
	ENSG00000211792.2	14	21924062	0,36181
	ENSG00000100445.17	14	24442903	0,36183
	ENSG00000117298.14	1	21345503	0,36184
	ENSG00000172661.17	10	45727231	0,36195
	ENSG00000111554.14	12	68332380	0,362
	ENSG00000273824.1	12	68427736	0,362
	ENSG00000273724.1	16	30336399	0,362
	ENSG00000267369.1	17	35498217	0,362026
	ENSG00000037757.13	19	13764531	0,36214
	ENSG00000213988.10	19	20077993	0,36215
	ENSG00000143093.14	1	110031576	0,362153
	ENSG00000120899.17	8	27311481	0,362211
	ENSG00000248092.7	5	43603125	0,362299
	ENSG00000258919.1	14	101632529	0,36234
	ENSG00000165171.10	7	73842534	0,362534
	ENSG00000268758.7	19	6997871	0,36262
	ENSG00000176473.13	14	100380909	0,36269
	ENSG00000025772.7	20	44960485	0,362805
	ENSG00000272632.1	4	141430830	0,362998
	ENSG00000204792.2	2	74918147	0,363
	ENSG00000254098.1	2	89196828	0,363
	ENSG00000137216.18	6	44126913	0,363
	ENSG00000198931.10	16	88811943	0,363
	ENSG00000078142.12	18	41955205	0,3633
	ENSG00000232860.7	1	183472214	0,363568
	ENSG00000125249.6	13	97434221	0,36359
	ENSG00000164082.14	3	51707069	0,36364
	ENSG00000167549.18	17	29622906	0,363792
	ENSG00000160229.11	19	20776303	0,36381
	ENSG00000144115.16	2	88170294	0,364
	ENSG00000162522.10	1	32741884	0,364422
	ENSG00000123685.8	1	212699984	0,364525
	ENSG00000110514.19	11	47269160	0,36472
	ENSG00000197043.13	5	151157881	0,364799
	ENSG00000248489.1	5	98929170	0,364877
	ENSG00000112282.17	6	131628228	0,365
	ENSG00000172243.17	12	10130257	0,365
	ENSG00000262312.2	16	3542775	0,365
	ENSG00000254860.5	11	8964773	0,36503
	ENSG00000105323.16	19	41262495	0,36514
	ENSG00000231663.1	1	234373454	0,365216
	ENSG00000136810.12	9	110256639	0,36542
	ENSG00000109736.14	4	2934858	0,365947
	ENSG00000100258.17	22	50507690	0,366
	ENSG00000031081.10	3	119294372	0,366077
	ENSG00000204084.12	1	37947056	0,366216
	ENSG00000131669.9	9	93134287	0,36644
	ENSG00000187902.11	19	55442862	0,36657
	ENSG00000273148.1	20	18794528	0,366706
	ENSG00000100731.15	14	70907404	0,36674
	ENSG00000112531.16	6	163413999	0,367
	ENSG00000197536.11	5	132410635	0,367198
	ENSG00000206562.11	3	15426634	0,367543
	ENSG00000138835.22	9	113444730	0,36762
	ENSG00000073578.16	5	218240	0,367682
	ENSG00000123609.10	2	151290056	0,368
	ENSG00000174516.14	11	66466744	0,368054
	ENSG00000100883.11	14	34981956	0,36812
	ENSG00000165055.15	7	128476728	0,368195
	ENSG00000184923.12	10	87225447	0,36834
	ENSG00000141298.17	17	29930275	0,368617
	ENSG00000106034.17	7	120988676	0,368658
	ENSG00000267980.1	19	4363878	0,36871
	ENSG00000169641.13	1	23177807	0,368992
	ENSG00000170439.6	12	55681545	0,369
	ENSG00000263155.5	15	57591940	0,369
	ENSG00000204991.10	16	89818178	0,369
	ENSG00000226772.1	22	29111682	0,369
	ENSG00000100612.13	14	60169855	0,36901
	ENSG00000141294.9	17	47831626	0,36936
	ENSG00000030066.13	11	47848554	0,369379
	ENSG00000205763.13	7	32943175	0,369541
	ENSG00000247572.7	5	81301559	0,369747
	ENSG00000143153.12	1	169105696	0,369839
	ENSG00000188342.11	13	45120514	0,36996
	ENSG00000093072.15	22	17221988	0,37
	ENSG00000181754.6	1	109509737	0,370177
	ENSG00000110075.14	11	68460730	0,370928
	ENSG00000204839.8	8	143572970	0,370975
	ENSG00000198848.12	16	55833336	0,371
	ENSG00000100023.18	22	21666008	0,371
	ENSG00000117592.8	1	173477265	0,371125
	ENSG00000162723.9	1	159954253	0,371337
	ENSG00000182013.17	19	46471562	0,37143
	ENSG00000153885.14	19	33795932	0,37145
	ENSG00000156110.13	10	74151184	0,37156
	ENSG00000119457.7	9	112890912	0,37193
	ENSG00000168005.8	11	63813387	0,37199
	ENSG00000135905.18	2	225042444	0,372
	ENSG00000197535.14	15	52529049	0,372
	ENSG00000214309.4	7	100126693	0,372016
	ENSG00000142733.14	1	27366891	0,372496
	ENSG00000138468.15	3	101513240	0,372526
	ENSG00000146707.14	7	76625682	0,372577
	ENSG00000143554.13	1	153774808	0,372594
	ENSG00000214078.12	20	35664758	0,372681
	ENSG00000006744.18	17	13018186	0,372881
	ENSG00000157106.16	16	18926453	0,373
	ENSG00000198373.12	16	69762305	0,373
	ENSG00000215067.9	17	7012348	0,37326
	ENSG00000272719.1	7	5556730	0,373329
	ENSG00000101447.14	20	38926311	0,373593
	ENSG00000149177.12	11	47980557	0,37362
	ENSG00000155508.13	5	154857552	0,373901
	ENSG00000144182.16	2	99154964	0,374
	ENSG00000163040.14	2	131527832	0,374
	ENSG00000146070.16	6	46735692	0,374
	ENSG00000128872.9	15	51751585	0,374
	ENSG00000253239.1	22	22026327	0,374
	ENSG00000172543.7	11	65879808	0,374556
	ENSG00000228775.7	7	141738319	0,374672
	ENSG00000101442.9	20	38748441	0,374672
	ENSG00000221957.8	19	54832675	0,37491
	ENSG00000111328.6	12	123272333	0,375
	ENSG00000128989.10	15	52569882	0,375
	ENSG00000040487.12	1	19312325	0,375381
	ENSG00000182093.14	21	39380243	0,37577
	ENSG00000157578.13	21	39445802	0,37577
	ENSG00000073605.18	17	39918649	0,375996
	ENSG00000211593.2	2	88860604	0,376
	ENSG00000242498.7	15	89912955	0,376
	ENSG00000149292.16	11	113314528	0,376181
	ENSG00000236242.1	13	109201482	0,37636
	ENSG00000163221.8	1	153375648	0,377222
	ENSG00000197847.12	11	65213839	0,377469
	ENSG00000185697.16	8	66613293	0,377558
	ENSG00000166685.11	17	73192631	0,377616
	ENSG00000213213.13	9	136796349	0,37776
	ENSG00000259321.1	14	24139454	0,37808
	ENSG00000099849.14	11	560403	0,37821
	ENSG00000260997.1	7	44960908	0,378493
	ENSG00000261716.1	1	149849023	0,378548
	ENSG00000261996.1	17	6655008	0,378645
	ENSG00000118473.21	1	66533382	0,378807
	ENSG00000196177.12	10	123008978	0,37886
	ENSG00000124780.13	6	39314552	0,379
	ENSG00000146223.14	6	42879617	0,379
	ENSG00000241527.1	22	19034563	0,379
	ENSG00000272282.1	3	27712909	0,379043
	ENSG00000113073.14	5	140360201	0,379115
	ENSG00000254477.1	11	59754974	0,379278
	ENSG00000262089.1	17	6995188	0,379516
	ENSG00000104866.10	19	45091791	0,37952
	ENSG00000254614.2	11	65181685	0,379969
	ENSG00000144231.10	2	127858156	0,38
	ENSG00000130363.11	6	159000186	0,38
	ENSG00000026297.15	6	166957183	0,38
	ENSG00000182636.5	15	23687329	0,38
	ENSG00000280789.1	16	29815951	0,38
	ENSG00000165959.11	14	95319905	0,38053
	ENSG00000106565.17	7	150801359	0,380732
	ENSG00000241657.1	7	142433894	0,380902
	ENSG00000127191.17	9	136881911	0,38096
	ENSG00000219607.3	6	5084580	0,381
	ENSG00000128881.16	15	42920808	0,381
	ENSG00000278922.1	16	30526917	0,381
	ENSG00000162384.13	1	53220616	0,381165
	ENSG00000107882.11	10	102503986	0,38132
	ENSG00000164754.14	8	116874422	0,381574
	ENSG00000121552.3	3	122325243	0,381889
	ENSG00000115828.15	2	37344573	0,382
	ENSG00000134287.9	12	48957550	0,382
	ENSG00000106952.7	9	114930594	0,38215
	ENSG00000213753.10	19	58575444	0,38215
	ENSG00000165792.17	14	20989769	0,38244
	ENSG00000174788.9	19	7633747	0,38266
	ENSG00000109854.13	11	20363684	0,38297
	ENSG00000140876.11	16	77722491	0,383
	ENSG00000232098.3	19	58408483	0,38316
	ENSG00000196981.3	3	122416050	0,383245
	ENSG00000158089.14	2	31155201	0,384
	ENSG00000137225.12	6	44158810	0,384
	ENSG00000258116.1	12	47342088	0,384
	ENSG00000169118.17	15	64356258	0,384
	ENSG00000259158.3	14	70483755	0,38403
	ENSG00000116663.10	1	11664123	0,384173
	ENSG00000136144.11	13	49585582	0,38437
	ENSG00000263069.5	17	80415163	0,384451
	ENSG00000267082.1	19	11203627	0,38452
	ENSG00000126231.13	13	113158653	0,38493
	ENSG00000139190.16	12	6470986	0,385
	ENSG00000110031.12	11	58578219	0,385484
	ENSG00000198198.15	1	43389881	0,385862
	ENSG00000162378.12	1	52726466	0,385959
	ENSG00000196668.3	12	116533421	0,386
	ENSG00000204577.11	19	54223505	0,38622
	ENSG00000147679.11	8	116766502	0,386498
	ENSG00000264920.1	17	47895811	0,386625
	ENSG00000170889.13	19	54200741	0,38674
	ENSG00000178222.12	4	1113561	0,38684
	ENSG00000157107.13	5	72955980	0,386926
	ENSG00000270696.1	2	75660461	0,387
	ENSG00000137221.14	6	43477522	0,387
	ENSG00000215039.6	12	6450893	0,387
	ENSG00000169689.14	17	82022917	0,387333
	ENSG00000272842.1	9	19371944	0,38754
	ENSG00000230970.3	3	42704148	0,387588
	ENSG00000225611.1	3	42770611	0,387588
	ENSG00000072694.20	1	161663146	0,38784
	ENSG00000237593.1	6	154216930	0,388
	ENSG00000139350.11	12	96907222	0,388
	ENSG00000260052.1	16	48637142	0,388
	ENSG00000173327.7	11	65614248	0,38813
	ENSG00000143811.18	1	225924339	0,388238
	ENSG00000268204.1	19	7636879	0,38854
	ENSG00000283445.1	1	58715608	0,388687
	ENSG00000130517.13	19	18340586	0,38898
	ENSG00000225205.5	2	172556563	0,389
	ENSG00000259475.1	15	99100850	0,389
	ENSG00000106052.13	7	27739330	0,389025
	ENSG00000100865.14	14	102362915	0,38918
	ENSG00000125247.15	13	100675092	0,38947
	ENSG00000130299.16	19	17334919	0,38972
	ENSG00000253595.5	8	141340548	0,389767
	ENSG00000100811.12	14	100238297	0,38979
	ENSG00000111731.12	12	22544545	0,39
	ENSG00000275835.4	15	23039672	0,39
	ENSG00000170631.14	8	144950887	0,390197
	ENSG00000131355.14	19	14690026	0,39042
	ENSG00000213533.11	3	52897595	0,390554
	ENSG00000124357.12	2	71064343	0,391
	ENSG00000152056.16	2	223838026	0,391
	ENSG00000171316.11	8	60678777	0,391366
	ENSG00000170430.9	10	129467183	0,39146
	ENSG00000197713.14	2	210002564	0,392
	ENSG00000189241.6	6	116279902	0,392
	ENSG00000102890.14	16	67199110	0,392
	ENSG00000169184.5	22	27801497	0,392
	ENSG00000278997.1	1	33143229	0,392082
	ENSG00000151150.21	10	60733489	0,39227
	ENSG00000197020.10	19	21767627	0,39227
	ENSG00000169174.10	1	55039547	0,392904
	ENSG00000070476.14	3	126475918	0,393459
	ENSG00000178445.9	9	6645782	0,3935
	ENSG00000144895.11	3	150552353	0,393667
	ENSG00000132313.14	2	86199354	0,394
	ENSG00000124784.8	6	7389743	0,394
	ENSG00000166938.12	15	66293216	0,394
	ENSG00000099953.9	22	23768642	0,394
	ENSG00000160410.14	19	40576850	0,39412
	ENSG00000099338.22	19	38335774	0,39424
	ENSG00000166689.15	11	17014442	0,394331
	ENSG00000256806.5	17	6651717	0,394362
	ENSG00000171469.10	19	9621398	0,39439
	ENSG00000263627.1	18	9615263	0,3946
	ENSG00000280276.1	2	38123880	0,395
	ENSG00000152128.13	2	134718999	0,395
	ENSG00000197670.6	20	53552769	0,395065
	ENSG00000234327.7	17	5111467	0,395265
	ENSG00000119121.21	9	74888093	0,39531
	ENSG00000143036.16	1	94820341	0,395325
	ENSG00000226380.9	7	130913309	0,395457
	ENSG00000137944.17	1	88988354	0,395506
	ENSG00000151014.5	4	139015788	0,39558
	ENSG00000166997.7	7	100119612	0,395685
	ENSG00000116288.12	1	7954290	0,395766
	ENSG00000064932.15	19	1174282	0,39598
	ENSG00000153107.11	2	111884689	0,396
	ENSG00000183935.5	12	13000419	0,396
	ENSG00000167208.14	16	50681352	0,396
	ENSG00000159720.11	16	67481236	0,396
	ENSG00000101898.5	20	31547692	0,396008
	ENSG00000078814.15	20	34975402	0,396031
	ENSG00000137460.8	4	152936351	0,396168
	ENSG00000176155.18	17	82212829	0,396168
	ENSG00000132481.6	17	75876370	0,396566
	ENSG00000224689.9	19	9700775	0,39662
	ENSG00000130702.15	20	62367311	0,39665
	ENSG00000140450.8	15	97960697	0,397
	ENSG00000151006.7	16	31088962	0,397
	ENSG00000135720.12	16	66751750	0,397
	ENSG00000172466.15	18	35345481	0,3973
	ENSG00000265992.1	3	54639856	0,3974
	ENSG00000233355.6	1	239730464	0,397424
	ENSG00000271046.1	10	11679674	0,39747
	ENSG00000276916.1	13	113511746	0,39747
	ENSG00000251287.8	3	130081830	0,397641
	ENSG00000123191.14	13	52012124	0,39775
	ENSG00000240344.8	2	200889302	0,398
	ENSG00000197562.9	16	589356	0,398
	ENSG00000067836.12	16	4802949	0,398
	ENSG00000227827.3	16	16356223	0,398
	ENSG00000161036.12	7	102464928	0,398061
	ENSG00000164181.13	5	60844388	0,398216
	ENSG00000272426.1	1	16904775	0,398378
	ENSG00000102575.10	19	11579007	0,39867
	ENSG00000119333.11	9	128656786	0,3987
	ENSG00000164776.9	7	56092995	0,398763
	ENSG00000163935.13	3	53046067	0,398765
	ENSG00000089335.20	19	34677638	0,39894
	ENSG00000119778.14	2	23927113	0,399
	ENSG00000112305.14	6	70667775	0,399
	ENSG00000183060.15	15	99733560	0,399
	ENSG00000266378.1	17	14327334	0,399044
	ENSG00000163637.12	3	64445475	0,399279
	ENSG00000113758.13	5	177474400	0,399323
	ENSG00000065526.10	1	15847863	0,399552
	ENSG00000136141.14	13	46553167	0,39975
	ENSG00000284052.1	2	190649829	0,4
	ENSG00000002016.17	12	990052	0,4
	ENSG00000111642.14	12	6607475	0,4
	ENSG00000185344.13	12	123712317	0,4
	ENSG00000078319.9	7	100341907	0,40026
	ENSG00000213390.10	10	97292672	0,40054
	ENSG00000167565.12	19	40444704	0,40083
	ENSG00000166965.12	15	90955795	0,401
	ENSG00000029725.16	17	5282264	0,401085
	ENSG00000117054.13	1	75724346	0,401602
	ENSG00000244071.1	19	51621135	0,40179
	ENSG00000177125.5	9	126860664	0,40196
	ENSG00000060140.8	12	10674317	0,402
	ENSG00000128739.21	15	24823636	0,402
	ENSG00000103111.14	16	77190834	0,402
	ENSG00000241878.11	22	31662431	0,402
	ENSG00000234506.5	9	68546588	0,40216
	ENSG00000185156.5	17	8799348	0,402216
	ENSG00000255240.5	11	59058658	0,402445
	ENSG00000166529.14	7	100049773	0,40266
	ENSG00000279314.1	13	31961945	0,40272
	ENSG00000211745.3	7	142345420	0,402896
	ENSG00000227782.2	17	16040494	0,402925
	ENSG00000105717.13	19	19618915	0,40295
	ENSG00000161055.3	5	180591539	0,402997
	ENSG00000272693.3	7	65770809	0,403121
	ENSG00000243806.1	5	94826693	0,403414
	ENSG00000047365.11	4	36244508	0,403425
	ENSG00000172757.12	11	65861945	0,403745
	ENSG00000162222.13	11	62728068	0,403968
	ENSG00000153066.12	16	11736232	0,404
	ENSG00000188185.11	7	39733631	0,404127
	ENSG00000105479.15	19	48320810	0,40422
	ENSG00000187953.10	7	6710127	0,404246
	ENSG00000064886.13	1	111200770	0,404248
	ENSG00000180891.12	17	57955322	0,404312
	ENSG00000204044.6	20	46022072	0,404571
	ENSG00000213231.12	14	95686416	0,4049
	ENSG00000130513.6	19	18374730	0,40497
	ENSG00000120262.9	6	151494029	0,405
	ENSG00000177337.7	18	3593731	0,4054
	ENSG00000211710.3	7	142313183	0,40544
	ENSG00000107643.15	10	48306638	0,40562
	ENSG00000005801.16	11	3379221	0,40572
	ENSG00000113141.17	5	140647057	0,405836
	ENSG00000177359.17	12	31206153	0,406
	ENSG00000184752.12	12	95003769	0,406
	ENSG00000166321.13	10	73110374	0,40607
	ENSG00000114850.6	3	156555183	0,40608
	ENSG00000170464.9	5	139444490	0,406337
	ENSG00000166224.16	10	70815960	0,40671
	ENSG00000211970.3	14	106639656	0,40697
	ENSG00000244625.5	22	26693680	0,407
	ENSG00000100294.12	22	43143393	0,407
	ENSG00000073050.11	19	43580472	0,40702
	ENSG00000238287.1	1	40508660	0,407347
	ENSG00000279766.1	8	140572810	0,407347
	ENSG00000152223.12	18	45967273	0,4079
	ENSG00000155755.18	2	201643569	0,408
	ENSG00000158270.11	18	500721	0,408
	ENSG00000211673.2	22	22880705	0,408
	ENSG00000170606.14	5	133051961	0,408082
	ENSG00000224738.1	17	59106921	0,408177
	ENSG00000236383.8	17	43305396	0,408281
	ENSG00000175538.10	11	74467728	0,408478
	ENSG00000131495.8	5	140647768	0,408503
	ENSG00000251451.1	7	66409238	0,408546
	ENSG00000273032.1	22	19017833	0,409
	ENSG00000107742.12	10	72089031	0,40923
	ENSG00000141934.9	19	291503	0,40923
	ENSG00000120156.20	9	27109140	0,40932
	ENSG00000164941.13	8	94813310	0,409832
	ENSG00000242372.6	20	35284984	0,409974
	ENSG00000144136.10	2	112645856	0,41
	ENSG00000079337.15	12	47771039	0,41
	ENSG00000177096.8	22	42074250	0,41
	ENSG00000136634.5	1	206772493	0,410038
	ENSG00000134256.12	1	117001749	0,410046
	ENSG00000082213.17	5	31532265	0,410168
	ENSG00000022567.9	8	141308304	0,410207
	ENSG00000240291.1	10	18545559	0,41029
	ENSG00000113356.11	5	90471747	0,41035
	ENSG00000177666.16	11	818901	0,410364
	ENSG00000108465.14	17	47967809	0,410503
	ENSG00000197958.12	9	127451404	0,41055
	ENSG00000257715.1	12	96025322	0,411
	ENSG00000215154.6	16	2603349	0,411
	ENSG00000119965.12	10	122954379	0,41106
	ENSG00000182919.14	11	93741962	0,411201
	ENSG00000255507.5	11	75815165	0,411207
	ENSG00000234338.1	7	64836881	0,411229
	ENSG00000132846.5	5	77079381	0,411516
	ENSG00000088387.18	13	99086624	0,41152
	ENSG00000174373.16	14	35809303	0,41155
	ENSG00000272690.5	3	75435347	0,411706
	ENSG00000077238.13	16	27314101	0,412
	ENSG00000141540.10	17	74213513	0,412038
	ENSG00000170906.15	19	54102727	0,41211
	ENSG00000156735.10	8	38176730	0,412204
	ENSG00000211734.3	7	142320676	0,412366
	ENSG00000153113.23	5	96525266	0,41258
	ENSG00000106682.14	7	74174244	0,412627
	ENSG00000267769.1	19	4454793	0,4132
	ENSG00000105202.8	19	39846413	0,41356
	ENSG00000271892.1	5	17107788	0,413571
	ENSG00000138172.10	10	103452401	0,41361
	ENSG00000109519.12	4	7068196	0,413838
	ENSG00000205085.10	7	128672265	0,413893
	ENSG00000260382.1	15	30883230	0,414
	ENSG00000169612.3	15	82986206	0,414
	ENSG00000258512.1	14	101730436	0,41402
	ENSG00000152904.11	1	235327487	0,414621
	ENSG00000181444.12	7	149773478	0,41485
	ENSG00000225973.3	15	55318929	0,415
	ENSG00000106686.16	9	4666673	0,41516
	ENSG00000051009.10	11	6234710	0,415178
	ENSG00000146574.15	7	6826769	0,415264
	ENSG00000237310.1	7	66493705	0,415334
	ENSG00000198133.8	14	67533738	0,4154
	ENSG00000228242.6	3	14144636	0,415693
	ENSG00000251323.2	11	78429835	0,415708
	ENSG00000279858.1	8	19375621	0,415817
	ENSG00000227355.2	9	121369905	0,41582
	ENSG00000185432.11	12	50923471	0,416
	ENSG00000185864.16	16	21866307	0,416
	ENSG00000169914.5	1	19882512	0,416378
	ENSG00000182134.15	1	151791415	0,416431
	ENSG00000108439.9	17	47941505	0,416509
	ENSG00000228382.1	1	226675066	0,41665
	ENSG00000065613.13	10	103967200	0,41679
	ENSG00000261455.1	7	152463785	0,416937
	ENSG00000153208.16	2	111898478	0,417
	ENSG00000137845.14	15	58749977	0,417
	ENSG00000258725.1	15	90972859	0,417
	ENSG00000169715.14	16	56625474	0,417
	ENSG00000100031.18	22	24594810	0,417
	ENSG00000277791.4	17	38752735	0,417154
	ENSG00000152642.10	3	32105688	0,417181
	ENSG00000132906.17	1	15526533	0,417191
	ENSG00000177697.17	11	832883	0,417448
	ENSG00000246228.6	8	127482138	0,417455
	ENSG00000171421.12	5	1801365	0,417607
	ENSG00000222365.1	20	49280318	0,417649
	ENSG00000178977.3	17	8224042	0,417721
	ENSG00000104835.14	19	38930546	0,41777
	ENSG00000100147.13	22	41800678	0,418
	ENSG00000211938.2	14	106062682	0,41809
	ENSG00000181381.13	4	168537785	0,418195
	ENSG00000163155.11	1	151165947	0,418214
	ENSG00000277149.4	7	72828197	0,418302
	ENSG00000125534.9	20	63520723	0,41851
	ENSG00000168234.12	18	23992772	0,4189
	ENSG00000197321.14	10	29736780	0,41892
	ENSG00000184743.12	11	63671920	0,418991
	ENSG00000230006.7	2	88765806	0,419
	ENSG00000279942.1	6	37567715	0,419
	ENSG00000280054.1	12	47730597	0,419
	ENSG00000274902.1	12	47731907	0,419
	ENSG00000103253.17	16	726935	0,419
	ENSG00000119138.4	9	70414623	0,41904
	ENSG00000092054.12	14	23435717	0,41906
	ENSG00000185009.12	10	74151062	0,4192
	ENSG00000175206.10	1	11848344	0,419471
	ENSG00000163682.15	4	39458585	0,419745
	ENSG00000122674.11	7	5898733	0,4199
	ENSG00000152520.13	13	28138505	0,41996
	ENSG00000085978.21	2	233210050	0,42
	ENSG00000111450.13	12	130839265	0,42
	ENSG00000275120.2	15	84633822	0,42
	ENSG00000187741.14	16	89816656	0,42
	ENSG00000180628.14	10	91163011	0,42007
	ENSG00000130640.13	10	133311714	0,4201
	ENSG00000099219.13	9	5833116	0,42065
	ENSG00000115561.15	2	86563478	0,421
	ENSG00000111266.8	12	12562382	0,421
	ENSG00000280160.1	16	31093726	0,421
	ENSG00000205517.12	19	11419341	0,42113
	ENSG00000173992.8	11	66593083	0,421155
	ENSG00000120451.10	11	130916508	0,421169
	ENSG00000144909.7	3	125595089	0,421436
	ENSG00000225733.5	3	14948423	0,42146
	ENSG00000150510.16	13	51222333	0,42146
	ENSG00000118046.14	19	1177557	0,42189
	ENSG00000153975.9	6	116668793	0,422
	ENSG00000090615.14	12	132828857	0,422
	ENSG00000270083.1	22	42090027	0,422
	ENSG00000169062.14	13	114281583	0,42226
	ENSG00000213689.11	3	48465810	0,422408
	ENSG00000145782.12	5	115841479	0,422523
	ENSG00000121797.9	3	46407162	0,422527
	ENSG00000143570.17	1	153967532	0,422618
	ENSG00000135341.17	6	90587044	0,423
	ENSG00000269514.1	12	48198386	0,423
	ENSG00000248334.6	15	28737582	0,423
	ENSG00000133028.10	17	10698374	0,423548
	ENSG00000214106.7	7	154928497	0,423645
	ENSG00000196511.14	7	144836394	0,423711
	ENSG00000266389.1	17	8965895	0,423711
	ENSG00000136108.14	13	52455428	0,42393
	ENSG00000233937.6	5	181246522	0,423983
	ENSG00000172059.10	2	10042848	0,424
	ENSG00000144362.11	2	169694453	0,424
	ENSG00000138381.9	2	189661384	0,424
	ENSG00000204856.11	12	110468375	0,424
	ENSG00000278341.1	16	88710436	0,424
	ENSG00000226337.3	9	68541035	0,42407
	ENSG00000076554.15	8	80231231	0,424882
	ENSG00000153037.13	5	112861221	0,424938
	ENSG00000139505.11	13	25288008	0,42496
	ENSG00000212978.6	2	61144968	0,425
	ENSG00000276814.1	12	48040760	0,425
	ENSG00000128923.10	15	58771191	0,425
	ENSG00000262587.2	16	25031743	0,425
	ENSG00000177663.13	22	17084953	0,425
	ENSG00000132507.17	17	7306998	0,425394
	ENSG00000101298.13	20	1266315	0,425426
	ENSG00000258733.5	14	85934709	0,42546
	ENSG00000125454.11	17	75289509	0,425677
	ENSG00000127663.14	19	4969112	0,42596
	ENSG00000280353.1	19	48199719	0,42596
	ENSG00000182359.14	11	106077487	0,425978
	ENSG00000272279.1	6	1528910	0,426
	ENSG00000127561.14	16	1989659	0,426
	ENSG00000103222.18	16	15949576	0,426
	ENSG00000140743.7	16	22433664	0,426
	ENSG00000143126.7	1	109250018	0,426079
	ENSG00000170801.9	4	8269764	0,426079
	ENSG00000127364.3	7	141778441	0,426079
	ENSG00000188690.12	10	125823247	0,42608
	ENSG00000198496.10	17	43125609	0,426092
	ENSG00000197448.13	7	143244092	0,426142
	ENSG00000131196.17	18	79395855	0,4263
	ENSG00000113119.12	5	140639426	0,426484
	ENSG00000139746.15	13	79406220	0,42672
	ENSG00000170145.4	11	111602390	0,426759
	ENSG00000224831.3	3	149983307	0,426967
	ENSG00000108395.13	17	59106596	0,426991
	ENSG00000171853.15	2	3379674	0,427
	ENSG00000259479.6	15	44881604	0,427
	ENSG00000100350.14	22	36507100	0,427
	ENSG00000233621.1	1	37474410	0,427079
	ENSG00000005243.9	17	48038029	0,427852
	ENSG00000172426.15	6	43645045	0,428
	ENSG00000262222.1	16	10940718	0,428
	ENSG00000264006.6	10	5185186	0,42805
	ENSG00000141526.16	17	82228396	0,428094
	ENSG00000171595.13	17	74274246	0,428181
	ENSG00000203804.4	1	150574549	0,428186
	ENSG00000163125.15	1	150363090	0,428262
	ENSG00000141959.16	21	44300050	0,42836
	ENSG00000267940.1	11	6203252	0,428839
	ENSG00000153214.9	2	112055222	0,429
	ENSG00000096006.11	6	49744436	0,429
	ENSG00000135404.11	12	55729660	0,429
	ENSG00000144567.10	2	219176331	0,43
	ENSG00000136044.11	12	105236237	0,43
	ENSG00000125122.15	16	67227047	0,43
	ENSG00000184068.2	22	41834664	0,43
	ENSG00000274818.1	14	70907110	0,43036
	ENSG00000211689.7	7	38265677	0,430768
	ENSG00000281896.1	7	128617864	0,430768
	ENSG00000243302.3	7	128651184	0,430768
	ENSG00000230715.3	7	128652840	0,430768
	ENSG00000229413.2	7	128653967	0,430768
	ENSG00000243679.1	7	128654019	0,430768
	ENSG00000273240.1	2	189764455	0,431
	ENSG00000246627.6	12	2690898	0,431
	ENSG00000126214.21	14	103561895	0,4311
	ENSG00000122218.14	1	160343270	0,431383
	ENSG00000145604.15	5	36151988	0,431617
	ENSG00000235314.1	7	44039170	0,431726
	ENSG00000071051.13	2	105744896	0,432
	ENSG00000260276.2	16	8849331	0,432
	ENSG00000011638.10	16	21158376	0,432
	ENSG00000265975.1	17	8967522	0,432091
	ENSG00000109047.7	17	9905620	0,432202
	ENSG00000121807.5	3	46353733	0,432253
	ENSG00000165802.21	9	137459333	0,43238
	ENSG00000078487.17	7	100428791	0,432403
	ENSG00000101425.12	20	38260148	0,432811
	ENSG00000104812.14	19	48993309	0,43289
	ENSG00000110925.6	12	51083663	0,433
	ENSG00000111231.8	12	110469267	0,433
	ENSG00000196502.11	16	28623624	0,433
	ENSG00000226822.2	1	108040262	0,433058
	ENSG00000126267.8	19	35648222	0,43333
	ENSG00000149196.15	11	86302210	0,433467
	ENSG00000204584.1	17	49845909	0,433711
	ENSG00000125430.8	17	14301082	0,433757
	ENSG00000264548.1	17	82214226	0,433977
	ENSG00000124783.12	6	7347445	0,434
	ENSG00000205903.6	7	6637321	0,434107
	ENSG00000243927.5	21	34073223	0,43442
	ENSG00000239736.2	19	41599734	0,43462
	ENSG00000125734.15	19	6737602	0,43486
	ENSG00000061676.14	2	183038857	0,435
	ENSG00000255031.5	11	68050739	0,435231
	ENSG00000197580.11	11	112175466	0,435238
	ENSG00000127947.15	7	77537274	0,435478
	ENSG00000116062.14	2	47695529	0,436
	ENSG00000277782.1	15	80999980	0,436
	ENSG00000135686.12	16	84648524	0,436
	ENSG00000163945.15	4	1347265	0,436038
	ENSG00000170425.3	17	15944916	0,436091
	ENSG00000260070.1	7	36319774	0,43612
	ENSG00000186529.15	19	15640896	0,43615
	ENSG00000267751.5	19	572227	0,4362
	ENSG00000282458.1	19	71565	0,43628
	ENSG00000105732.12	19	42068476	0,43639
	ENSG00000119318.12	9	107283136	0,43663
	ENSG00000014216.15	11	65181193	0,43686
	ENSG00000272341.1	6	16764345	0,437
	ENSG00000111696.11	12	103841196	0,437
	ENSG00000135124.14	12	121209856	0,437
	ENSG00000245958.6	4	119454790	0,437601
	ENSG00000108528.13	17	4940006	0,437612
	ENSG00000131437.15	5	132737637	0,437641
	ENSG00000230641.1	13	27172258	0,43779
	ENSG00000080839.11	20	37095783	0,437811
	ENSG00000112299.7	6	132714048	0,438
	ENSG00000260549.1	16	56617475	0,438
	ENSG00000114455.13	3	108296489	0,438069
	ENSG00000162736.15	1	160343400	0,438464
	ENSG00000116661.9	1	11655784	0,43866
	ENSG00000203799.12	6	109165830	0,439
	ENSG00000211659.2	22	22686725	0,439
	ENSG00000048392.11	8	102239117	0,439152
	ENSG00000145545.11	5	6633342	0,439438
	ENSG00000260641.1	4	98658903	0,439481
	ENSG00000164620.8	5	141636949	0,439493
	ENSG00000196724.12	19	57935392	0,43961
	ENSG00000087008.15	4	8440722	0,439684
	ENSG00000224020.1	9	124658466	0,4397
	ENSG00000165092.12	9	73080441	0,43974
	ENSG00000167720.12	17	2303382	0,439879
	ENSG00000173402.11	3	49468702	0,43995
	ENSG00000275106.1	7	128953315	0,43995
	ENSG00000104980.7	19	7943919	0,43995
	ENSG00000158411.11	2	99181057	0,44
	ENSG00000171763.18	15	45402330	0,44
	ENSG00000189306.10	22	42519801	0,44
	ENSG00000167333.12	11	4608258	0,440218
	ENSG00000130764.9	1	3796503	0,44032
	ENSG00000280212.1	18	47076116	0,4406
	ENSG00000167220.11	18	47150519	0,4406
	ENSG00000212283.1	2	101273048	0,441
	ENSG00000266993.3	1	51793933	0,441278
	ENSG00000233448.2	7	77039943	0,441282
	ENSG00000160209.18	21	43719093	0,44132
	ENSG00000138433.15	2	174395714	0,442
	ENSG00000228506.1	6	99424921	0,442
	ENSG00000162078.11	16	2830168	0,442
	ENSG00000272950.1	7	98322852	0,442069
	ENSG00000280828.1	7	128533651	0,442179
	ENSG00000271344.1	7	128690450	0,442179
	ENSG00000274386.5	1	42785006	0,442244
	ENSG00000107020.9	9	5437877	0,44239
	ENSG00000177700.5	11	842544	0,442662
	ENSG00000114054.13	3	136250305	0,442679
	ENSG00000270948.1	7	64942925	0,442679
	ENSG00000197724.10	9	93576406	0,44268
	ENSG00000104823.8	19	38832004	0,44268
	ENSG00000184005.10	1	76074718	0,442692
	ENSG00000235688.2	2	950273	0,443
	ENSG00000168958.19	2	227325164	0,443
	ENSG00000165178.9	7	75172043	0,443155
	ENSG00000143740.14	1	227728538	0,443222
	ENSG00000073350.13	17	75525079	0,443463
	ENSG00000095794.19	10	35126790	0,4439
	ENSG00000112624.12	6	42746957	0,444
	ENSG00000240399.1	12	48055590	0,444
	ENSG00000139725.7	12	121800676	0,444
	ENSG00000179909.15	19	57709193	0,444
	ENSG00000138131.3	10	98268249	0,44409
	ENSG00000272455.1	1	1409095	0,444163
	ENSG00000148484.17	10	16817527	0,44417
	ENSG00000114544.16	3	126101560	0,444501
	ENSG00000182580.2	3	184561783	0,445124
	ENSG00000164967.9	9	34612103	0,44516
	ENSG00000234465.10	19	43576799	0,44537
	ENSG00000171503.11	4	158672255	0,445422
	ENSG00000145390.11	4	119212644	0,445461
	ENSG00000048342.15	4	15469864	0,445558
	ENSG00000143028.8	1	109466627	0,445652
	ENSG00000109762.15	4	185204236	0,445712
	ENSG00000108984.13	17	69414697	0,445835
	ENSG00000267194.1	17	69551357	0,445835
	ENSG00000141971.12	19	17419080	0,44584
	ENSG00000127415.12	4	986996	0,445898
	ENSG00000081320.10	2	196176502	0,446
	ENSG00000138411.10	2	196593691	0,446
	ENSG00000130731.15	16	636365	0,446
	ENSG00000132879.13	1	11654856	0,446007
	ENSG00000269940.1	14	103695050	0,4461
	ENSG00000101439.8	20	23638472	0,446159
	ENSG00000117862.11	1	52056123	0,446681
	ENSG00000141295.13	17	47841332	0,446684
	ENSG00000152492.13	3	191329076	0,446741
	ENSG00000185989.10	13	114132610	0,44683
	ENSG00000283839.1	2	184598364	0,447
	ENSG00000153048.10	16	8869011	0,447
	ENSG00000113532.12	5	100903265	0,447201
	ENSG00000183207.13	19	48993447	0,44725
	ENSG00000085063.14	11	33736444	0,447255
	ENSG00000196295.11	7	30585971	0,44751
	ENSG00000184350.9	11	3232385	0,447608
	ENSG00000130177.14	13	114234886	0,44776
	ENSG00000117713.18	1	26696031	0,447767
	ENSG00000246575.2	2	85315040	0,448
	ENSG00000065802.11	2	238426741	0,448
	ENSG00000111897.6	6	122471821	0,448
	ENSG00000185198.11	19	695497	0,44818
	ENSG00000121892.14	4	39977955	0,44831
	ENSG00000180340.6	17	44557458	0,448412
	ENSG00000084207.15	11	67583594	0,448419
	ENSG00000167671.11	19	4457821	0,4487
	ENSG00000172270.18	19	571276	0,44881
	ENSG00000258515.1	14	20451584	0,44932
	ENSG00000108797.11	17	42683917	0,449363
	ENSG00000108946.14	17	68511779	0,449461
	ENSG00000179862.6	1	40862365	0,449511
	ENSG00000119321.8	9	113221360	0,44952
	ENSG00000168090.9	7	100088953	0,44956
	ENSG00000105223.19	19	40348527	0,4498
	ENSG00000115526.10	2	100417655	0,45
	ENSG00000237772.1	2	138604509	0,45
	ENSG00000166145.14	15	40844017	0,45
	ENSG00000260911.2	16	31043149	0,45
	ENSG00000196236.12	22	40857096	0,45
	ENSG00000163191.5	1	152047906	0,450137
	ENSG00000076864.19	1	21669362	0,450165
	ENSG00000169902.13	7	66205198	0,450182
	ENSG00000162407.8	1	56645300	0,450188
	ENSG00000161955.16	17	7558291	0,450269
	ENSG00000119688.20	14	74303055	0,45048
	ENSG00000164889.13	7	151057209	0,450617
	ENSG00000169692.12	9	136687422	0,45089
	ENSG00000140395.8	15	78299699	0,451
	ENSG00000196123.12	16	67184039	0,451
	ENSG00000145349.16	4	113761926	0,451106
	ENSG00000169504.14	1	24745356	0,451194
	ENSG00000164609.9	5	160421710	0,451321
	ENSG00000066923.17	7	100177562	0,451418
	ENSG00000268001.1	19	48255674	0,45148
	ENSG00000106133.17	7	72954789	0,451546
	ENSG00000267480.1	18	12032180	0,4516
	ENSG00000255363.2	11	76630426	0,451646
	ENSG00000272989.1	3	197506985	0,451768
	ENSG00000223768.1	21	45293284	0,45182
	ENSG00000105447.12	19	48445772	0,45191
	ENSG00000099785.10	19	8413269	0,45194
	ENSG00000235169.7	1	3772787	0,452004
	ENSG00000076924.11	19	7629564	0,45212
	ENSG00000164039.14	4	103099882	0,452265
	ENSG00000272092.1	8	38382363	0,452698
	ENSG00000273448.1	7	67333046	0,452707
	ENSG00000136960.12	8	119673452	0,45275
	ENSG00000133943.20	14	91060636	0,45287
	ENSG00000066583.11	5	129094750	0,452929
	ENSG00000087301.8	14	52552521	0,45297
	ENSG00000070423.17	19	663276	0,45299
	ENSG00000103657.13	15	63833941	0,453
	ENSG00000242114.5	22	30425529	0,453
	ENSG00000281490.1	7	128658790	0,45315
	ENSG00000167740.9	17	4143167	0,4535
	ENSG00000164077.13	3	49930172	0,453554
	ENSG00000085871.8	4	139665767	0,453558
	ENSG00000108448.20	17	18697997	0,453799
	ENSG00000117226.11	1	89022893	0,453857
	ENSG00000168936.10	4	1721357	0,453876
	ENSG00000151690.14	2	190408354	0,454
	ENSG00000146285.13	6	107824316	0,454
	ENSG00000259548.1	15	79833553	0,454
	ENSG00000171222.10	20	35959471	0,454157
	ENSG00000107854.5	10	91798311	0,45435
	ENSG00000125485.17	9	132670033	0,45439
	ENSG00000106069.21	7	29122273	0,454402
	ENSG00000176903.4	14	73714371	0,45458
	ENSG00000275479.1	17	80149626	0,454612
	ENSG00000173960.13	2	23927284	0,455
	ENSG00000163803.12	2	28457144	0,455
	ENSG00000259291.2	15	90082206	0,455
	ENSG00000170540.14	16	18801677	0,455
	ENSG00000259956.1	3	51391267	0,455158
	ENSG00000244480.1	7	30524534	0,455472
	ENSG00000087502.17	12	29381188	0,456
	ENSG00000128731.15	15	28322151	0,456
	ENSG00000185043.10	15	90233702	0,456
	ENSG00000233614.6	16	11554	0,456
	ENSG00000196365.11	19	5720571	0,45621
	ENSG00000267213.4	19	32405541	0,4565
	ENSG00000137492.7	11	76380970	0,456608
	ENSG00000230387.2	20	23187960	0,456855
	ENSG00000174780.15	4	56466914	0,456887
	ENSG00000116106.11	2	221572357	0,457
	ENSG00000119725.18	14	73886827	0,45708
	ENSG00000113790.10	3	185281989	0,457708
	ENSG00000146842.16	7	130207769	0,457889
	ENSG00000092758.15	20	62816243	0,457914
	ENSG00000028839.9	6	133952169	0,458
	ENSG00000123104.11	12	26833197	0,458
	ENSG00000134184.12	1	109687813	0,458414
	ENSG00000134627.11	11	94567307	0,458494
	ENSG00000165934.12	14	92121936	0,45866
	ENSG00000275764.1	12	27037099	0,459
	ENSG00000135452.9	12	57739735	0,459
	ENSG00000214872.8	11	57542640	0,45932
	ENSG00000163946.13	3	56683236	0,459418
	ENSG00000254826.1	11	75775903	0,459751
	ENSG00000063761.15	14	77800082	0,45993
	ENSG00000152284.4	2	85133409	0,46
	ENSG00000115896.15	2	197804701	0,46
	ENSG00000135932.10	2	230712844	0,46
	ENSG00000122034.14	13	27424543	0,46002
	ENSG00000157978.11	1	25543579	0,460327
	ENSG00000164219.9	5	115253254	0,460493
	ENSG00000198929.12	1	162069773	0,460653
	ENSG00000160208.12	21	43659547	0,4607
	ENSG00000198920.9	17	6640756	0,460872
	ENSG00000232912.5	1	8424644	0,460895
	ENSG00000100982.11	20	45934627	0,460895
	ENSG00000186854.10	2	84907007	0,461
	ENSG00000130396.20	6	167826921	0,461
	ENSG00000107890.16	10	27100497	0,46107
	ENSG00000090372.14	19	46746993	0,46182
	ENSG00000164081.12	3	51671174	0,461905
	ENSG00000081985.10	1	67307363	0,462208
	ENSG00000116791.13	1	74733150	0,462256
	ENSG00000248516.1	4	4321961	0,462361
	ENSG00000113742.12	5	173888279	0,462429
	ENSG00000196743.8	5	151212149	0,462474
	ENSG00000213516.9	1	88992959	0,462526
	ENSG00000136100.12	13	52450621	0,46272
	ENSG00000163219.11	2	68679600	0,463
	ENSG00000143162.7	1	167553766	0,463048
	ENSG00000041988.15	1	6624865	0,463355
	ENSG00000228140.1	1	15409432	0,4636
	ENSG00000077097.15	3	25664498	0,463669
	ENSG00000121577.13	3	119665323	0,463703
	ENSG00000109063.14	17	10657308	0,463745
	ENSG00000123739.10	4	109730076	0,463758
	ENSG00000085415.15	18	12947132	0,4638
	ENSG00000091106.18	2	32265853	0,464
	ENSG00000260592.1	16	19487898	0,464
	ENSG00000102908.20	16	69565093	0,464
	ENSG00000070371.15	22	19291715	0,464
	ENSG00000211642.3	22	22214793	0,464
	ENSG00000097046.12	1	91500892	0,464194
	ENSG00000141219.15	17	73232394	0,464794
	ENSG00000103168.16	16	84187069	0,465
	ENSG00000263753.6	18	5238598	0,465
	ENSG00000127954.12	7	88306890	0,465367
	ENSG00000211695.2	7	38318860	0,46539
	ENSG00000184990.12	14	104753099	0,46546
	ENSG00000232934.7	10	112420006	0,46568
	ENSG00000133101.9	13	36431519	0,46599
	ENSG00000168765.16	1	109656080	0,466093
	ENSG00000173825.6	11	65354766	0,46622
	ENSG00000158062.20	1	26318362	0,46645
	ENSG00000131473.16	17	41930541	0,466614
	ENSG00000173597.8	4	69787960	0,466827
	ENSG00000112195.8	6	41201193	0,467
	ENSG00000170113.15	15	22773287	0,467
	ENSG00000251000.1	5	95835045	0,467213
	ENSG00000182923.16	3	134486026	0,467309
	ENSG00000226329.2	7	22881349	0,467459
	ENSG00000205659.10	14	74084795	0,46749
	ENSG00000110203.8	11	72114868	0,467694
	ENSG00000177030.16	11	706593	0,467735
	ENSG00000106789.12	9	98192639	0,46775
	ENSG00000154917.10	3	133895835	0,467798
	ENSG00000273270.1	7	128531068	0,468062
	ENSG00000172992.11	17	45061108	0,468098
	ENSG00000135269.17	7	116222803	0,468293
	ENSG00000169087.10	3	122793823	0,468505
	ENSG00000126858.16	17	32142713	0,468543
	ENSG00000104695.12	8	30814313	0,468633
	ENSG00000149548.14	11	124954120	0,468674
	ENSG00000171574.17	19	58401503	0,46877
	ENSG00000133275.15	19	1941148	0,46896
	ENSG00000146409.10	6	132798552	0,469
	ENSG00000170298.15	17	20467538	0,469082
	ENSG00000180104.15	5	443160	0,469183
	ENSG00000169258.6	5	176610132	0,469304
	ENSG00000049247.13	1	7853511	0,469527
	ENSG00000167291.15	17	80035847	0,469555
	ENSG00000173221.13	5	95823004	0,469635
	ENSG00000135070.14	9	86283101	0,46975
	ENSG00000132274.15	11	5689688	0,469787
	ENSG00000161405.16	17	39864187	0,469971
	ENSG00000111087.9	12	57460134	0,47
	ENSG00000100461.17	14	22917801	0,47022
	ENSG00000163608.14	3	113019860	0,470262
	ENSG00000160282.13	21	46155566	0,47058
	ENSG00000170919.15	13	45341370	0,47059
	ENSG00000162881.6	2	42764260	0,471
	ENSG00000135913.10	2	218568360	0,471
	ENSG00000124831.18	2	237627575	0,471
	ENSG00000230513.1	22	21002196	0,471
	ENSG00000188487.11	11	15112423	0,47105
	ENSG00000126217.20	13	112894377	0,47126
	ENSG00000166394.14	11	7677221	0,471468
	ENSG00000233559.1	7	130853719	0,47196
	ENSG00000180822.11	6	3231402	0,472
	ENSG00000177990.11	12	63668848	0,472
	ENSG00000075275.16	22	46537169	0,472
	ENSG00000163563.7	1	158831316	0,472197
	ENSG00000167693.16	17	979769	0,472499
	ENSG00000186111.9	19	3700478	0,47276
	ENSG00000205808.5	9	4662314	0,47286
	ENSG00000138028.15	2	27119114	0,473
	ENSG00000175548.8	12	38316577	0,473
	ENSG00000267283.1	19	1989400	0,47323
	ENSG00000119522.16	9	123930151	0,47332
	ENSG00000178950.16	4	932372	0,473405
	ENSG00000267681.1	17	43145113	0,473497
	ENSG00000100505.13	14	51096060	0,4738
	ENSG00000160447.6	9	128702522	0,47383
	ENSG00000108839.11	17	6996064	0,473857
	ENSG00000188554.13	17	43171201	0,473938
	ENSG00000232485.2	2	216488242	0,474
	ENSG00000100373.9	22	45284981	0,474
	ENSG00000183386.9	1	38005605	0,474144
	ENSG00000163735.6	4	73998778	0,474402
	ENSG00000092621.11	1	119659797	0,474406
	ENSG00000107960.10	10	103918204	0,47446
	ENSG00000250334.5	4	79492415	0,474493
	ENSG00000157426.13	4	56387507	0,474898
	ENSG00000159363.17	1	17011927	0,474932
	ENSG00000144580.13	2	218568579	0,475
	ENSG00000225720.6	22	39091585	0,475
	ENSG00000280367.1	11	90223364	0,475051
	ENSG00000161929.14	17	5234859	0,475051
	ENSG00000105499.13	19	48110816	0,4757
	ENSG00000265666.1	17	40343135	0,475869
	ENSG00000140497.16	15	74873364	0,476
	ENSG00000091073.19	7	76461675	0,476638
	ENSG00000158764.6	1	160954798	0,476725
	ENSG00000247903.1	12	26971585	0,477
	ENSG00000007545.15	16	1612324	0,477
	ENSG00000241973.10	22	20859416	0,477
	ENSG00000182010.10	10	62268706	0,47768
	ENSG00000213901.10	2	219170094	0,478
	ENSG00000103995.13	15	48810593	0,478
	ENSG00000197599.12	16	1444555	0,478
	ENSG00000156968.8	16	15395753	0,478
	ENSG00000188227.12	19	37507046	0,47819
	ENSG00000228444.2	13	75631270	0,47823
	ENSG00000249673.6	4	2934898	0,478826
	ENSG00000102886.14	16	30113855	0,479
	ENSG00000161203.13	3	184174688	0,479044
	ENSG00000121766.15	1	31296981	0,479227
	ENSG00000179526.16	8	144108057	0,4793
	ENSG00000239653.1	3	64004021	0,479352
	ENSG00000213123.10	3	196318298	0,479365
	ENSG00000159884.11	9	35658289	0,47937
	ENSG00000086015.20	1	45786986	0,479511
	ENSG00000116761.11	1	70411217	0,479544
	ENSG00000196204.11	7	4973987	0,479822
	ENSG00000105983.20	7	156893229	0,479909
	ENSG00000093134.14	6	132734764	0,48
	ENSG00000010295.19	12	6556082	0,48
	ENSG00000184381.18	22	38205689	0,48
	ENSG00000189376.11	8	123241397	0,480185
	ENSG00000120910.14	8	22440818	0,480231
	ENSG00000171302.16	17	79009866	0,480296
	ENSG00000106484.14	7	130491328	0,480476
	ENSG00000214688.5	10	71737823	0,48059
	ENSG00000155096.13	8	102893863	0,480599
	ENSG00000037637.10	1	16352453	0,48075
	ENSG00000257704.3	19	47274452	0,48078
	ENSG00000109861.15	11	88337786	0,480909
	ENSG00000229056.2	2	196260023	0,481
	ENSG00000161912.17	6	41101021	0,481
	ENSG00000111886.10	6	89315298	0,481
	ENSG00000275476.1	12	29277881	0,481
	ENSG00000242259.8	22	19447891	0,481
	ENSG00000136783.9	9	104747687	0,48138
	ENSG00000187796.13	9	136373680	0,48138
	ENSG00000145703.15	5	76403248	0,481382
	ENSG00000172057.9	17	39927600	0,481418
	ENSG00000253364.2	14	105649056	0,48159
	ENSG00000278730.1	17	68127329	0,481662
	ENSG00000182885.16	16	57668186	0,482
	ENSG00000100034.13	22	21940656	0,482
	ENSG00000106246.17	7	99438915	0,482759
	ENSG00000261971.6	16	3058701	0,483
	ENSG00000269609.5	10	102449816	0,48321
	ENSG00000138496.16	3	122564236	0,483238
	ENSG00000119139.17	9	69121263	0,48325
	ENSG00000241134.3	7	150749735	0,483658
	ENSG00000143578.15	1	153967712	0,483704
	ENSG00000136238.17	7	6374522	0,483892
	ENSG00000172568.4	5	157345720	0,483927
	ENSG00000168216.10	6	69797110	0,484
	ENSG00000103671.9	15	64387747	0,484
	ENSG00000267293.1	18	46028305	0,484
	ENSG00000105520.10	19	11355385	0,48409
	ENSG00000204650.14	17	45620327	0,484189
	ENSG00000110455.13	11	44065924	0,48446
	ENSG00000262580.5	17	80205948	0,484615
	ENSG00000141956.13	21	41879481	0,48462
	ENSG00000108244.16	17	40937633	0,484715
	ENSG00000143869.6	2	20666663	0,485
	ENSG00000253559.1	2	189764854	0,485
	ENSG00000260943.1	12	40142875	0,485
	ENSG00000104043.14	15	50119456	0,485
	ENSG00000198792.12	22	38273033	0,485
	ENSG00000230084.5	3	42654387	0,485062
	ENSG00000167105.7	17	50271405	0,485648
	ENSG00000075413.17	14	103385391	0,48565
	ENSG00000117385.15	1	42767083	0,485822
	ENSG00000105849.5	7	19709086	0,485822
	ENSG00000111860.13	6	118710074	0,486
	ENSG00000135597.18	6	138988260	0,486
	ENSG00000151746.13	12	32106834	0,486
	ENSG00000025434.18	11	47248299	0,486983
	ENSG00000123838.10	1	207104261	0,486996
	ENSG00000261652.2	15	55408547	0,487
	ENSG00000159496.14	22	23688135	0,487
	ENSG00000246596.6	5	177672208	0,487004
	ENSG00000163739.4	4	73869392	0,48759
	ENSG00000267801.1	17	75876492	0,487759
	ENSG00000265399.1	18	3190396	0,4878
	ENSG00000235652.7	6	145809777	0,488
	ENSG00000129315.10	12	48716997	0,488
	ENSG00000166908.17	12	57591173	0,488
	ENSG00000257878.1	12	95996520	0,488
	ENSG00000167969.12	16	2252299	0,488
	ENSG00000064270.12	16	84368526	0,488
	ENSG00000160307.9	21	46605207	0,48824
	ENSG00000138768.14	4	75724592	0,488415
	ENSG00000167670.15	19	4402661	0,48852
	ENSG00000283361.1	13	114179237	0,48854
	ENSG00000106976.20	9	128191654	0,4886
	ENSG00000144021.2	2	96266131	0,489
	ENSG00000205269.5	6	11538277	0,489
	ENSG00000198833.6	6	89352847	0,489
	ENSG00000205560.12	22	50578454	0,489
	ENSG00000114739.13	3	38453850	0,489388
	ENSG00000167525.13	17	28711853	0,489664
	ENSG00000129055.12	3	134486715	0,489714
	ENSG00000125863.18	20	10434221	0,489855
	ENSG00000222011.8	7	102748970	0,489934
	ENSG00000115419.12	2	190895151	0,49
	ENSG00000103266.10	16	680223	0,49
	ENSG00000140941.12	16	87383994	0,49
	ENSG00000166024.13	10	98134623	0,49015
	ENSG00000105227.14	19	40413365	0,4902
	ENSG00000180855.15	19	12441111	0,49046
	ENSG00000256826.1	17	64491522	0,490608
	ENSG00000167608.11	19	54173249	0,49062
	ENSG00000196313.11	7	72879364	0,490845
	ENSG00000248124.7	16	21820409	0,491
	ENSG00000049541.10	7	74254457	0,491113
	ENSG00000181555.20	3	47163966	0,49128
	ENSG00000110665.11	11	2303048	0,491535
	ENSG00000127399.14	7	150322638	0,491768
	ENSG00000115159.15	2	156435289	0,492
	ENSG00000237438.7	22	17036569	0,492
	ENSG00000213949.8	5	52787895	0,492121
	ENSG00000040531.14	17	3636467	0,49237
	ENSG00000154734.14	21	26845408	0,49247
	ENSG00000162512.15	1	30908760	0,492643
	ENSG00000168255.19	7	102572655	0,492644
	ENSG00000111581.9	12	68686733	0,493
	ENSG00000257218.5	12	120446437	0,493
	ENSG00000116353.15	1	29230941	0,493009
	ENSG00000167103.11	9	127930796	0,49301
	ENSG00000114491.13	3	124730365	0,493169
	ENSG00000151470.12	4	129093607	0,493224
	ENSG00000196378.11	8	144787344	0,493286
	ENSG00000224373.3	14	106627824	0,49384
	ENSG00000090376.10	12	66188878	0,494
	ENSG00000159648.11	16	57976434	0,494
	ENSG00000279278.1	22	22264600	0,494
	ENSG00000102595.19	13	96053481	0,49409
	ENSG00000078804.12	20	34704289	0,494181
	ENSG00000151092.16	3	25790038	0,494459
	ENSG00000196730.12	9	87497227	0,49466
	ENSG00000156140.9	4	72569385	0,494898
	ENSG00000144283.21	2	158456963	0,495
	ENSG00000112419.14	6	143536844	0,495
	ENSG00000205890.3	16	3034897	0,495
	ENSG00000281538.1	22	42138105	0,495
	ENSG00000104870.12	19	49512278	0,49502
	ENSG00000164929.16	8	103140709	0,495203
	ENSG00000171466.9	19	9675085	0,49521
	ENSG00000006638.11	19	3606839	0,49565
	ENSG00000181649.5	11	2929454	0,495919
	ENSG00000272994.1	2	105337357	0,496
	ENSG00000186318.16	11	117316258	0,496243
	ENSG00000238243.3	1	247895586	0,496309
	ENSG00000116171.17	1	52927228	0,496693
	ENSG00000133895.14	11	64811293	0,496744
	ENSG00000173638.18	21	45544410	0,49675
	ENSG00000112290.12	6	110180003	0,497
	ENSG00000168404.12	16	74700959	0,497
	ENSG00000243156.7	22	18024558	0,497
	ENSG00000106178.6	7	75823355	0,497376
	ENSG00000013561.17	5	141966819	0,49774
	ENSG00000133597.10	7	140673152	0,497788
	ENSG00000251615.3	4	8358337	0,497793
	ENSG00000237298.9	2	178521182	0,498
	ENSG00000033800.13	15	68054178	0,498
	ENSG00000100330.15	22	29883154	0,498
	ENSG00000172667.10	3	179072278	0,498518
	ENSG00000144815.15	3	101779201	0,498624
	ENSG00000211972.2	14	106675543	0,49888
	ENSG00000196693.14	10	42638552	0,49897
	ENSG00000231584.8	2	96010550	0,499
	ENSG00000123360.11	12	54549349	0,499
	ENSG00000140548.9	15	90001391	0,499
	ENSG00000262488.1	16	10841543	0,499
	ENSG00000177885.13	17	75405708	0,499368
	ENSG00000161011.19	5	179806397	0,499885
	ENSG00000273765.1	12	48360919	0,5
	ENSG00000261656.5	16	66479130	0,5
	ENSG00000100564.8	14	67600286	0,5002
	ENSG00000131626.16	11	70270699	0,500362
	ENSG00000138780.14	4	105709108	0,500366
	ENSG00000275491.1	20	3808356	0,500649
	ENSG00000139921.12	14	51240167	0,50065
	ENSG00000144712.11	3	12796471	0,500684
	ENSG00000106785.14	9	98119211	0,50072
	ENSG00000105726.16	19	19663692	0,50081
	ENSG00000129925.10	16	384395	0,501
	ENSG00000158717.10	16	88706420	0,501
	ENSG00000205559.3	22	50583025	0,501
	ENSG00000125457.13	17	75271226	0,501121
	ENSG00000181045.14	17	80219698	0,501276
	ENSG00000104228.12	8	27311318	0,501452
	ENSG00000072818.11	17	7336528	0,501584
	ENSG00000166548.15	16	66552543	0,502
	ENSG00000107331.16	9	137028921	0,50216
	ENSG00000112297.14	6	106360807	0,503
	ENSG00000183150.7	12	12696206	0,503
	ENSG00000138594.13	15	51829627	0,503
	ENSG00000185418.15	15	101724603	0,503
	ENSG00000157315.4	16	69351808	0,503
	ENSG00000051523.10	16	88651151	0,503
	ENSG00000262500.1	17	46243605	0,503045
	ENSG00000136114.15	13	52406493	0,50312
	ENSG00000043462.11	5	170298226	0,503194
	ENSG00000104497.13	8	81842865	0,503296
	ENSG00000116857.16	1	201171573	0,503346
	ENSG00000157014.10	3	10248022	0,503541
	ENSG00000061938.16	3	195911944	0,503626
	ENSG00000146674.14	7	45921873	0,503696
	ENSG00000176083.17	1	26374521	0,503834
	ENSG00000227920.2	6	37545144	0,504
	ENSG00000158545.15	16	88570380	0,504
	ENSG00000143549.19	1	154194647	0,504045
	ENSG00000183032.11	14	36875003	0,50433
	ENSG00000068489.12	17	59155498	0,504448
	ENSG00000269343.6	19	57819939	0,50478
	ENSG00000138757.14	4	75724524	0,504985
	ENSG00000160949.16	8	144444443	0,504985
	ENSG00000105509.10	19	51723993	0,50499
	ENSG00000116095.10	2	178480467	0,505
	ENSG00000171467.15	6	43369477	0,505
	ENSG00000259539.1	15	45153216	0,505
	ENSG00000234353.2	22	23640761	0,505
	ENSG00000198846.5	8	59119038	0,505242
	ENSG00000067208.14	1	92792403	0,5053
	ENSG00000165983.14	10	16436942	0,50532
	ENSG00000198919.12	3	108589681	0,505341
	ENSG00000170469.10	5	139404087	0,505392
	ENSG00000203326.11	19	53365692	0,50574
	ENSG00000189182.9	12	52703462	0,506
	ENSG00000138606.19	15	45201174	0,506
	ENSG00000197774.12	16	1773206	0,506
	ENSG00000130489.14	22	50525605	0,506
	ENSG00000105612.8	19	12881467	0,50612
	ENSG00000256612.7	19	40924218	0,50617
	ENSG00000037280.15	5	180649623	0,506678
	ENSG00000161267.11	3	197573322	0,506872
	ENSG00000152234.15	18	46104330	0,5069
	ENSG00000154518.9	2	175184213	0,507
	ENSG00000086288.11	7	37848596	0,507095
	ENSG00000091490.10	4	25863759	0,507161
	ENSG00000226232.8	16	69996187	0,508
	ENSG00000149231.11	11	96389922	0,508054
	ENSG00000254789.2	11	15622402	0,508126
	ENSG00000280140.1	4	158111930	0,508178
	ENSG00000119314.15	9	112333666	0,5086
	ENSG00000196396.9	20	50510320	0,508644
	ENSG00000173540.12	3	49723950	0,508945
	ENSG00000259877.2	16	89217652	0,509
	ENSG00000152315.4	14	90061764	0,50903
	ENSG00000228701.1	10	91798290	0,50916
	ENSG00000283050.1	4	119454637	0,509176
	ENSG00000164300.16	5	80256078	0,509254
	ENSG00000203644.3	3	129847956	0,50927
	ENSG00000166704.11	19	58003348	0,50945
	ENSG00000041802.10	3	194672476	0,509585
	ENSG00000183648.9	14	92121916	0,50969
	ENSG00000166377.19	18	79069284	0,5099
	ENSG00000119203.13	2	9423567	0,51
	ENSG00000198276.15	20	63951125	0,51002
	ENSG00000133794.17	11	13276651	0,510348
	ENSG00000080573.6	19	10010470	0,51059
	ENSG00000109814.11	4	39528017	0,510727
	ENSG00000223969.5	7	90597352	0,510758
	ENSG00000216895.9	7	155645204	0,510758
	ENSG00000186166.8	11	118998141	0,510837
	ENSG00000167378.8	19	43596134	0,51105
	ENSG00000118785.13	4	87975649	0,511131
	ENSG00000267122.1	19	2214693	0,51126
	ENSG00000141682.11	18	59899947	0,5113
	ENSG00000162396.5	1	54764513	0,51146
	ENSG00000272308.1	5	60866934	0,511582
	ENSG00000150401.14	13	113490951	0,51188
	ENSG00000058799.14	1	53889833	0,511929
	ENSG00000149403.12	11	120511699	0,512125
	ENSG00000143252.14	1	161314256	0,512306
	ENSG00000204001.9	9	136758542	0,51236
	ENSG00000136824.18	9	104094259	0,51265
	ENSG00000279759.1	19	40355841	0,51306
	ENSG00000228638.1	3	48291374	0,513487
	ENSG00000137513.9	11	78574873	0,513558
	ENSG00000172922.8	11	65720946	0,513699
	ENSG00000163933.9	3	53130461	0,513717
	ENSG00000109084.13	17	28319094	0,513717
	ENSG00000244041.7	6	2987966	0,514
	ENSG00000276691.1	12	47788425	0,514
	ENSG00000196683.10	7	22822851	0,514287
	ENSG00000254473.1	9	83708317	0,51445
	ENSG00000117597.17	1	209828006	0,514828
	ENSG00000183172.8	22	42079690	0,515
	ENSG00000238164.6	1	2557030	0,515477
	ENSG00000068097.14	17	60078930	0,51556
	ENSG00000127054.20	1	1324690	0,515692
	ENSG00000224877.3	17	81239238	0,515875
	ENSG00000242142.1	3	53065090	0,515922
	ENSG00000136710.9	2	130342223	0,516
	ENSG00000111229.15	12	110450406	0,516
	ENSG00000102882.11	16	30123505	0,516
	ENSG00000214425.7	17	45550334	0,516222
	ENSG00000244187.7	9	136791354	0,51648
	ENSG00000279058.2	10	46337223	0,51672
	ENSG00000255438.2	20	47677900	0,516741
	ENSG00000161533.11	17	75979218	0,516746
	ENSG00000272047.1	6	158168351	0,517
	ENSG00000228804.5	3	187715621	0,51745
	ENSG00000142197.12	21	36156781	0,51798
	ENSG00000205837.7	2	6770310	0,518
	ENSG00000144026.11	2	95165412	0,518
	ENSG00000100218.11	22	23145020	0,518
	ENSG00000250526.1	5	14641017	0,51818
	ENSG00000251405.2	5	157460017	0,518534
	ENSG00000167747.13	19	50804928	0,5187
	ENSG00000181458.10	3	100492618	0,518711
	ENSG00000150938.9	2	36355925	0,519
	ENSG00000115368.9	2	189441432	0,519
	ENSG00000025039.14	6	89412269	0,519
	ENSG00000103226.17	16	16232494	0,519
	ENSG00000261373.1	16	89711855	0,519
	ENSG00000183597.15	22	20017013	0,519
	ENSG00000198467.13	9	35691019	0,51902
	ENSG00000148848.14	10	126388454	0,51915
	ENSG00000214530.8	11	72794167	0,519414
	ENSG00000228653.2	7	64500824	0,519468
	ENSG00000246526.2	4	6690518	0,519497
	ENSG00000230563.2	20	5471206	0,519573
	ENSG00000196776.14	3	108091024	0,51992
	ENSG00000278311.4	17	36544887	0,519924
	ENSG00000092068.19	14	23183673	0,51996
	ENSG00000158865.12	16	24845840	0,52
	ENSG00000178201.4	19	57457141	0,52
	ENSG00000264070.1	17	45585870	0,520684
	ENSG00000263503.1	17	45602339	0,520684
	ENSG00000214401.4	17	46193575	0,520694
	ENSG00000256249.1	12	122687124	0,521
	ENSG00000258922.1	15	92808449	0,521
	ENSG00000274180.1	17	21253409	0,521192
	ENSG00000087274.16	4	2843856	0,52195
	ENSG00000150756.13	5	10244499	0,521986
	ENSG00000144559.10	3	11846918	0,521998
	ENSG00000110931.18	12	121298307	0,522
	ENSG00000176386.8	9	113273437	0,52265
	ENSG00000126698.10	1	28233024	0,522895
	ENSG00000144199.11	2	97094881	0,523
	ENSG00000103064.13	16	68264515	0,523
	ENSG00000100068.11	22	25405376	0,523
	ENSG00000116922.14	1	37692248	0,523036
	ENSG00000158966.13	1	64470791	0,523147
	ENSG00000213906.9	14	24309124	0,52323
	ENSG00000212916.4	1	232804891	0,523336
	ENSG00000158195.10	1	27490157	0,523889
	ENSG00000233461.5	1	231528555	0,523959
	ENSG00000228439.5	6	99520692	0,524
	ENSG00000233452.6	6	147204423	0,524
	ENSG00000140400.16	15	75368153	0,524
	ENSG00000136811.16	9	128455185	0,5246
	ENSG00000152359.14	5	75717480	0,524755
	ENSG00000176919.11	9	136945245	0,5248
	ENSG00000145214.13	4	986894	0,525074
	ENSG00000196715.5	7	65873266	0,525237
	ENSG00000107902.13	10	124461833	0,52528
	ENSG00000113812.13	3	53882201	0,52557
	ENSG00000280022.1	17	45592620	0,525806
	ENSG00000250742.2	12	54126097	0,526
	ENSG00000086570.12	5	151568943	0,526277
	ENSG00000114520.10	3	125520196	0,526364
	ENSG00000170667.14	7	102517780	0,526382
	ENSG00000117691.9	1	212432886	0,526755
	ENSG00000172244.8	5	43515144	0,526816
	ENSG00000257252.5	12	93377735	0,527
	ENSG00000159840.15	7	143381079	0,527068
	ENSG00000052795.12	4	158769137	0,527378
	ENSG00000101577.9	18	3013314	0,5279
	ENSG00000179195.15	12	123973122	0,528
	ENSG00000274765.1	15	55343574	0,528
	ENSG00000205643.10	22	46250678	0,528
	ENSG00000225969.1	7	73735037	0,528237
	ENSG00000148690.11	10	93702571	0,5283
	ENSG00000269845.1	19	21750783	0,52858
	ENSG00000105668.7	19	35666515	0,52887
	ENSG00000226125.1	2	230700528	0,529
	ENSG00000130695.14	1	26234152	0,529186
	ENSG00000214135.8	3	197627905	0,52919
	ENSG00000160255.17	21	44931988	0,5299
	ENSG00000141028.6	17	14024513	0,529939
	ENSG00000185829.17	17	46579681	0,530116
	ENSG00000229191.1	1	201023948	0,530194
	ENSG00000242294.6	7	100336411	0,530365
	ENSG00000178028.13	1	44213454	0,530468
	ENSG00000141627.13	18	49461346	0,5308
	ENSG00000178184.15	18	80247545	0,5308
	ENSG00000164663.14	6	41895360	0,531
	ENSG00000089022.13	12	111843102	0,531
	ENSG00000100319.12	22	29766960	0,531
	ENSG00000135250.16	7	105399307	0,531143
	ENSG00000232528.3	20	1779994	0,531143
	ENSG00000132436.11	7	50450389	0,531399
	ENSG00000185619.18	4	705747	0,531703
	ENSG00000251661.3	11	318639	0,531749
	ENSG00000106560.10	7	150685699	0,531971
	ENSG00000229754.1	2	218065728	0,532
	ENSG00000077044.10	2	233354506	0,532
	ENSG00000025156.12	6	122399545	0,532
	ENSG00000100024.14	22	24494106	0,532
	ENSG00000138964.16	22	44172955	0,532
	ENSG00000123965.13	7	74894115	0,532566
	ENSG00000141574.7	17	82334073	0,532697
	ENSG00000181908.5	11	64449073	0,532722
	ENSG00000188372.14	7	76424906	0,532777
	ENSG00000145107.15	3	196338502	0,532784
	ENSG00000230753.5	20	33811096	0,532941
	ENSG00000271228.1	2	32013060	0,533
	ENSG00000141068.13	17	27456713	0,533298
	ENSG00000227051.6	14	96039323	0,53337
	ENSG00000231770.5	3	194584010	0,533636
	ENSG00000168826.15	4	4290250	0,533643
	ENSG00000164713.9	7	98252378	0,533647
	ENSG00000073584.18	17	40648298	0,533647
	ENSG00000155970.11	8	17027237	0,534026
	ENSG00000173928.2	19	11375512	0,53412
	ENSG00000168291.12	3	58433856	0,534153
	ENSG00000110628.13	11	2899790	0,534363
	ENSG00000254827.5	11	2903739	0,534363
	ENSG00000174996.11	11	66257293	0,534466
	ENSG00000162714.12	1	247331845	0,534566
	ENSG00000231682.1	2	234454594	0,535
	ENSG00000108107.14	19	55385344	0,53501
	ENSG00000178904.18	19	32405560	0,53508
	ENSG00000130429.12	7	99374248	0,535129
	ENSG00000183474.15	5	69560207	0,535707
	ENSG00000105866.13	7	21428033	0,535718
	ENSG00000227373.5	1	174160003	0,535888
	ENSG00000196843.15	2	96536748	0,536
	ENSG00000115607.9	2	102418688	0,536
	ENSG00000168566.12	6	7590198	0,536
	ENSG00000141002.19	16	89873569	0,536
	ENSG00000121775.17	1	32072030	0,536391
	ENSG00000211962.2	14	106511855	0,53644
	ENSG00000213186.7	3	160485772	0,536729
	ENSG00000231312.6	2	39436636	0,537
	ENSG00000218991.1	6	132698782	0,537
	ENSG00000196470.11	16	48448401	0,537
	ENSG00000140854.12	16	57735729	0,537
	ENSG00000267986.1	19	8581159	0,53711
	ENSG00000184887.13	14	105248911	0,53736
	ENSG00000187116.13	19	54313138	0,53763
	ENSG00000187764.11	9	89498129	0,53774
	ENSG00000170390.15	4	150078273	0,537834
	ENSG00000226816.2	7	23206012	0,537905
	ENSG00000237892.1	2	207122043	0,538
	ENSG00000263366.2	22	22118004	0,538
	ENSG00000211665.2	22	22747382	0,538
	ENSG00000196576.14	22	50307626	0,538
	ENSG00000146083.11	5	176538024	0,538301
	ENSG00000127483.17	1	20787322	0,538338
	ENSG00000120217.13	9	5450502	0,53843
	ENSG00000102606.17	13	111114918	0,53867
	ENSG00000188321.13	19	9323771	0,53887
	ENSG00000155636.14	2	178112454	0,539
	ENSG00000275202.1	13	48975910	0,53901
	ENSG00000104660.17	8	30095397	0,539191
	ENSG00000160285.14	21	46228823	0,53921
	ENSG00000198208.11	14	74923395	0,53948
	ENSG00000139055.6	12	14939081	0,54
	ENSG00000140950.15	16	84554032	0,54
	ENSG00000164733.20	8	11869447	0,540269
	ENSG00000069424.14	1	5991465	0,540376
	ENSG00000273149.1	13	45340184	0,54038
	ENSG00000029364.11	14	69398014	0,54077
	ENSG00000042286.14	10	70132933	0,54113
	ENSG00000268047.1	19	49854966	0,5412
	ENSG00000146833.15	7	99919599	0,541318
	ENSG00000174175.16	1	169630192	0,541334
	ENSG00000171109.18	3	179347691	0,541395
	ENSG00000131370.15	3	15341367	0,541912
	ENSG00000154079.5	6	70566916	0,542
	ENSG00000066084.12	12	50505106	0,542
	ENSG00000072609.17	12	132909185	0,542
	ENSG00000255513.1	16	1964094	0,542
	ENSG00000004779.9	16	23596355	0,542
	ENSG00000243410.1	3	64015884	0,542177
	ENSG00000262905.1	17	552565	0,542331
	ENSG00000228300.13	19	1275437	0,54277
	ENSG00000167995.15	11	61949820	0,542792
	ENSG00000129187.14	4	182917935	0,542846
	ENSG00000160593.18	11	118225093	0,54287
	ENSG00000136280.15	7	44999474	0,542966
	ENSG00000225062.1	2	218367720	0,543
	ENSG00000104689.9	8	23225125	0,543054
	ENSG00000142552.7	19	49527617	0,5431
	ENSG00000188566.13	9	137205694	0,54316
	ENSG00000122912.14	10	68527473	0,54316
	ENSG00000186074.18	17	74712977	0,543447
	ENSG00000215790.6	1	1745991	0,543455
	ENSG00000143776.18	1	227318473	0,543521
	ENSG00000119685.19	14	75633624	0,54353
	ENSG00000186468.12	5	82278576	0,543954
	ENSG00000142632.16	1	16212608	0,543959
	ENSG00000144504.15	2	240569208	0,544
	ENSG00000145335.15	4	89838259	0,544145
	ENSG00000125868.15	20	17569862	0,544475
	ENSG00000129625.12	5	112922538	0,544656
	ENSG00000090054.13	9	92115383	0,54479
	ENSG00000125772.12	20	5611025	0,5449
	ENSG00000237254.2	7	142813398	0,544945
	ENSG00000135972.8	2	105037982	0,545
	ENSG00000188820.12	6	116461369	0,545
	ENSG00000060762.18	6	166383012	0,545
	ENSG00000091622.15	17	6556493	0,54587
	ENSG00000163082.9	2	222424516	0,546
	ENSG00000198270.12	12	112013184	0,546
	ENSG00000174705.12	5	172454522	0,546256
	ENSG00000130167.13	19	11296138	0,54634
	ENSG00000251158.1	5	69903197	0,546473
	ENSG00000229043.2	7	1160484	0,546516
	ENSG00000177669.3	8	30144685	0,546774
	ENSG00000065911.11	2	74198561	0,547
	ENSG00000144320.13	2	176002838	0,547
	ENSG00000172197.10	6	20212398	0,547
	ENSG00000185684.12	12	132084282	0,547
	ENSG00000255198.4	16	1964958	0,547
	ENSG00000169592.14	16	29995293	0,547
	ENSG00000119636.15	14	74019399	0,54706
	ENSG00000262870.1	17	77199542	0,547494
	ENSG00000102763.17	13	41961119	0,5475
	ENSG00000102780.16	13	42040035	0,5475
	ENSG00000279259.1	17	80147249	0,547597
	ENSG00000101017.13	20	46118271	0,547645
	ENSG00000105379.9	19	51366417	0,54767
	ENSG00000223519.7	1	246830058	0,547933
	ENSG00000150054.18	10	28334485	0,54809
	ENSG00000171928.13	17	18780994	0,548506
	ENSG00000124243.17	20	50794893	0,548506
	ENSG00000122862.4	10	69088105	0,54851
	ENSG00000188404.8	1	169711697	0,548611
	ENSG00000131791.7	1	147172549	0,548858
	ENSG00000155158.20	9	15307359	0,54899
	ENSG00000115944.14	2	42425087	0,549
	ENSG00000186716.20	22	23179703	0,549
	ENSG00000177989.13	22	50532579	0,549
	ENSG00000168060.15	11	65058548	0,549031
	ENSG00000275413.1	17	16023652	0,549163
	ENSG00000101216.10	20	63627040	0,549284
	ENSG00000063245.14	19	55675225	0,54935
	ENSG00000065600.12	1	212414900	0,549917
	ENSG00000106305.9	7	6009244	0,549955
	ENSG00000074603.18	15	65517703	0,55
	ENSG00000138942.15	22	31160192	0,55
	ENSG00000233297.4	7	102690468	0,550002
	ENSG00000131759.17	17	40309191	0,550017
	ENSG00000237943.6	10	6580418	0,5503
	ENSG00000151503.12	11	134225453	0,550345
	ENSG00000187122.16	10	97185919	0,55068
	ENSG00000165417.11	14	81221216	0,55085
	ENSG00000197128.11	19	57477569	0,55085
	ENSG00000142330.19	2	240586715	0,551
	ENSG00000151500.14	11	134253369	0,551154
	ENSG00000118777.10	4	88231321	0,551569
	ENSG00000185252.18	22	20394114	0,552
	ENSG00000251409.1	5	95852720	0,552115
	ENSG00000083454.21	17	3696403	0,552285
	ENSG00000186184.16	13	27620741	0,55236
	ENSG00000110080.18	11	126355639	0,552687
	ENSG00000234329.1	1	45651825	0,552709
	ENSG00000163596.16	2	202871984	0,553
	ENSG00000139044.10	12	460363	0,553
	ENSG00000166046.10	12	106301928	0,553
	ENSG00000167272.10	12	120581397	0,553
	ENSG00000213045.3	1	200329160	0,553234
	ENSG00000166479.9	18	68715207	0,5536
	ENSG00000211890.3	14	105588394	0,55365
	ENSG00000137414.5	6	17600354	0,554
	ENSG00000211584.13	12	47753915	0,554
	ENSG00000125821.11	20	18587892	0,554155
	ENSG00000255545.7	11	134436472	0,55429
	ENSG00000166796.11	11	18412306	0,554581
	ENSG00000178301.3	11	77589390	0,554581
	ENSG00000220205.8	17	8163545	0,554626
	ENSG00000203705.10	1	212791827	0,554652
	ENSG00000105948.13	7	139133743	0,554777
	ENSG00000230825.1	7	7255153	0,554799
	ENSG00000176358.15	17	49844156	0,5548
	ENSG00000255860.3	11	72172454	0,554972
	ENSG00000255587.7	6	36697850	0,555
	ENSG00000155393.12	16	50065940	0,555
	ENSG00000148700.14	10	109996367	0,55543
	ENSG00000279862.1	3	172303051	0,555631
	ENSG00000281655.1	11	102681309	0,555909
	ENSG00000237491.8	1	778769	0,556005
	ENSG00000105939.12	7	139109718	0,556532
	ENSG00000184292.6	1	58577772	0,556784
	ENSG00000163602.10	3	72446620	0,557433
	ENSG00000116962.14	1	236065161	0,557712
	ENSG00000271454.1	9	39159070	0,55794
	ENSG00000278129.1	19	58278950	0,55797
	ENSG00000167920.8	17	40819161	0,558268
	ENSG00000165929.12	14	91867535	0,55881
	ENSG00000168528.11	1	31409564	0,558836
	ENSG00000221995.5	17	29078856	0,558928
	ENSG00000076344.15	16	275939	0,559
	ENSG00000125257.13	13	95301445	0,55911
	ENSG00000129219.13	17	4807095	0,559115
	ENSG00000129353.14	19	10602456	0,55959
	ENSG00000106415.12	7	7968793	0,559669
	ENSG00000269001.2	19	53197110	0,55985
	ENSG00000134086.7	3	10141007	0,559854
	ENSG00000082258.12	2	134918234	0,56
	ENSG00000225808.1	2	177229505	0,56
	ENSG00000151490.13	12	15322396	0,56
	ENSG00000011295.15	17	15999379	0,560314
	ENSG00000197363.9	8	144798875	0,560359
	ENSG00000126457.21	19	49675785	0,56041
	ENSG00000178789.8	17	74531473	0,560814
	ENSG00000103723.12	15	82709913	0,561
	ENSG00000162654.8	1	89198931	0,561273
	ENSG00000151498.11	11	134253494	0,561273
	ENSG00000171130.17	7	149872967	0,561888
	ENSG00000130734.9	19	10543894	0,56191
	ENSG00000109323.8	4	102760993	0,561948
	ENSG00000132622.10	20	3732666	0,562149
	ENSG00000155097.11	8	103021062	0,562172
	ENSG00000119669.4	14	77028084	0,56229
	ENSG00000254858.9	19	18193181	0,56229
	ENSG00000177683.13	7	108569452	0,562422
	ENSG00000119392.14	9	128504699	0,56247
	ENSG00000106066.14	7	29195450	0,562599
	ENSG00000234284.6	5	179023751	0,562625
	ENSG00000242110.7	5	34008107	0,562878
	ENSG00000123268.8	12	50763709	0,563
	ENSG00000167768.4	12	52680406	0,563
	ENSG00000039523.19	16	67518417	0,563
	ENSG00000211669.2	22	22811746	0,563
	ENSG00000127903.13	19	56671782	0,56315
	ENSG00000237989.1	21	43362348	0,56317
	ENSG00000036448.9	8	2045039	0,563257
	ENSG00000245532.7	11	65422773	0,563317
	ENSG00000176125.4	7	100889717	0,563921
	ENSG00000163428.3	3	120349338	0,563991
	ENSG00000115310.17	2	55112620	0,564
	ENSG00000273972.1	15	45702639	0,564
	ENSG00000260828.1	16	57603136	0,564
	ENSG00000156983.15	3	9731728	0,564432
	ENSG00000179051.13	1	17439723	0,564779
	ENSG00000186432.8	3	160565445	0,564779
	ENSG00000137270.10	6	53148828	0,565
	ENSG00000218713.1	6	53208696	0,565
	ENSG00000164120.13	4	174523153	0,565151
	ENSG00000170293.8	3	32238678	0,565163
	ENSG00000101282.8	20	1002263	0,565206
	ENSG00000156869.12	1	99765792	0,565603
	ENSG00000123992.18	2	219400021	0,566
	ENSG00000243650.3	2	230507100	0,566
	ENSG00000214548.14	14	100779409	0,56612
	ENSG00000161643.12	19	49969672	0,56631
	ENSG00000176014.12	18	12307668	0,5665
	ENSG00000221946.7	19	35143249	0,56653
	ENSG00000232869.2	7	142740205	0,566595
	ENSG00000242048.3	7	151806489	0,566882
	ENSG00000273302.1	2	61199978	0,567
	ENSG00000159228.12	21	36070949	0,56705
	ENSG00000276597.1	7	142554835	0,567126
	ENSG00000248734.2	5	96784776	0,56735
	ENSG00000123815.11	19	40716895	0,56799
	ENSG00000042493.15	2	85418431	0,568
	ENSG00000226124.6	2	199851172	0,568
	ENSG00000258546.1	12	25093899	0,568
	ENSG00000065357.19	12	55927613	0,568
	ENSG00000109756.8	4	159104177	0,568364
	ENSG00000086619.13	1	236281984	0,568614
	ENSG00000137575.11	8	58552923	0,568678
	ENSG00000231133.6	20	63102140	0,568678
	ENSG00000167553.15	12	49208545	0,569
	ENSG00000251179.1	17	50287854	0,569079
	ENSG00000095787.21	10	28532743	0,56948
	ENSG00000170619.9	8	144853735	0,569609
	ENSG00000110435.11	11	34915828	0,569632
	ENSG00000279519.1	2	36842538	0,57
	ENSG00000155906.16	6	151452180	0,57
	ENSG00000136147.17	13	49495664	0,57024
	ENSG00000197771.12	10	119892555	0,57045
	ENSG00000185811.16	7	50304123	0,570505
	ENSG00000244357.3	3	45742674	0,570614
	ENSG00000211771.1	7	142797455	0,570788
	ENSG00000154188.9	8	107498054	0,570919
	ENSG00000272109.1	5	96804352	0,571338
	ENSG00000099203.6	19	10836317	0,57137
	ENSG00000134215.15	1	107965143	0,571771
	ENSG00000115325.13	2	74549025	0,572
	ENSG00000270091.1	17	19897286	0,572328
	ENSG00000128487.16	17	20009343	0,572328
	ENSG00000137441.7	4	15963235	0,572512
	ENSG00000156261.12	21	29073796	0,57282
	ENSG00000161996.18	16	649324	0,573
	ENSG00000062282.14	11	75759511	0,573002
	ENSG00000169397.3	14	20891398	0,57359
	ENSG00000141741.11	17	39730786	0,573704
	ENSG00000123684.12	1	211830771	0,573935
	ENSG00000198142.4	2	109614333	0,574
	ENSG00000275371.1	16	30110894	0,574
	ENSG00000125835.18	20	2470852	0,574054
	ENSG00000068745.14	3	48740352	0,574174
	ENSG00000281404.1	7	30390884	0,574207
	ENSG00000228314.1	21	13848363	0,57422
	ENSG00000261305.1	7	150341770	0,574624
	ENSG00000225302.2	10	116850204	0,57497
	ENSG00000115750.16	2	9843353	0,575
	ENSG00000227603.1	9	93437120	0,57521
	ENSG00000176623.11	8	86514356	0,575344
	ENSG00000183576.12	14	99480888	0,57548
	ENSG00000228903.7	7	44039521	0,57555
	ENSG00000107140.15	9	35605304	0,57557
	ENSG00000237854.3	17	68101907	0,575603
	ENSG00000173041.11	7	64563105	0,575762
	ENSG00000170017.12	3	105366908	0,575872
	ENSG00000169085.11	8	66460002	0,575987
	ENSG00000183891.5	2	19901985	0,576
	ENSG00000167850.3	17	74546142	0,576071
	ENSG00000248810.1	4	141332617	0,576264
	ENSG00000089876.11	10	125896435	0,57628
	ENSG00000211688.1	7	38256395	0,576282
	ENSG00000213347.10	5	177312756	0,576383
	ENSG00000144893.12	3	151085696	0,576472
	ENSG00000101654.17	18	13726663	0,5765
	ENSG00000135838.13	1	182789292	0,576507
	ENSG00000279845.1	4	146180850	0,576566
	ENSG00000253967.1	8	70471144	0,576566
	ENSG00000089327.14	19	35154729	0,57662
	ENSG00000181274.6	10	97334562	0,57666
	ENSG00000155438.11	2	121736922	0,577
	ENSG00000135929.8	2	218781755	0,577
	ENSG00000127580.15	16	690443	0,577
	ENSG00000155592.15	16	25257930	0,577
	ENSG00000127948.15	7	75899199	0,577054
	ENSG00000262539.1	17	46260605	0,577152
	ENSG00000204710.2	11	65170153	0,577194
	ENSG00000173482.16	18	7566781	0,5778
	ENSG00000267342.1	17	75897059	0,577937
	ENSG00000139832.4	13	110561732	0,57796
	ENSG00000174485.15	15	65792292	0,578
	ENSG00000105298.13	19	3626814	0,57804
	ENSG00000253269.1	5	169779364	0,57827
	ENSG00000204177.10	10	46786673	0,57839
	ENSG00000169385.2	14	20955451	0,57851
	ENSG00000159231.5	21	36134911	0,57851
	ENSG00000118200.14	1	200739557	0,578515
	ENSG00000173442.12	11	65576037	0,578515
	ENSG00000161016.17	8	144792586	0,578566
	ENSG00000107719.8	10	70478820	0,57857
	ENSG00000050767.15	5	178590554	0,578686
	ENSG00000145781.8	5	116085473	0,578766
	ENSG00000126351.12	17	40058289	0,578808
	ENSG00000128266.8	22	23070360	0,579
	ENSG00000227218.7	9	127934502	0,57903
	ENSG00000181523.12	17	80220914	0,579308
	ENSG00000133317.14	11	63506083	0,579583
	ENSG00000006652.13	7	112422967	0,579584
	ENSG00000197457.9	20	63657681	0,57972
	ENSG00000225138.7	5	473235	0,579777
	ENSG00000213830.3	5	69313636	0,579961
	ENSG00000179914.4	1	160885169	0,579963
	ENSG00000139083.10	12	11649853	0,58
	ENSG00000259865.1	1	247188525	0,580025
	ENSG00000102572.14	13	98577150	0,58023
	ENSG00000204677.10	5	178006404	0,580301
	ENSG00000134897.13	13	102799048	0,58035
	ENSG00000134571.10	11	47352701	0,58095
	ENSG00000119878.5	2	46617150	0,581
	ENSG00000082146.12	2	201388001	0,581
	ENSG00000103769.9	15	65726053	0,581
	ENSG00000133103.16	13	39655626	0,58118
	ENSG00000035687.9	1	244452133	0,581238
	ENSG00000118113.11	11	102727049	0,581968
	ENSG00000178449.8	12	50111978	0,582
	ENSG00000008382.15	19	4343526	0,58256
	ENSG00000106258.13	7	99679997	0,582573
	ENSG00000189280.3	1	34755046	0,582628
	ENSG00000129515.18	14	34630182	0,58264
	ENSG00000162341.16	11	69048896	0,582856
	ENSG00000222335.1	3	196202348	0,582863
	ENSG00000065618.18	10	104086001	0,58288
	ENSG00000147439.12	8	22669147	0,582992
	ENSG00000135390.17	12	53677407	0,583
	ENSG00000091039.16	12	76559808	0,583
	ENSG00000228923.1	22	24516507	0,583
	ENSG00000163507.13	3	108589643	0,583101
	ENSG00000279253.1	20	35264186	0,583154
	ENSG00000215375.6	4	673821	0,583259
	ENSG00000127993.15	7	92528772	0,583377
	ENSG00000119927.13	10	112215376	0,58363
	ENSG00000164048.13	3	48241099	0,583639
	ENSG00000109083.13	17	28335488	0,583656
	ENSG00000173531.15	3	49689497	0,583823
	ENSG00000256576.2	12	132189694	0,584
	ENSG00000198826.10	15	32615158	0,584
	ENSG00000278834.1	17	40648508	0,584262
	ENSG00000175115.11	11	66070453	0,584461
	ENSG00000114770.16	3	184018014	0,584579
	ENSG00000274414.1	20	25245228	0,584797
	ENSG00000245213.6	4	173169651	0,584902
	ENSG00000059145.18	16	1414750	0,585
	ENSG00000248727.5	5	56481945	0,585088
	ENSG00000164715.5	7	98106884	0,585144
	ENSG00000268043.7	1	146938743	0,585212
	ENSG00000137501.17	11	85811158	0,585285
	ENSG00000157184.6	1	53196428	0,585377
	ENSG00000163993.6	4	6693068	0,585441
	ENSG00000269837.1	19	23257938	0,58558
	ENSG00000147533.16	8	41490395	0,585921
	ENSG00000099889.13	22	20016807	0,586
	ENSG00000100241.20	22	50475023	0,586
	ENSG00000048649.13	11	77821016	0,58608
	ENSG00000129195.15	17	6444414	0,586089
	ENSG00000049167.13	5	60945072	0,586235
	ENSG00000164002.11	1	40508740	0,586254
	ENSG00000171084.15	3	125916619	0,586494
	ENSG00000235532.1	13	74231456	0,58654
	ENSG00000143641.9	1	230057989	0,586566
	ENSG00000186063.12	1	222713209	0,586655
	ENSG00000115687.13	2	241149503	0,587
	ENSG00000116688.16	1	11980180	0,587163
	ENSG00000188493.14	19	40751552	0,58737
	ENSG00000236184.1	9	32980386	0,58756
	ENSG00000132704.15	1	157777131	0,587563
	ENSG00000003147.17	7	8262578	0,587677
	ENSG00000176974.19	17	18363562	0,587849
	ENSG00000211647.1	22	22352939	0,588
	ENSG00000099977.13	22	23980468	0,588
	ENSG00000173193.13	3	122680617	0,588054
	ENSG00000176994.10	17	18315309	0,588128
	ENSG00000159388.5	1	203305490	0,588312
	ENSG00000117475.13	1	169367969	0,588335
	ENSG00000163961.4	3	196503767	0,588562
	ENSG00000116473.14	1	111542217	0,588686
	ENSG00000037474.14	5	6633290	0,589204
	ENSG00000162585.16	1	2212719	0,589282
	ENSG00000264745.1	18	24015338	0,5893
	ENSG00000134013.15	8	23425327	0,589797
	ENSG00000162733.16	1	162631372	0,589914
	ENSG00000144134.18	2	113627228	0,59
	ENSG00000159322.17	15	72785845	0,59
	ENSG00000198252.11	14	52730179	0,59021
	ENSG00000226950.6	4	52712403	0,590258
	ENSG00000130813.17	19	10086129	0,59029
	ENSG00000106392.10	7	7156933	0,590396
	ENSG00000066136.20	1	40692066	0,590425
	ENSG00000138073.13	2	27134674	0,591
	ENSG00000168569.7	11	62792020	0,591255
	ENSG00000228672.3	5	139395712	0,591767
	ENSG00000167034.9	8	23682926	0,591831
	ENSG00000246174.7	11	78139770	0,591902
	ENSG00000198721.12	6	4135596	0,592
	ENSG00000280135.1	6	107700217	0,592
	ENSG00000074696.12	15	65530417	0,592
	ENSG00000007541.16	16	566994	0,592
	ENSG00000184164.14	22	49918166	0,592
	ENSG00000165650.11	10	117375466	0,59247
	ENSG00000134884.13	13	106568163	0,59259
	ENSG00000267123.5	17	78632056	0,592596
	ENSG00000280739.2	3	40309682	0,59289
	ENSG00000082397.17	18	5630699	0,5929
	ENSG00000114735.9	3	50569151	0,592915
	ENSG00000101400.5	20	33443891	0,593036
	ENSG00000239887.4	1	162378840	0,593456
	ENSG00000212719.10	17	21551679	0,593489
	ENSG00000125447.16	17	75261672	0,593803
	ENSG00000225171.2	1	166868747	0,593833
	ENSG00000160214.12	21	43789512	0,59385
	ENSG00000140396.12	8	70403804	0,593915
	ENSG00000196305.17	9	92293755	0,59399
	ENSG00000112139.14	6	37699305	0,594
	ENSG00000106804.7	9	121050275	0,59415
	ENSG00000277879.1	10	117268667	0,59415
	ENSG00000243335.9	7	66628766	0,594463
	ENSG00000125844.15	20	17682294	0,594492
	ENSG00000264343.5	1	146229025	0,594636
	ENSG00000197056.9	1	35059785	0,594742
	ENSG00000173852.14	7	35038270	0,594859
	ENSG00000111647.12	12	100142847	0,595
	ENSG00000166743.9	16	20698889	0,595
	ENSG00000163393.12	1	115976497	0,59505
	ENSG00000135211.5	7	77798579	0,595446
	ENSG00000211706.2	7	142328296	0,59547
	ENSG00000117868.15	7	158830252	0,595635
	ENSG00000081148.11	3	101320559	0,595688
	ENSG00000205302.6	5	122774995	0,595688
	ENSG00000117595.10	1	209806174	0,595779
	ENSG00000236770.1	17	74552736	0,595897
	ENSG00000269973.1	2	9936359	0,596
	ENSG00000120784.15	19	37692336	0,59611
	ENSG00000166770.10	19	56477249	0,59637
	ENSG00000168028.13	3	39406688	0,596424
	ENSG00000150433.9	11	125111762	0,596499
	ENSG00000172977.12	11	65711995	0,59652
	ENSG00000258572.1	14	95516135	0,59652
	ENSG00000143772.9	1	226739322	0,596738
	ENSG00000182180.13	10	73252692	0,59675
	ENSG00000130766.4	1	28259526	0,596821
	ENSG00000269952.1	10	35210415	0,59695
	ENSG00000013364.18	16	29820393	0,597
	ENSG00000106077.18	7	73738866	0,59712
	ENSG00000157111.12	5	73120291	0,597186
	ENSG00000186407.6	17	74623737	0,597228
	ENSG00000090339.8	19	10270834	0,59724
	ENSG00000073536.17	17	35142314	0,59729
	ENSG00000141161.11	17	35147816	0,59729
	ENSG00000240403.5	19	54850442	0,59767
	ENSG00000110583.12	11	63938993	0,597821
	ENSG00000010030.13	6	36387799	0,598
	ENSG00000211643.2	22	22318726	0,598
	ENSG00000260231.1	7	140177260	0,598008
	ENSG00000064547.13	19	19628929	0,59802
	ENSG00000130770.17	1	28236108	0,598342
	ENSG00000186594.14	17	1717173	0,598342
	ENSG00000198860.11	1	184051676	0,598391
	ENSG00000116266.10	1	108746687	0,598405
	ENSG00000237135.1	10	30921234	0,5987
	ENSG00000101773.18	18	22798260	0,5987
	ENSG00000274307.1	15	25710868	0,599
	ENSG00000100197.20	22	42130905	0,599
	ENSG00000170873.18	8	124728428	0,599715
	ENSG00000077585.13	1	236142504	0,600258
	ENSG00000164220.6	5	76623433	0,600335
	ENSG00000162722.8	1	247857198	0,600374
	ENSG00000182310.13	19	51693495	0,60054
	ENSG00000224950.2	1	116499211	0,60067
	ENSG00000164741.14	8	13604609	0,600742
	ENSG00000160190.13	21	42496007	0,60076
	ENSG00000142606.15	1	2632989	0,600851
	ENSG00000254772.9	11	62574085	0,600877
	ENSG00000198818.9	6	166342590	0,601
	ENSG00000064201.15	11	2302060	0,601019
	ENSG00000023608.4	14	61762356	0,60102
	ENSG00000244607.5	3	42773203	0,601077
	ENSG00000198728.10	10	102120452	0,60117
	ENSG00000066056.13	1	43300992	0,601299
	ENSG00000266126.1	17	19929736	0,601586
	ENSG00000135953.10	2	102736887	0,602
	ENSG00000003436.15	2	187565759	0,602
	ENSG00000196821.9	6	34696858	0,602
	ENSG00000166387.11	11	7513297	0,602227
	ENSG00000198237.8	5	69875270	0,602336
	ENSG00000177710.5	8	11330887	0,602779
	ENSG00000131845.14	19	57351359	0,60278
	ENSG00000145996.11	6	20534456	0,603
	ENSG00000110987.8	12	122020063	0,603
	ENSG00000149262.16	11	77994677	0,603024
	ENSG00000188649.12	10	95907602	0,60318
	ENSG00000238160.1	5	132426713	0,603247
	ENSG00000241170.2	11	74876285	0,603301
	ENSG00000167543.15	17	29566051	0,603363
	ENSG00000141258.12	17	2337507	0,603439
	ENSG00000057608.16	10	5842131	0,6035
	ENSG00000006025.11	17	47821833	0,6036
	ENSG00000100490.9	14	50416460	0,60369
	ENSG00000138376.10	2	214809710	0,604
	ENSG00000196418.12	1	247172015	0,604097
	ENSG00000278259.4	17	36543434	0,604358
	ENSG00000204936.9	19	43353658	0,60439
	ENSG00000237914.5	20	1633507	0,604558
	ENSG00000232112.3	3	48443847	0,604751
	ENSG00000246263.2	8	102239393	0,604767
	ENSG00000180543.4	8	97277963	0,604988
	ENSG00000018280.16	2	218382028	0,605
	ENSG00000197813.5	19	49340249	0,60522
	ENSG00000070061.14	9	108934115	0,6056
	ENSG00000116205.12	1	54053586	0,605648
	ENSG00000104517.12	8	102412840	0,605656
	ENSG00000154914.16	17	9644697	0,605764
	ENSG00000076067.12	12	56521928	0,606
	ENSG00000273164.1	22	19023055	0,606
	ENSG00000161202.17	3	184155387	0,606229
	ENSG00000164305.18	4	184649508	0,606691
	ENSG00000225756.1	9	133657312	0,60686
	ENSG00000250565.6	2	46542556	0,607
	ENSG00000136011.14	12	103587272	0,607
	ENSG00000196705.8	19	21142023	0,60701
	ENSG00000126822.16	14	64704101	0,60705
	ENSG00000178202.12	11	108498431	0,607354
	ENSG00000150753.11	5	10249920	0,607698
	ENSG00000280099.1	1	85154202	0,607715
	ENSG00000134982.16	5	112707497	0,607845
	ENSG00000132561.13	8	97868839	0,607868
	ENSG00000106603.18	7	43729716	0,607952
	ENSG00000257303.1	12	56300141	0,608
	ENSG00000100221.10	22	38701555	0,608
	ENSG00000094975.13	1	172532348	0,608228
	ENSG00000267648.1	17	35407817	0,608469
	ENSG00000136908.17	9	127937881	0,60851
	ENSG00000133030.20	17	17042544	0,608615
	ENSG00000130304.16	19	17468768	0,60864
	ENSG00000183625.14	3	46163603	0,608669
	ENSG00000106397.11	7	101218317	0,608727
	ENSG00000228305.2	2	63622830	0,609
	ENSG00000139428.11	12	109573873	0,609
	ENSG00000172236.16	16	1240695	0,609
	ENSG00000241484.9	22	44752557	0,609
	ENSG00000260708.1	22	46762562	0,609
	ENSG00000141569.10	17	75897002	0,609264
	ENSG00000138698.14	4	98261383	0,609273
	ENSG00000115998.7	2	70191070	0,61
	ENSG00000158792.15	16	89701704	0,61
	ENSG00000175764.14	9	122093605	0,61005
	ENSG00000172500.12	11	65888538	0,610075
	ENSG00000149499.11	11	62612712	0,610189
	ENSG00000141429.13	18	35581116	0,6105
	ENSG00000276293.4	17	38800125	0,610603
	ENSG00000230295.1	7	66880707	0,610689
	ENSG00000198937.8	6	37499921	0,611
	ENSG00000175265.17	15	34437465	0,611
	ENSG00000163281.11	4	44726594	0,61104
	ENSG00000206530.10	3	113441609	0,611114
	ENSG00000170921.15	17	63009555	0,611359
	ENSG00000142669.14	1	26279175	0,611585
	ENSG00000145779.7	5	119268691	0,611668
	ENSG00000118217.5	1	161766293	0,611673
	ENSG00000226419.7	1	112956414	0,611791
	ENSG00000279267.1	2	113607907	0,612
	ENSG00000272053.1	6	25042169	0,612
	ENSG00000139343.10	12	95858927	0,612
	ENSG00000243566.6	7	76510427	0,612028
	ENSG00000263001.5	7	74657666	0,612339
	ENSG00000180739.13	19	10517930	0,61246
	ENSG00000164307.12	5	96808099	0,612496
	ENSG00000198363.17	8	61714639	0,61264
	ENSG00000231976.8	10	26647985	0,61292
	ENSG00000160305.17	21	46458898	0,61294
	ENSG00000224043.7	2	134877642	0,613
	ENSG00000103249.17	16	1475579	0,613
	ENSG00000259081.1	14	76774912	0,61328
	ENSG00000272084.1	1	19075510	0,613314
	ENSG00000169026.12	4	689440	0,613406
	ENSG00000137656.11	11	116772987	0,61345
	ENSG00000148925.10	11	13463296	0,613459
	ENSG00000124275.14	5	7851490	0,613523
	ENSG00000233016.6	9	136728183	0,61375
	ENSG00000266412.5	10	46030713	0,61386
	ENSG00000233483.2	17	45248835	0,613889
	ENSG00000124615.17	6	39934550	0,614
	ENSG00000250673.2	4	146214514	0,614348
	ENSG00000222009.8	1	44808481	0,614349
	ENSG00000064703.11	1	111755537	0,614745
	ENSG00000164916.10	7	4682308	0,614925
	ENSG00000211772.11	7	142801040	0,614952
	ENSG00000135424.15	12	55716035	0,615
	ENSG00000198690.9	15	30903851	0,615
	ENSG00000161653.10	17	44004545	0,615307
	ENSG00000278000.1	18	80161751	0,6158
	ENSG00000111196.9	12	10613622	0,616
	ENSG00000179010.14	4	6640090	0,616173
	ENSG00000121716.20	7	100352175	0,616185
	ENSG00000239415.1	21	46254132	0,61622
	ENSG00000150594.6	10	111077162	0,61639
	ENSG00000213057.5	1	178542751	0,616414
	ENSG00000215717.5	1	109090858	0,616542
	ENSG00000172375.12	11	119102371	0,616944
	ENSG00000211667.2	22	22771823	0,617
	ENSG00000229759.1	3	48256585	0,617075
	ENSG00000271976.1	3	53861575	0,617075
	ENSG00000248275.1	5	181261211	0,617075
	ENSG00000141556.20	17	82752063	0,617813
	ENSG00000160352.15	19	21082158	0,61785
	ENSG00000231346.5	1	111608722	0,617873
	ENSG00000262877.4	17	81390255	0,617941
	ENSG00000079308.16	2	218002994	0,618
	ENSG00000174348.13	1	53062051	0,61815
	ENSG00000188559.13	20	20712487	0,618501
	ENSG00000183826.16	6	38640147	0,619
	ENSG00000166664.13	15	30393848	0,619
	ENSG00000159214.12	1	43991358	0,619142
	ENSG00000255517.6	11	66478095	0,61946
	ENSG00000269958.1	14	103696352	0,62016
	ENSG00000117395.12	1	43270935	0,62025
	ENSG00000113658.16	5	136132844	0,620369
	ENSG00000179979.8	4	1391551	0,620618
	ENSG00000106462.10	7	148884320	0,620709
	ENSG00000178074.5	2	199911255	0,621
	ENSG00000178878.12	12	12725916	0,621
	ENSG00000156958.14	15	49155661	0,621
	ENSG00000148600.14	10	84194634	0,62114
	ENSG00000154174.7	3	100401191	0,621142
	ENSG00000184985.16	4	7192537	0,621164
	ENSG00000122026.10	13	27251308	0,62148
	ENSG00000147883.10	9	22009362	0,62154
	ENSG00000219545.11	7	7641503	0,62197
	ENSG00000257727.5	12	56316221	0,622
	ENSG00000112877.7	5	612271	0,622319
	ENSG00000211716.2	7	142391890	0,622502
	ENSG00000249859.9	8	127794532	0,622545
	ENSG00000162639.15	1	108661525	0,622695
	ENSG00000119638.12	14	75127151	0,62271
	ENSG00000130244.12	19	38403134	0,62299
	ENSG00000163126.14	2	96844033	0,623
	ENSG00000271888.1	6	15244999	0,623
	ENSG00000167984.17	16	3577399	0,623
	ENSG00000275302.1	17	36103589	0,623055
	ENSG00000164398.12	5	132012242	0,623231
	ENSG00000183049.12	10	12349481	0,62351
	ENSG00000205959.3	4	8482269	0,623969
	ENSG00000124532.14	6	24402907	0,624
	ENSG00000139610.1	12	51346678	0,624
	ENSG00000269930.1	15	30616957	0,624
	ENSG00000213398.7	16	67943472	0,624
	ENSG00000124067.16	16	67969600	0,624
	ENSG00000110274.15	11	117314556	0,624406
	ENSG00000224769.1	3	195614946	0,624508
	ENSG00000050165.17	11	12009768	0,624667
	ENSG00000122188.12	1	203765175	0,624781
	ENSG00000273008.1	10	43138333	0,62481
	ENSG00000121895.7	4	39032921	0,62492
	ENSG00000080815.18	14	73136417	0,62499
	ENSG00000139546.10	12	53500936	0,625
	ENSG00000261367.1	16	30107674	0,625
	ENSG00000205482.9	7	77060511	0,62511
	ENSG00000172830.12	11	67303447	0,625414
	ENSG00000211812.1	14	22202582	0,62559
	ENSG00000173578.7	3	46027741	0,625675
	ENSG00000225489.6	9	6716494	0,62569
	ENSG00000064545.14	19	19138512	0,62586
	ENSG00000089597.16	11	62646725	0,626249
	ENSG00000107731.12	10	71212569	0,62688
	ENSG00000211690.1	7	38269539	0,626896
	ENSG00000152457.17	10	14954431	0,62692
	ENSG00000227986.1	7	64355077	0,62698
	ENSG00000003509.15	2	37231713	0,627
	ENSG00000248508.6	15	40039310	0,627
	ENSG00000169330.8	15	79432515	0,627
	ENSG00000129354.11	19	10587314	0,62715
	ENSG00000183291.15	1	86914423	0,627258
	ENSG00000101224.17	20	3786771	0,627315
	ENSG00000231177.4	3	10284418	0,627366
	ENSG00000157326.18	14	23955034	0,62756
	ENSG00000197894.10	4	99088800	0,627832
	ENSG00000253540.5	3	130111471	0,627871
	ENSG00000260261.1	3	195952694	0,627902
	ENSG00000111728.10	12	22437040	0,628
	ENSG00000089169.14	12	112570379	0,628
	ENSG00000146066.2	5	176389330	0,628331
	ENSG00000133619.17	7	149714780	0,628582
	ENSG00000197472.14	1	247008092	0,628614
	ENSG00000143851.15	1	202161587	0,62866
	ENSG00000175470.18	10	131900643	0,62875
	ENSG00000116685.15	1	11926427	0,629237
	ENSG00000246067.7	11	83072065	0,629377
	ENSG00000182534.13	17	76711015	0,629485
	ENSG00000109670.13	4	152536100	0,629935
	ENSG00000135999.11	2	148644439	0,63
	ENSG00000255389.1	6	111599874	0,63
	ENSG00000139410.14	12	113422236	0,63
	ENSG00000150967.17	12	122981569	0,63
	ENSG00000280378.1	1	54034879	0,630123
	ENSG00000122477.12	1	100178272	0,630284
	ENSG00000198000.11	9	92325482	0,63052
	ENSG00000240875.5	3	156817061	0,630813
	ENSG00000182405.5	15	34102072	0,631
	ENSG00000159461.14	16	56425537	0,631
	ENSG00000169962.4	1	1331313	0,631234
	ENSG00000116711.9	1	186828952	0,631518
	ENSG00000138448.11	2	186590064	0,632
	ENSG00000157483.8	15	59372899	0,632
	ENSG00000179406.7	7	66493565	0,632066
	ENSG00000141580.15	17	82648552	0,632244
	ENSG00000038002.8	4	177442502	0,632366
	ENSG00000132514.13	17	7080306	0,632572
	ENSG00000204851.6	19	46494506	0,63276
	ENSG00000213277.3	10	103175553	0,63281
	ENSG00000166441.12	11	8682410	0,632939
	ENSG00000179818.13	2	70103219	0,633
	ENSG00000186235.10	2	238231612	0,633
	ENSG00000092094.10	14	20455104	0,63304
	ENSG00000126106.13	1	44674554	0,633316
	ENSG00000203721.6	1	200400704	0,633316
	ENSG00000260257.2	20	32856620	0,633629
	ENSG00000250155.1	5	36725194	0,633702
	ENSG00000119969.14	10	94501433	0,63391
	ENSG00000011132.11	19	3761698	0,63394
	ENSG00000183617.4	19	3762663	0,63394
	ENSG00000105968.18	7	44848082	0,633974
	ENSG00000125637.15	2	113157324	0,634
	ENSG00000258056.2	12	55729220	0,634
	ENSG00000173264.14	11	64270337	0,634173
	ENSG00000107521.18	10	98446946	0,63476
	ENSG00000106853.18	9	111599854	0,63484
	ENSG00000086102.18	9	33290510	0,63487
	ENSG00000213903.8	14	24313310	0,63493
	ENSG00000124587.13	6	42979219	0,635
	ENSG00000182057.4	22	42269752	0,635
	ENSG00000168040.4	11	70203162	0,635209
	ENSG00000120071.13	17	46225388	0,635211
	ENSG00000266601.1	17	47933105	0,635338
	ENSG00000183323.12	5	69332808	0,635635
	ENSG00000091527.15	3	133573729	0,635725
	ENSG00000071246.10	14	76762188	0,63573
	ENSG00000270127.2	15	100550152	0,636
	ENSG00000128245.14	22	31944460	0,636
	ENSG00000136758.18	10	27154822	0,63614
	ENSG00000178860.8	8	71844467	0,636169
	ENSG00000163958.13	3	196211436	0,636408
	ENSG00000138107.12	10	102502710	0,63677
	ENSG00000165861.13	14	73027211	0,63677
	ENSG00000131634.13	16	1528687	0,637
	ENSG00000100099.20	22	26483835	0,637
	ENSG00000228261.1	10	104323368	0,63717
	ENSG00000198734.10	1	169586587	0,63735
	ENSG00000076650.6	19	33080879	0,63735
	ENSG00000227359.1	2	113704077	0,638
	ENSG00000206190.11	15	25865171	0,638
	ENSG00000149091.15	11	46332904	0,638076
	ENSG00000169919.16	7	65982313	0,638185
	ENSG00000154229.11	17	66302635	0,638355
	ENSG00000116691.10	1	12019465	0,63873
	ENSG00000115129.13	2	24085860	0,639
	ENSG00000162086.14	16	3308393	0,639
	ENSG00000167775.10	19	8308355	0,6394
	ENSG00000172638.12	11	65873591	0,639414
	ENSG00000133116.7	13	33016432	0,63969
	ENSG00000158457.5	7	129144891	0,639744
	ENSG00000091409.14	2	172427353	0,64
	ENSG00000172551.10	12	54830518	0,64
	ENSG00000141380.13	18	26091216	0,6403
	ENSG00000075826.16	10	100519863	0,64057
	ENSG00000204815.9	17	41930634	0,640707
	ENSG00000160336.14	19	53445000	0,64077
	ENSG00000176720.4	2	241558720	0,641
	ENSG00000166579.15	17	8413130	0,641683
	ENSG00000136261.14	7	16646130	0,641719
	ENSG00000152409.8	5	79236188	0,64177
	ENSG00000130202.9	19	44846174	0,64193
	ENSG00000215440.11	20	58689130	0,641942
	ENSG00000214595.11	2	54723664	0,642
	ENSG00000217702.2	2	74130582	0,642
	ENSG00000128311.13	22	37020182	0,642
	ENSG00000135362.13	11	36296287	0,642149
	ENSG00000123143.12	19	14433052	0,64275
	ENSG00000129465.15	14	24340044	0,64281
	ENSG00000263327.6	4	16226684	0,643144
	ENSG00000230847.4	5	71093192	0,64319
	ENSG00000049883.14	5	72320526	0,643892
	ENSG00000147324.10	8	8893644	0,643938
	ENSG00000120645.11	12	66764	0,644
	ENSG00000184319.15	22	50756947	0,644
	ENSG00000171475.13	17	40219303	0,644063
	ENSG00000100592.15	14	59188679	0,64413
	ENSG00000173171.14	1	155208698	0,644353
	ENSG00000238083.7	17	46511510	0,644378
	ENSG00000168824.14	4	4348139	0,644596
	ENSG00000186591.11	7	129952948	0,644743
	ENSG00000079950.13	6	132513197	0,645
	ENSG00000257176.2	12	29317847	0,645
	ENSG00000206149.10	15	28590188	0,645
	ENSG00000005001.9	16	2858169	0,645
	ENSG00000101158.13	20	58981207	0,645157
	ENSG00000281162.2	2	101962055	0,646
	ENSG00000136709.11	2	127811186	0,646
	ENSG00000124491.15	6	6321012	0,646
	ENSG00000112655.15	6	43076267	0,646
	ENSG00000116752.5	1	114581638	0,646102
	ENSG00000152503.9	5	115180545	0,646102
	ENSG00000169230.9	5	177303773	0,646144
	ENSG00000165568.17	10	4786628	0,64622
	ENSG00000245680.9	19	37217924	0,6463
	ENSG00000177054.13	11	19117098	0,646325
	ENSG00000162542.13	1	19799944	0,646367
	ENSG00000164244.20	5	127517608	0,646951
	ENSG00000178971.13	17	8248043	0,646994
	ENSG00000100162.14	22	41947163	0,647
	ENSG00000229832.1	1	212357417	0,647578
	ENSG00000249476.1	5	109326368	0,647731
	ENSG00000149084.12	11	43680679	0,647736
	ENSG00000114023.15	3	122384175	0,647782
	ENSG00000163328.13	2	174487093	0,648
	ENSG00000161791.13	12	49708164	0,648
	ENSG00000184076.13	22	29767368	0,648
	ENSG00000260097.2	7	102356443	0,648286
	ENSG00000198879.11	10	7411485	0,64833
	ENSG00000188037.10	7	143316125	0,648353
	ENSG00000125388.19	4	2963607	0,64858
	ENSG00000101464.10	20	34677084	0,648789
	ENSG00000026103.21	10	88990581	0,64879
	ENSG00000158806.13	8	22024124	0,648911
	ENSG00000239642.5	5	131945697	0,648971
	ENSG00000182179.12	3	49813945	0,648995
	ENSG00000162972.10	2	199955316	0,649
	ENSG00000168385.17	2	241315099	0,649
	ENSG00000179361.17	15	74541176	0,649
	ENSG00000131037.14	19	55072019	0,649
	ENSG00000153391.15	18	35497990	0,6492
	ENSG00000141349.8	17	44070734	0,649436
	ENSG00000164265.8	5	147870681	0,649808
	ENSG00000006453.13	7	98401067	0,649836
	ENSG00000176593.7	19	58002060	0,64987
	ENSG00000117697.14	1	212791781	0,649876
	ENSG00000108599.14	17	19978342	0,649877
	ENSG00000160226.15	21	44339374	0,64991
	ENSG00000283375.1	11	43856403	0,650042
	ENSG00000117682.16	1	26432281	0,650149
	ENSG00000166166.12	14	103529183	0,65042
	ENSG00000163755.8	3	149129583	0,650536
	ENSG00000033050.7	7	151227229	0,650642
	ENSG00000239665.8	10	13631142	0,6508
	ENSG00000181744.8	3	143971797	0,650814
	ENSG00000164983.7	8	124372691	0,650865
	ENSG00000189077.10	7	75994658	0,650987
	ENSG00000228446.2	2	224500099	0,651
	ENSG00000185880.12	15	44728987	0,651
	ENSG00000260274.1	15	75368198	0,651
	ENSG00000025708.13	22	50530055	0,651
	ENSG00000269949.1	4	56961372	0,651087
	ENSG00000175920.16	4	3463310	0,651677
	ENSG00000188707.5	7	150329788	0,651694
	ENSG00000229648.1	2	85491779	0,652
	ENSG00000124614.13	6	34426124	0,652
	ENSG00000184702.17	22	19714463	0,652
	ENSG00000100106.19	22	37697003	0,652
	ENSG00000130413.15	11	8594288	0,652285
	ENSG00000272240.1	8	234886	0,652404
	ENSG00000011114.14	14	93333091	0,65242
	ENSG00000151553.14	10	114821743	0,65262
	ENSG00000257621.7	14	58295810	0,65271
	ENSG00000125912.10	19	3185562	0,65273
	ENSG00000182109.7	1	39546186	0,652844
	ENSG00000260075.1	17	46372854	0,652861
	ENSG00000198130.15	2	190320044	0,653
	ENSG00000180881.19	12	75390927	0,653
	ENSG00000205937.11	16	2268411	0,653
	ENSG00000185838.13	22	19854938	0,653
	ENSG00000183309.11	8	143636012	0,653085
	ENSG00000271795.1	5	151509452	0,653151
	ENSG00000138639.17	4	85475113	0,653289
	ENSG00000166135.13	10	100529071	0,65359
	ENSG00000069011.15	5	135034519	0,65367
	ENSG00000271303.1	20	653369	0,653927
	ENSG00000010278.12	12	6199714	0,654
	ENSG00000231050.1	1	1891470	0,654253
	ENSG00000228278.3	9	114329868	0,65433
	ENSG00000166189.7	10	102065389	0,65452
	ENSG00000126602.10	16	3717596	0,655
	ENSG00000198873.11	10	119207588	0,65548
	ENSG00000138030.12	2	27086746	0,656
	ENSG00000204172.12	10	47523637	0,65634
	ENSG00000114354.13	3	100709330	0,656378
	ENSG00000260314.2	10	17809343	0,65643
	ENSG00000164818.15	7	726977	0,656721
	ENSG00000159842.14	17	1229020	0,656797
	ENSG00000181827.14	15	56243265	0,657
	ENSG00000261770.1	19	27760848	0,65721
	ENSG00000243273.1	3	150890635	0,657227
	ENSG00000141965.4	19	4791680	0,65724
	ENSG00000185561.9	17	1710437	0,657366
	ENSG00000151725.11	4	184734132	0,657479
	ENSG00000205581.10	21	39349646	0,65748
	ENSG00000183726.10	1	25338213	0,657839
	ENSG00000159904.11	7	5144545	0,657857
	ENSG00000105383.14	19	51225063	0,65788
	ENSG00000189350.12	2	28956610	0,658
	ENSG00000102445.18	13	46438189	0,65804
	ENSG00000138311.15	10	62374191	0,65817
	ENSG00000205978.5	14	24398785	0,65828
	ENSG00000177311.11	3	141324212	0,658392
	ENSG00000176148.15	11	33039416	0,658822
	ENSG00000135940.6	2	97646039	0,659
	ENSG00000123500.9	6	116158746	0,659
	ENSG00000196655.11	11	119018690	0,65908
	ENSG00000255153.1	11	1309768	0,659478
	ENSG00000162194.12	11	62671282	0,65959
	ENSG00000198231.12	17	63773775	0,659648
	ENSG00000134058.11	5	69234794	0,659868
	ENSG00000124535.15	6	2765413	0,66
	ENSG00000256262.1	12	109053871	0,66
	ENSG00000103507.13	16	31106106	0,66
	ENSG00000104886.11	19	2237703	0,66006
	ENSG00000143847.15	1	203026497	0,660166
	ENSG00000160194.17	21	42879643	0,66021
	ENSG00000131374.14	3	17742747	0,660225
	ENSG00000198829.6	3	151873642	0,660376
	ENSG00000243795.1	3	113167818	0,660419
	ENSG00000163041.9	1	226061876	0,660652
	ENSG00000066027.11	1	212285536	0,660654
	ENSG00000141027.20	17	16216090	0,660824
	ENSG00000260306.1	16	21795758	0,661
	ENSG00000206527.9	3	123585184	0,661411
	ENSG00000123200.16	13	46052758	0,66175
	ENSG00000078808.16	1	1232030	0,661996
	ENSG00000071575.11	2	12716888	0,662
	ENSG00000156206.13	15	81007032	0,662
	ENSG00000122223.12	1	160862854	0,662124
	ENSG00000229515.1	3	46143676	0,66244
	ENSG00000106609.16	7	66921224	0,662874
	ENSG00000106991.13	9	127854755	0,66294
	ENSG00000228452.1	1	42776789	0,662957
	ENSG00000129317.14	12	43758816	0,663
	ENSG00000050405.13	12	50283545	0,663
	ENSG00000149527.17	1	2425979	0,663021
	ENSG00000243836.5	7	151409160	0,663216
	ENSG00000181135.15	8	143684451	0,663225
	ENSG00000137103.16	9	35816143	0,66328
	ENSG00000145736.14	5	71067651	0,66369
	ENSG00000107736.19	10	71396933	0,66369
	ENSG00000136828.18	9	126914773	0,66397
	ENSG00000236397.3	2	113601260	0,664
	ENSG00000115084.13	2	113756822	0,664
	ENSG00000050438.16	12	51403072	0,664
	ENSG00000232216.1	14	106470799	0,66435
	ENSG00000032742.17	13	20567068	0,66479
	ENSG00000135540.11	6	138692546	0,665
	ENSG00000214353.7	16	70755097	0,665
	ENSG00000103196.11	16	84819983	0,665
	ENSG00000090266.12	7	140696820	0,665288
	ENSG00000101161.7	20	63981134	0,665466
	ENSG00000173811.10	3	42732574	0,665698
	ENSG00000113303.11	5	180899076	0,665989
	ENSG00000175220.11	11	46700598	0,66599
	ENSG00000256304.1	12	122324335	0,666
	ENSG00000166762.16	15	43667701	0,666
	ENSG00000137876.9	15	55197066	0,666
	ENSG00000247982.6	15	57300364	0,666
	ENSG00000268836.1	16	186293	0,666
	ENSG00000278983.1	18	48564794	0,666
	ENSG00000167074.14	22	41367332	0,666
	ENSG00000204070.9	20	45361936	0,666443
	ENSG00000223629.1	8	6951598	0,666549
	ENSG00000160993.3	7	102464875	0,666686
	ENSG00000196814.14	9	126326848	0,66671
	ENSG00000186453.12	2	24175068	0,667
	ENSG00000273456.1	2	202375603	0,667
	ENSG00000079819.18	6	131063321	0,667
	ENSG00000276071.1	19	36668101	0,66732
	ENSG00000265491.4	1	145824076	0,667323
	ENSG00000119953.12	10	110304950	0,66778
	ENSG00000118363.11	11	74949246	0,667957
	ENSG00000064012.21	2	201233442	0,668
	ENSG00000182511.11	15	90883694	0,668
	ENSG00000066654.13	16	20742083	0,668
	ENSG00000119686.9	14	75579588	0,66824
	ENSG00000166136.15	10	100529999	0,66836
	ENSG00000273611.4	17	36486628	0,668442
	ENSG00000254986.7	11	66480012	0,668888
	ENSG00000088205.12	2	117814649	0,669
	ENSG00000185608.8	22	19431901	0,669
	ENSG00000177646.18	3	128879595	0,669424
	ENSG00000124942.13	11	62556234	0,669549
	ENSG00000074657.13	18	58862599	0,6696
	ENSG00000065882.15	4	37891086	0,669667
	ENSG00000132182.11	3	13420308	0,66967
	ENSG00000262874.1	19	51390573	0,66969
	ENSG00000099804.8	19	531711	0,66982
	ENSG00000183048.11	17	81712235	0,670025
	ENSG00000136315.4	14	20919360	0,67067
	ENSG00000140990.14	16	1959507	0,671
	ENSG00000141252.19	17	721716	0,67141
	ENSG00000147650.11	8	104589023	0,671429
	ENSG00000178127.12	18	9102629	0,6715
	ENSG00000224875.2	2	42170300	0,672
	ENSG00000163510.13	2	180007112	0,672
	ENSG00000257681.1	12	103768857	0,672
	ENSG00000223350.2	22	22343186	0,672
	ENSG00000054611.13	22	46762616	0,672
	ENSG00000213279.2	22	49575425	0,672
	ENSG00000071794.15	3	149086553	0,67236
	ENSG00000108469.14	17	75667114	0,672388
	ENSG00000079257.7	3	158672692	0,672723
	ENSG00000238018.2	2	54680044	0,673
	ENSG00000111361.12	12	123633737	0,673
	ENSG00000152767.16	13	98142561	0,67308
	ENSG00000152760.9	1	66752459	0,673549
	ENSG00000211967.3	14	106593346	0,67365
	ENSG00000104894.11	19	49335170	0,67367
	ENSG00000277053.4	7	75237695	0,673892
	ENSG00000278857.1	2	90159839	0,674
	ENSG00000006007.11	16	19522144	0,674
	ENSG00000160961.11	19	14690048	0,67408
	ENSG00000233006.6	5	132369647	0,6741
	ENSG00000164825.3	8	6878021	0,674715
	ENSG00000100243.20	22	42649567	0,675
	ENSG00000267279.1	18	61606915	0,6751
	ENSG00000275022.1	11	68044793	0,675299
	ENSG00000273117.1	7	155297540	0,675372
	ENSG00000086730.16	7	74199651	0,675597
	ENSG00000275395.4	19	39934625	0,67569
	ENSG00000116497.17	1	32816766	0,675826
	ENSG00000139517.7	13	27620403	0,67598
	ENSG00000111846.16	6	10492222	0,676
	ENSG00000112619.7	6	42722573	0,676
	ENSG00000262482.1	16	2954275	0,676
	ENSG00000184708.17	22	31496107	0,676
	ENSG00000163964.14	3	196712357	0,676046
	ENSG00000178342.4	18	79863667	0,6761
	ENSG00000159063.12	11	78139659	0,676431
	ENSG00000203880.11	20	64255694	0,676528
	ENSG00000082074.15	5	39274527	0,676575
	ENSG00000246100.3	11	115760626	0,676621
	ENSG00000197323.11	1	114511159	0,676643
	ENSG00000178665.14	7	55887474	0,676751
	ENSG00000171055.14	2	36646086	0,677
	ENSG00000273445.1	2	87478033	0,677
	ENSG00000258352.1	12	47138369	0,677
	ENSG00000254838.5	11	6746438	0,67737
	ENSG00000168827.14	3	158644277	0,677526
	ENSG00000101019.21	20	35412140	0,677526
	ENSG00000170558.8	18	28177445	0,6777
	ENSG00000197951.8	19	56595263	0,67797
	ENSG00000078403.16	10	21524674	0,67829
	ENSG00000197885.10	3	23946590	0,678519
	ENSG00000205309.13	17	17303334	0,678656
	ENSG00000162267.12	3	52794767	0,678701
	ENSG00000272368.2	12	50123363	0,679
	ENSG00000067715.13	12	78863992	0,679
	ENSG00000258303.1	12	93836166	0,679
	ENSG00000103356.15	16	23557360	0,679
	ENSG00000226180.3	16	87696146	0,679
	ENSG00000221838.9	7	100101940	0,679017
	ENSG00000106638.15	7	73578790	0,679158
	ENSG00000174606.13	1	213015825	0,679268
	ENSG00000160796.16	3	46979682	0,679268
	ENSG00000168653.10	1	39026317	0,679291
	ENSG00000148019.12	9	78236061	0,67945
	ENSG00000196968.10	10	73772862	0,67957
	ENSG00000272506.1	1	65004086	0,679709
	ENSG00000145936.8	5	170389676	0,679786
	ENSG00000223522.1	2	28310458	0,68
	ENSG00000257800.1	2	74120679	0,68
	ENSG00000099769.5	16	1794970	0,68
	ENSG00000249846.6	3	130112549	0,680257
	ENSG00000141744.3	17	39667980	0,680364
	ENSG00000144741.17	3	66133609	0,680512
	ENSG00000112893.9	5	109689365	0,680512
	ENSG00000164402.13	5	132807240	0,680663
	ENSG00000188647.12	9	69759958	0,6808
	ENSG00000160570.13	19	42220139	0,68086
	ENSG00000165280.15	9	35073248	0,68091
	ENSG00000160185.14	21	42403446	0,68091
	ENSG00000196235.13	19	39436155	0,68097
	ENSG00000164125.15	4	158173317	0,681478
	ENSG00000144455.13	3	4467280	0,681554
	ENSG00000179902.12	1	109113677	0,681694
	ENSG00000158773.14	1	161045976	0,681806
	ENSG00000075884.13	2	143091361	0,682
	ENSG00000261211.1	6	6683632	0,682
	ENSG00000198832.10	22	31120068	0,682
	ENSG00000224596.7	10	79067894	0,68211
	ENSG00000183421.11	21	41767105	0,68216
	ENSG00000228801.5	8	51899324	0,682278
	ENSG00000153130.17	4	140257285	0,682433
	ENSG00000116903.7	1	231337102	0,682814
	ENSG00000079459.12	8	11795572	0,682857
	ENSG00000085377.13	6	105403083	0,683
	ENSG00000273749.4	15	22981062	0,683
	ENSG00000103184.11	16	4958316	0,683
	ENSG00000264247.1	18	74598507	0,683
	ENSG00000100036.12	22	30635651	0,683
	ENSG00000170638.9	22	50185914	0,683
	ENSG00000283440.1	20	44663497	0,683143
	ENSG00000260302.1	18	12775922	0,6832
	ENSG00000250506.7	17	76000905	0,683325
	ENSG00000122641.10	7	41705833	0,683334
	ENSG00000130803.14	19	9140379	0,68344
	ENSG00000070831.15	1	22052626	0,683445
	ENSG00000211717.3	7	142399859	0,683542
	ENSG00000144488.14	2	238100156	0,684
	ENSG00000187860.10	22	30356634	0,684
	ENSG00000085265.10	9	134917962	0,68405
	ENSG00000172538.6	10	49134007	0,68426
	ENSG00000120708.16	5	136028894	0,684271
	ENSG00000119285.10	1	236604503	0,684348
	ENSG00000272636.3	17	181635	0,684644
	ENSG00000136897.7	9	101398613	0,6848
	ENSG00000175445.14	8	19901716	0,6849
	ENSG00000259577.1	15	52180092	0,685
	ENSG00000136250.11	7	36724548	0,685109
	ENSG00000214293.8	7	77696264	0,68518
	ENSG00000169223.14	5	177351851	0,685251
	ENSG00000119699.7	14	75982990	0,68565
	ENSG00000232093.1	1	155046117	0,685653
	ENSG00000082701.14	3	120094416	0,685708
	ENSG00000272338.2	8	33361414	0,685791
	ENSG00000135945.9	2	99490034	0,686
	ENSG00000140564.11	15	90868591	0,686
	ENSG00000164576.11	5	154445956	0,686903
	ENSG00000166507.17	10	73811797	0,68694
	ENSG00000184613.10	12	44921847	0,687
	ENSG00000060069.16	18	79679800	0,687
	ENSG00000160991.15	7	102433105	0,687009
	ENSG00000177409.11	7	93148368	0,687112
	ENSG00000268618.1	19	8549505	0,68737
	ENSG00000161671.16	19	50476942	0,68771
	ENSG00000105185.11	19	32581067	0,68787
	ENSG00000282939.1	7	142352818	0,687901
	ENSG00000235505.7	11	104919072	0,687949
	ENSG00000163161.12	2	127294175	0,688
	ENSG00000247774.6	12	47216220	0,688
	ENSG00000164556.7	7	38687036	0,688051
	ENSG00000187010.19	1	25272392	0,688293
	ENSG00000237840.6	10	45727198	0,68898
	ENSG00000075234.16	22	46267960	0,689
	ENSG00000126870.15	7	158856577	0,689157
	ENSG00000162510.5	1	30723586	0,689256
	ENSG00000076356.6	1	208244319	0,689447
	ENSG00000164978.17	9	34329505	0,68945
	ENSG00000161381.13	17	39154393	0,689659
	ENSG00000133193.12	17	73232231	0,689831
	ENSG00000100299.17	22	50628172	0,69
	ENSG00000001629.9	7	92246233	0,69006
	ENSG00000224652.1	3	196142635	0,690454
	ENSG00000137547.8	8	54135209	0,690502
	ENSG00000129295.8	8	132675616	0,690546
	ENSG00000127616.17	19	10961000	0,69059
	ENSG00000005020.12	7	26995238	0,69066
	ENSG00000105991.7	7	27095995	0,69066
	ENSG00000105996.6	7	27102810	0,69066
	ENSG00000253552.7	7	27110034	0,69066
	ENSG00000105997.22	7	27152292	0,69066
	ENSG00000278535.4	17	36591797	0,69066
	ENSG00000168116.13	6	57046531	0,691
	ENSG00000188897.8	16	11523587	0,691
	ENSG00000165322.17	10	31928875	0,69131
	ENSG00000078070.12	3	183116074	0,691456
	ENSG00000280670.2	1	45500051	0,691629
	ENSG00000165572.7	13	41132745	0,69189
	ENSG00000169228.13	5	177303743	0,691938
	ENSG00000259182.5	15	101168529	0,692
	ENSG00000166451.13	16	81006497	0,692
	ENSG00000227777.1	1	168542736	0,692076
	ENSG00000071462.11	7	73683567	0,692551
	ENSG00000133216.16	1	22710838	0,692598
	ENSG00000196922.10	8	145000537	0,692913
	ENSG00000008083.13	6	15246295	0,693
	ENSG00000235954.6	22	27919375	0,693
	ENSG00000135845.9	1	172444085	0,693101
	ENSG00000006625.17	7	30504843	0,693215
	ENSG00000180376.16	3	56557160	0,693376
	ENSG00000108823.15	17	50165984	0,693426
	ENSG00000143107.8	1	108712656	0,693446
	ENSG00000122512.14	7	6009124	0,693466
	ENSG00000135046.13	9	73151756	0,69349
	ENSG00000170091.10	5	174045603	0,693538
	ENSG00000197013.9	19	21505563	0,69359
	ENSG00000258181.1	12	47248123	0,694
	ENSG00000157551.17	21	38256697	0,694
	ENSG00000100154.14	22	28679864	0,694
	ENSG00000047849.21	3	48089271	0,694013
	ENSG00000133812.15	11	10294206	0,694223
	ENSG00000105339.10	8	141117277	0,694242
	ENSG00000211697.4	7	38350021	0,694323
	ENSG00000269893.6	4	118278708	0,694672
	ENSG00000074695.5	18	59359961	0,6947
	ENSG00000161040.16	7	103074842	0,694802
	ENSG00000154027.18	1	77282050	0,694831
	ENSG00000188846.13	3	40457291	0,69499
	ENSG00000279227.1	2	118014173	0,695
	ENSG00000112137.17	6	12716804	0,695
	ENSG00000258017.1	12	49131170	0,695
	ENSG00000231711.2	22	46044852	0,695
	ENSG00000081665.13	19	19821750	0,69525
	ENSG00000143595.12	1	154321089	0,695642
	ENSG00000150764.13	11	111927143	0,69568
	ENSG00000147454.13	8	23528804	0,695725
	ENSG00000154814.13	3	16265159	0,695954
	ENSG00000100311.16	22	39244750	0,696
	ENSG00000166405.14	11	8169054	0,696107
	ENSG00000254019.1	8	141254629	0,696423
	ENSG00000233885.7	3	183810473	0,696522
	ENSG00000170876.7	3	14124939	0,696525
	ENSG00000164751.14	8	77001043	0,696537
	ENSG00000255306.1	11	68030460	0,696662
	ENSG00000170035.15	2	180967247	0,697
	ENSG00000196950.13	2	195575976	0,697
	ENSG00000186399.10	15	30414161	0,697
	ENSG00000128185.9	22	20320079	0,697
	ENSG00000102580.14	13	95677138	0,69705
	ENSG00000183734.4	11	2270951	0,697527
	ENSG00000234211.2	1	161674823	0,697643
	ENSG00000135387.20	11	34051682	0,697738
	ENSG00000232325.4	7	95682	0,697929
	ENSG00000272396.1	19	43368969	0,69799
	ENSG00000279846.1	15	99498374	0,698
	ENSG00000026508.17	11	35138869	0,69803
	ENSG00000054965.10	11	73598188	0,698127
	ENSG00000170122.5	9	118203	0,69832
	ENSG00000198894.7	14	77098096	0,69845
	ENSG00000113231.13	5	77210448	0,698858
	ENSG00000115652.14	2	106194338	0,699
	ENSG00000127578.6	16	630931	0,699
	ENSG00000122386.10	16	3112559	0,699
	ENSG00000149418.10	11	130159561	0,699409
	ENSG00000214113.10	6	5260938	0,7
	ENSG00000124490.13	6	49713589	0,7
	ENSG00000183486.12	21	41361942	0,7002
	ENSG00000280411.1	14	106762587	0,70035
	ENSG00000083444.16	1	11934204	0,700402
	ENSG00000198039.11	7	64870171	0,700499
	ENSG00000184903.9	7	111562516	0,700797
	ENSG00000162591.15	1	3611494	0,700881
	ENSG00000279254.1	2	46668869	0,701
	ENSG00000139192.11	12	6451718	0,701
	ENSG00000168807.16	16	69187128	0,701
	ENSG00000141127.14	17	18856298	0,701409
	ENSG00000061337.15	8	20303962	0,701462
	ENSG00000253326.2	1	243056305	0,70172
	ENSG00000255455.2	11	130870246	0,701769
	ENSG00000161980.5	16	51644	0,702
	ENSG00000100239.15	22	50343303	0,702
	ENSG00000090661.11	19	8206735	0,70223
	ENSG00000228049.7	7	102671628	0,702667
	ENSG00000188234.13	10	45853874	0,70274
	ENSG00000177595.17	11	809645	0,702887
	ENSG00000079246.15	2	216107463	0,703
	ENSG00000217078.1	6	16163761	0,703
	ENSG00000186026.6	19	44072143	0,70303
	ENSG00000070495.14	17	76726798	0,703053
	ENSG00000015676.17	7	44490879	0,703239
	ENSG00000122376.11	10	87094160	0,70324
	ENSG00000236263.1	1	155211390	0,703546
	ENSG00000225032.5	9	127816065	0,70387
	ENSG00000169764.15	2	63840939	0,704
	ENSG00000227403.1	2	161244738	0,704
	ENSG00000257497.2	12	75489819	0,704
	ENSG00000137841.11	15	40307921	0,704
	ENSG00000182247.9	3	23203019	0,70414
	ENSG00000261222.2	17	74599839	0,704272
	ENSG00000121933.18	1	111563961	0,704448
	ENSG00000261737.1	1	86704461	0,704648
	ENSG00000241679.2	3	143131273	0,704751
	ENSG00000125498.19	19	54769810	0,70495
	ENSG00000171840.11	12	663778	0,705
	ENSG00000111331.12	12	112938351	0,705
	ENSG00000278090.1	15	99028537	0,705
	ENSG00000160392.13	19	40348454	0,70516
	ENSG00000279386.1	4	37867090	0,705489
	ENSG00000198668.10	14	90396501	0,70555
	ENSG00000179855.5	19	3585552	0,70555
	ENSG00000174021.10	1	84506564	0,705655
	ENSG00000261245.2	16	31361694	0,706
	ENSG00000251429.1	4	158270377	0,706349
	ENSG00000169814.12	3	15601340	0,706908
	ENSG00000140030.5	14	88005123	0,70711
	ENSG00000230138.1	1	53368244	0,707343
	ENSG00000163389.10	3	119468937	0,707608
	ENSG00000171492.14	1	89821013	0,70766
	ENSG00000198483.12	1	145885865	0,70766
	ENSG00000179632.9	8	144104498	0,707681
	ENSG00000172794.19	17	74670577	0,707989
	ENSG00000272686.1	7	123749067	0,708242
	ENSG00000178538.9	8	60281411	0,7086
	ENSG00000198677.10	5	95555006	0,708828
	ENSG00000136932.13	9	97922569	0,70896
	ENSG00000256751.5	12	14614521	0,709
	ENSG00000198015.12	12	93467487	0,709
	ENSG00000196458.10	12	132956305	0,709
	ENSG00000260121.1	16	88718614	0,709
	ENSG00000267040.6	18	57630301	0,709
	ENSG00000100242.15	22	38766332	0,709
	ENSG00000211699.2	7	38359161	0,70919
	ENSG00000173226.16	3	121835078	0,709442
	ENSG00000173930.8	5	102296548	0,709556
	ENSG00000174953.13	3	154324496	0,70958
	ENSG00000154930.14	20	25058979	0,709649
	ENSG00000122203.14	5	176361967	0,709654
	ENSG00000115919.14	2	142877497	0,71
	ENSG00000142188.16	21	33480010	0,71
	ENSG00000251079.6	10	47551953	0,71013
	ENSG00000132478.9	17	75784770	0,710182
	ENSG00000084072.16	1	39692181	0,710258
	ENSG00000211934.3	14	105987082	0,71031
	ENSG00000270325.1	19	19856974	0,71032
	ENSG00000120137.6	5	168579599	0,710353
	ENSG00000197386.10	4	3074680	0,710538
	ENSG00000257815.5	12	70242892	0,711
	ENSG00000167207.11	16	50693602	0,711
	ENSG00000270120.1	16	50712843	0,711
	ENSG00000188002.10	5	1634004	0,711278
	ENSG00000128815.19	10	48684875	0,71129
	ENSG00000241163.7	3	72279502	0,711468
	ENSG00000152782.16	10	89645571	0,71147
	ENSG00000050327.14	7	144355287	0,711851
	ENSG00000136478.7	17	64263300	0,712105
	ENSG00000185527.11	17	81663111	0,712178
	ENSG00000283529.1	20	49318336	0,712448
	ENSG00000227191.8	7	38249571	0,712461
	ENSG00000036054.12	3	100260999	0,712893
	ENSG00000236255.1	2	117833936	0,713
	ENSG00000250616.2	16	30096429	0,713
	ENSG00000228037.1	1	2581559	0,71336
	ENSG00000006459.10	7	140177034	0,71336
	ENSG00000172164.13	8	120812142	0,71336
	ENSG00000167994.11	11	61920268	0,71336
	ENSG00000261349.1	1	25267135	0,713453
	ENSG00000182087.12	19	1021178	0,71382
	ENSG00000204628.11	5	181248095	0,713883
	ENSG00000163703.17	3	9933821	0,71392
	ENSG00000065413.18	2	197311172	0,714
	ENSG00000135709.12	16	85027750	0,714
	ENSG00000280620.1	3	63911771	0,71461
	ENSG00000168806.7	15	43330604	0,715
	ENSG00000184939.15	16	68530089	0,715
	ENSG00000181619.11	14	59465341	0,71531
	ENSG00000171135.13	3	9890553	0,715495
	ENSG00000105708.8	19	19733096	0,71555
	ENSG00000261428.2	2	222569718	0,716
	ENSG00000074590.13	12	106140032	0,716
	ENSG00000160746.12	3	43691593	0,71613
	ENSG00000088888.17	20	3846798	0,716226
	ENSG00000165006.13	9	34179004	0,71662
	ENSG00000268516.2	19	58278807	0,71679
	ENSG00000119328.11	9	108934180	0,717
	ENSG00000135116.9	12	116881440	0,717
	ENSG00000174989.12	12	116910955	0,717
	ENSG00000132718.8	1	155859508	0,717423
	ENSG00000213203.2	7	150716556	0,717423
	ENSG00000105953.14	7	44606571	0,71747
	ENSG00000014138.8	11	65261761	0,717495
	ENSG00000162601.9	1	58700091	0,71784
	ENSG00000101367.8	20	32819892	0,717964
	ENSG00000120696.8	13	41194565	0,71816
	ENSG00000255050.1	8	143573489	0,718223
	ENSG00000249252.5	4	15263463	0,718306
	ENSG00000262879.5	17	47100322	0,718513
	ENSG00000243725.6	1	54715821	0,71869
	ENSG00000151692.14	2	6917391	0,719
	ENSG00000188511.12	22	49657541	0,719
	ENSG00000197134.11	19	22052451	0,71949
	ENSG00000189129.13	10	80131681	0,71957
	ENSG00000115145.9	2	152175991	0,72
	ENSG00000260051.1	16	1451759	0,72
	ENSG00000170027.6	7	76359030	0,720094
	ENSG00000159339.13	1	17308194	0,720368
	ENSG00000127527.13	19	16472084	0,72054
	ENSG00000108852.14	17	43909710	0,720595
	ENSG00000123600.19	2	171434108	0,721
	ENSG00000079263.18	2	230203623	0,721
	ENSG00000131943.17	19	29715788	0,7214
	ENSG00000188199.10	10	79703226	0,72147
	ENSG00000174928.15	3	155806350	0,721898
	ENSG00000112599.8	6	42194915	0,722
	ENSG00000259407.1	15	85750280	0,722
	ENSG00000103275.19	16	1309413	0,722
	ENSG00000134758.13	18	32092119	0,722
	ENSG00000143643.12	1	230978874	0,722013
	ENSG00000176595.3	8	1973877	0,72211
	ENSG00000129596.4	5	115816953	0,722173
	ENSG00000198468.7	1	212858087	0,722259
	ENSG00000241764.3	7	107744435	0,722839
	ENSG00000124151.18	20	47501901	0,722947
	ENSG00000112701.17	6	75601508	0,723
	ENSG00000196510.12	12	110403729	0,723
	ENSG00000272787.1	22	23969210	0,723
	ENSG00000133422.12	22	30968297	0,723
	ENSG00000100425.18	22	49827511	0,723
	ENSG00000123892.11	11	88175466	0,723166
	ENSG00000165898.13	14	74493719	0,72369
	ENSG00000198752.10	14	103057461	0,72391
	ENSG00000176788.8	5	17065597	0,724133
	ENSG00000136891.13	9	100352938	0,7243
	ENSG00000265148.5	17	58325449	0,724388
	ENSG00000171476.21	4	56681898	0,724555
	ENSG00000168026.18	3	39109084	0,724949
	ENSG00000065665.20	10	12129636	0,72497
	ENSG00000226266.6	2	159712434	0,725
	ENSG00000112640.14	6	42984498	0,725
	ENSG00000279930.1	16	1437153	0,725
	ENSG00000034713.7	16	75566350	0,725
	ENSG00000271751.1	11	119065676	0,725094
	ENSG00000110321.16	11	10809109	0,725223
	ENSG00000175264.7	11	45665621	0,725444
	ENSG00000134333.13	11	18394387	0,72551
	ENSG00000129696.12	8	33513600	0,725646
	ENSG00000224183.1	1	25294642	0,725889
	ENSG00000119185.12	2	9423546	0,726
	ENSG00000115318.11	2	74555689	0,726
	ENSG00000122543.10	7	5879826	0,726007
	ENSG00000230869.1	10	45678691	0,72603
	ENSG00000272894.5	7	7566870	0,72605
	ENSG00000197558.11	7	149776041	0,726076
	ENSG00000113845.9	3	119498531	0,726148
	ENSG00000072071.16	19	14206186	0,72617
	ENSG00000204859.12	1	6580000	0,726433
	ENSG00000174136.11	5	98768649	0,726457
	ENSG00000225880.5	1	827521	0,726495
	ENSG00000275216.1	13	109269633	0,7267
	ENSG00000162174.12	11	62337447	0,72699
	ENSG00000256020.1	12	586485	0,727
	ENSG00000140090.17	14	92322580	0,72728
	ENSG00000267102.1	17	35410227	0,727482
	ENSG00000283537.1	7	143624397	0,727507
	ENSG00000274512.5	17	37989047	0,727587
	ENSG00000129347.19	19	10566036	0,72768
	ENSG00000175806.14	8	10054267	0,727785
	ENSG00000280798.1	11	33076460	0,727877
	ENSG00000162129.12	11	72434679	0,727971
	ENSG00000149922.10	16	30091886	0,728
	ENSG00000125384.6	14	52314304	0,72816
	ENSG00000175581.13	11	73787315	0,72831
	ENSG00000175106.16	17	15563594	0,728547
	ENSG00000175662.17	17	17972421	0,728554
	ENSG00000248333.8	1	1659011	0,728564
	ENSG00000259431.5	14	23556192	0,72864
	ENSG00000162437.14	1	64745094	0,72892
	ENSG00000262766.1	16	31118077	0,729
	ENSG00000143185.3	1	168543996	0,729035
	ENSG00000168300.13	8	51899185	0,729898
	ENSG00000198912.10	1	3900284	0,729995
	ENSG00000261783.1	16	75381259	0,73
	ENSG00000105518.13	19	11346481	0,73013
	ENSG00000167552.13	12	49189323	0,731
	ENSG00000140988.15	16	1964859	0,731
	ENSG00000155530.2	7	134127298	0,731179
	ENSG00000100979.14	20	45912154	0,731272
	ENSG00000217644.5	1	32979946	0,731461
	ENSG00000104763.18	8	18084997	0,731624
	ENSG00000153558.13	3	33277024	0,731831
	ENSG00000099139.13	9	75890643	0,73187
	ENSG00000163162.8	2	101308700	0,732
	ENSG00000112659.13	6	43182174	0,732
	ENSG00000215252.11	15	34583650	0,732
	ENSG00000104093.13	15	51622832	0,732
	ENSG00000263264.1	19	7348942	0,73209
	ENSG00000104880.17	19	7395112	0,73209
	ENSG00000117262.18	1	145607989	0,732505
	ENSG00000182208.13	11	1501246	0,732755
	ENSG00000269385.1	19	6898298	0,73282
	ENSG00000021852.12	1	56966139	0,732852
	ENSG00000251129.1	4	31997396	0,732887
	ENSG00000185187.12	11	417396	0,732978
	ENSG00000257702.3	2	74502594	0,733
	ENSG00000243264.2	2	89947511	0,733
	ENSG00000272462.2	6	25992661	0,733
	ENSG00000128274.15	22	42721297	0,733
	ENSG00000168237.17	3	52287088	0,733012
	ENSG00000137710.14	11	110296721	0,733717
	ENSG00000186827.10	1	1214131	0,733855
	ENSG00000226002.1	7	65084102	0,733857
	ENSG00000182240.15	21	41167800	0,73386
	ENSG00000188171.15	19	20661595	0,73394
	ENSG00000111863.12	6	11807045	0,734
	ENSG00000213713.3	11	33076147	0,734003
	ENSG00000131067.16	20	34872859	0,73409
	ENSG00000159445.12	1	151909807	0,734234
	ENSG00000189423.11	17	20415546	0,734485
	ENSG00000161618.9	19	49453168	0,73454
	ENSG00000163864.15	3	139678016	0,734743
	ENSG00000279179.1	1	33162850	0,73481
	ENSG00000283063.1	7	142349151	0,735153
	ENSG00000151655.18	10	7703268	0,73528
	ENSG00000002919.14	17	48103356	0,735367
	ENSG00000215302.8	15	30470778	0,736
	ENSG00000189060.5	22	37805092	0,736
	ENSG00000254595.1	11	6489376	0,736393
	ENSG00000106780.8	9	120714469	0,73663
	ENSG00000145495.15	5	10353702	0,736656
	ENSG00000233929.1	1	16241397	0,736657
	ENSG00000211897.8	14	105771404	0,73679
	ENSG00000215529.12	20	32858922	0,736825
	ENSG00000236682.1	2	127389129	0,737
	ENSG00000102910.13	16	48244295	0,737
	ENSG00000033100.16	7	151232488	0,737107
	ENSG00000099330.8	19	17226203	0,73725
	ENSG00000239998.5	19	54572919	0,73747
	ENSG00000134201.10	1	109712254	0,737679
	ENSG00000166794.4	15	64163204	0,738
	ENSG00000275074.1	8	22109418	0,738096
	ENSG00000141452.9	18	23503469	0,7383
	ENSG00000162777.16	1	111204534	0,738379
	ENSG00000158555.14	11	75525902	0,73847
	ENSG00000077684.15	4	128809622	0,738838
	ENSG00000185122.10	8	144291590	0,738981
	ENSG00000240356.6	2	113627089	0,739
	ENSG00000159556.9	15	76336723	0,739
	ENSG00000236829.9	16	382096	0,739
	ENSG00000100150.16	22	31753950	0,739
	ENSG00000167716.18	17	1716522	0,739225
	ENSG00000147912.12	9	37576348	0,73944
	ENSG00000272941.1	7	135168402	0,740308
	ENSG00000270379.5	17	35868890	0,740453
	ENSG00000170852.10	7	32894130	0,740953
	ENSG00000267419.2	19	19776601	0,74096
	ENSG00000162882.14	2	42792591	0,741
	ENSG00000162729.13	1	160098942	0,741016
	ENSG00000180817.11	10	70233910	0,74102
	ENSG00000133055.8	1	203175812	0,741643
	ENSG00000130726.11	19	58544090	0,74184
	ENSG00000167468.16	19	1103925	0,74249
	ENSG00000135272.10	7	114922153	0,742635
	ENSG00000185736.15	10	1737475	0,74279
	ENSG00000123636.17	2	159615559	0,743
	ENSG00000163584.17	3	170870482	0,74334
	ENSG00000075407.18	10	38094333	0,74362
	ENSG00000109920.12	11	47767442	0,743719
	ENSG00000167664.8	19	4302430	0,74373
	ENSG00000267655.1	18	79117206	0,744
	ENSG00000143515.16	1	154325552	0,744023
	ENSG00000165233.17	9	93096217	0,74406
	ENSG00000261888.1	17	83104254	0,744103
	ENSG00000164054.15	3	48504825	0,744271
	ENSG00000250138.4	5	69631962	0,744539
	ENSG00000131969.14	14	50872159	0,74488
	ENSG00000167065.13	22	30667599	0,745
	ENSG00000124302.12	19	33621954	0,74569
	ENSG00000186522.14	2	109614205	0,746
	ENSG00000060982.14	12	24949458	0,746
	ENSG00000150977.10	12	123436716	0,746
	ENSG00000176945.16	3	195720881	0,746005
	ENSG00000232442.1	20	63627226	0,746519
	ENSG00000105258.8	19	36114250	0,74652
	ENSG00000186230.6	19	57435328	0,74652
	ENSG00000276449.1	19	57449688	0,74652
	ENSG00000230539.1	7	36600119	0,746691
	ENSG00000122696.13	9	37904352	0,74688
	ENSG00000137825.10	15	41493392	0,747
	ENSG00000100426.6	22	49853841	0,747
	ENSG00000117481.10	1	46340176	0,747598
	ENSG00000166401.14	18	63970181	0,7479
	ENSG00000138080.13	2	27078566	0,748
	ENSG00000135486.17	12	54280192	0,748
	ENSG00000223704.1	22	26858633	0,748
	ENSG00000141179.13	17	55750978	0,748162
	ENSG00000127124.14	1	42035924	0,748244
	ENSG00000175348.10	11	8964673	0,748288
	ENSG00000100441.9	14	24429934	0,74843
	ENSG00000004766.15	7	93232339	0,748731
	ENSG00000162366.7	1	47191043	0,748968
	ENSG00000235321.1	2	169100742	0,749
	ENSG00000013392.7	6	83193378	0,749
	ENSG00000261253.2	16	89321132	0,749
	ENSG00000106330.11	7	100612101	0,749048
	ENSG00000227775.3	1	1724511	0,749503
	ENSG00000177426.20	18	3411607	0,7498
	ENSG00000103313.12	16	3256626	0,75
	ENSG00000087258.14	16	56191346	0,75
	ENSG00000128271.21	22	24417878	0,75
	ENSG00000197182.14	22	46080311	0,75
	ENSG00000164344.15	4	186226437	0,750373
	ENSG00000127952.16	7	76048003	0,750411
	ENSG00000205784.2	19	4902866	0,75042
	ENSG00000164924.17	8	100953387	0,750486
	ENSG00000273644.1	7	37031	0,750669
	ENSG00000108064.10	10	58385021	0,75078
	ENSG00000164683.16	8	79767862	0,750894
	ENSG00000242686.4	4	656212	0,750985
	ENSG00000143951.15	2	63827842	0,751
	ENSG00000178803.10	22	24475152	0,751
	ENSG00000185885.15	11	313505	0,751491
	ENSG00000129355.6	19	10569058	0,75175
	ENSG00000241852.9	8	22599600	0,751926
	ENSG00000048544.5	6	42217864	0,752
	ENSG00000205791.3	12	12357066	0,752
	ENSG00000067141.16	15	73051709	0,752
	ENSG00000140367.11	15	75843284	0,752
	ENSG00000090581.9	16	1351922	0,752
	ENSG00000185630.18	1	164555583	0,752162
	ENSG00000224497.1	20	35544746	0,752181
	ENSG00000282851.1	19	17405693	0,75219
	ENSG00000159110.19	21	33229900	0,75265
	ENSG00000105707.13	19	35040505	0,7529
	ENSG00000197442.9	6	136792517	0,753
	ENSG00000278969.1	12	24902388	0,753
	ENSG00000162383.11	1	53142631	0,753136
	ENSG00000163743.13	4	75514216	0,753483
	ENSG00000162490.6	1	11691728	0,753484
	ENSG00000166979.12	21	32412041	0,75357
	ENSG00000172269.18	11	119108330	0,753643
	ENSG00000120889.12	8	23069178	0,75378
	ENSG00000134882.15	13	99200773	0,75392
	ENSG00000160695.14	11	119067698	0,753952
	ENSG00000040933.15	2	98444853	0,754
	ENSG00000167842.15	17	5486284	0,754027
	ENSG00000116874.11	1	119140394	0,754033
	ENSG00000272927.1	4	661944	0,754036
	ENSG00000163875.15	1	37514773	0,754174
	ENSG00000242338.6	10	73730468	0,75418
	ENSG00000167895.14	17	78130769	0,754551
	ENSG00000127920.5	7	93921698	0,754892
	ENSG00000044090.8	6	43053944	0,755
	ENSG00000100346.17	22	39570752	0,755
	ENSG00000184441.4	21	44331233	0,75509
	ENSG00000132881.11	1	16237161	0,755096
	ENSG00000184402.14	20	62143794	0,755264
	ENSG00000275426.1	4	149737	0,75542
	ENSG00000161664.6	17	44170446	0,755512
	ENSG00000182670.13	21	37073225	0,75559
	ENSG00000159352.15	1	151254702	0,755702
	ENSG00000104783.11	19	43781256	0,75597
	ENSG00000007516.13	16	1333600	0,756
	ENSG00000115677.16	2	241317060	0,757
	ENSG00000047579.19	6	15663057	0,757
	ENSG00000142686.7	1	35719471	0,757023
	ENSG00000268030.1	19	18561518	0,75753
	ENSG00000175390.13	11	7970250	0,757871
	ENSG00000216937.13	10	32446139	0,75797
	ENSG00000125445.10	17	75261804	0,758141
	ENSG00000168476.11	8	22141950	0,758192
	ENSG00000186395.7	17	40822594	0,758252
	ENSG00000232578.4	5	94592770	0,758651
	ENSG00000103264.17	16	87389759	0,759
	ENSG00000242797.3	3	52299023	0,759511
	ENSG00000196199.13	13	19633680	0,75953
	ENSG00000197576.13	7	27130798	0,759752
	ENSG00000134248.13	1	110407523	0,759856
	ENSG00000115459.17	2	85354620	0,76
	ENSG00000222020.2	2	239401435	0,76
	ENSG00000162069.14	16	3035336	0,76
	ENSG00000167632.14	8	140458578	0,760247
	ENSG00000119383.19	9	129110949	0,76039
	ENSG00000159023.19	1	28887090	0,76051
	ENSG00000226416.1	11	1989919	0,760664
	ENSG00000197568.13	1	70354804	0,760863
	ENSG00000234608.7	12	111842901	0,761
	ENSG00000162104.9	16	4116184	0,761
	ENSG00000178404.9	17	78903214	0,761188
	ENSG00000272825.1	21	44936302	0,76138
	ENSG00000232104.3	9	3526722	0,76154
	ENSG00000242550.5	18	63907959	0,7618
	ENSG00000254006.5	8	64817572	0,761867
	ENSG00000185787.14	15	78810486	0,762
	ENSG00000178980.14	19	47778571	0,76206
	ENSG00000260027.4	17	48633571	0,762065
	ENSG00000124201.14	20	49278176	0,762079
	ENSG00000228748.2	10	77782865	0,76208
	ENSG00000276248.1	13	113527259	0,76253
	ENSG00000171798.17	10	133160446	0,76257
	ENSG00000280832.1	11	126355586	0,762738
	ENSG00000113649.11	5	146447311	0,762803
	ENSG00000133027.17	17	17591707	0,762964
	ENSG00000258602.1	14	76959637	0,76344
	ENSG00000246548.3	14	77041063	0,76344
	ENSG00000258819.1	14	77076343	0,76344
	ENSG00000140105.17	14	100376804	0,7635
	ENSG00000189114.6	19	45178744	0,76369
	ENSG00000254528.7	11	117833718	0,763803
	ENSG00000205578.5	7	73293496	0,763809
	ENSG00000096696.13	6	7541574	0,764
	ENSG00000172728.15	8	33473384	0,764177
	ENSG00000102837.6	13	53028758	0,76421
	ENSG00000136868.10	9	113221561	0,76427
	ENSG00000149809.14	11	65111860	0,764287
	ENSG00000247828.7	5	88269070	0,764452
	ENSG00000258172.1	12	94277194	0,765
	ENSG00000259514.1	15	76340274	0,765
	ENSG00000059377.16	7	139777050	0,7651
	ENSG00000119411.10	9	113349540	0,76512
	ENSG00000156876.9	1	100132954	0,765292
	ENSG00000122035.6	13	27270326	0,76537
	ENSG00000235374.2	21	45074164	0,76541
	ENSG00000095917.13	16	1256058	0,766
	ENSG00000099377.13	16	30988270	0,766
	ENSG00000173535.13	8	23084354	0,766132
	ENSG00000176681.14	17	46292732	0,766405
	ENSG00000119681.11	14	74612377	0,76647
	ENSG00000032389.12	2	3377881	0,767
	ENSG00000261186.2	2	242088456	0,767
	ENSG00000010539.11	16	3236220	0,767
	ENSG00000224429.7	13	21348720	0,7672
	ENSG00000066697.14	9	100427155	0,76726
	ENSG00000231345.3	10	50655966	0,76729
	ENSG00000267364.1	17	35313501	0,767292
	ENSG00000124203.6	20	59123380	0,767292
	ENSG00000124205.15	20	59300426	0,767292
	ENSG00000095383.19	9	98255720	0,76733
	ENSG00000148200.16	9	124771309	0,76737
	ENSG00000225484.6	10	79825781	0,76751
	ENSG00000176340.3	11	63974606	0,767894
	ENSG00000140678.16	16	31355133	0,768
	ENSG00000143799.12	1	226408078	0,76813
	ENSG00000078674.17	8	17922839	0,768193
	ENSG00000145014.17	3	194633688	0,76836
	ENSG00000273142.1	7	66902856	0,76864
	ENSG00000243970.1	1	39558706	0,768668
	ENSG00000184220.11	3	99817833	0,768668
	ENSG00000157800.17	7	140404309	0,768737
	ENSG00000002822.15	7	2233242	0,768811
	ENSG00000137877.9	15	41890204	0,769
	ENSG00000273076.1	22	38743494	0,769
	ENSG00000119509.12	9	100099255	0,76942
	ENSG00000172803.17	11	65833640	0,769484
	ENSG00000106723.16	9	88388418	0,76991
	ENSG00000219626.8	2	24076525	0,77
	ENSG00000144218.18	2	100142738	0,77
	ENSG00000167523.13	16	89657845	0,77
	ENSG00000278195.1	22	37212321	0,77
	ENSG00000265511.1	17	17507350	0,77026
	ENSG00000142655.12	1	10474886	0,770454
	ENSG00000185262.8	17	76265201	0,770497
	ENSG00000100994.11	20	25248068	0,770522
	ENSG00000122692.8	9	33076658	0,77057
	ENSG00000117450.13	1	45523046	0,770868
	ENSG00000267080.5	17	44186716	0,770986
	ENSG00000272183.1	2	74501716	0,771
	ENSG00000234902.6	2	207236065	0,771
	ENSG00000248099.3	19	17821573	0,77103
	ENSG00000054967.12	11	73376263	0,771359
	ENSG00000213918.10	16	3611727	0,772
	ENSG00000261286.1	16	84467360	0,772
	ENSG00000100079.6	22	37582615	0,772
	ENSG00000174837.14	19	6887565	0,77206
	ENSG00000181409.11	17	81166076	0,77208
	ENSG00000170571.11	5	50443247	0,772288
	ENSG00000154124.4	5	14664663	0,772321
	ENSG00000260401.1	11	73238974	0,772699
	ENSG00000136193.16	7	29990288	0,772852
	ENSG00000268521.1	19	21289997	0,77286
	ENSG00000280604.1	21	45914295	0,77294
	ENSG00000250251.6	16	15154563	0,773
	ENSG00000235750.9	1	175192998	0,773154
	ENSG00000137563.11	8	63039170	0,773164
	ENSG00000183621.15	10	31031936	0,77348
	ENSG00000122432.17	1	84506655	0,773803
	ENSG00000168890.13	2	85602697	0,774
	ENSG00000084110.10	12	95996364	0,774
	ENSG00000124882.3	4	74365142	0,774248
	ENSG00000156398.12	10	102714537	0,77429
	ENSG00000227495.1	17	5020092	0,774384
	ENSG00000107372.12	9	72365234	0,77452
	ENSG00000173727.12	11	65455257	0,774754
	ENSG00000121297.6	19	31349546	0,77485
	ENSG00000185339.8	22	30607083	0,775
	ENSG00000228274.3	22	38681819	0,775
	ENSG00000127412.6	7	142933807	0,775097
	ENSG00000105355.8	19	4867767	0,77524
	ENSG00000128482.15	17	19411124	0,775258
	ENSG00000105552.14	19	48811028	0,77545
	ENSG00000196187.11	1	225882368	0,775501
	ENSG00000185236.11	19	8389980	0,77562
	ENSG00000237732.9	2	222318653	0,776
	ENSG00000112697.15	6	75284967	0,776
	ENSG00000172967.7	22	16821698	0,776
	ENSG00000117528.11	1	94418454	0,776323
	ENSG00000116898.11	1	36464436	0,776432
	ENSG00000115350.11	2	74958491	0,777
	ENSG00000203797.9	6	110415561	0,777
	ENSG00000189007.15	6	143450672	0,777
	ENSG00000067221.13	15	73994621	0,777
	ENSG00000157881.13	1	2526627	0,777017
	ENSG00000151466.11	4	129093315	0,777068
	ENSG00000213462.4	7	65006742	0,777204
	ENSG00000233895.1	20	19758147	0,777546
	ENSG00000188959.9	9	110208188	0,77796
	ENSG00000138375.12	2	216412413	0,778
	ENSG00000257949.6	17	75979363	0,778027
	ENSG00000234585.6	7	65038359	0,778123
	ENSG00000114857.17	3	42600613	0,778286
	ENSG00000159788.18	4	3314146	0,77843
	ENSG00000141401.11	18	11981024	0,7786
	ENSG00000099800.7	19	2427636	0,77875
	ENSG00000224397.5	20	50267485	0,778864
	ENSG00000174791.10	11	66336839	0,778979
	ENSG00000138363.14	2	215311816	0,779
	ENSG00000261366.1	6	95577449	0,779
	ENSG00000166822.12	16	75465496	0,779
	ENSG00000145723.16	5	103120147	0,779555
	ENSG00000158019.20	2	27889940	0,78
	ENSG00000197016.11	19	56567510	0,78015
	ENSG00000154781.15	3	14651745	0,780343
	ENSG00000248367.1	5	180293244	0,780423
	ENSG00000105808.17	7	102616756	0,780612
	ENSG00000163754.17	3	148991340	0,78063
	ENSG00000120705.12	5	138543299	0,780947
	ENSG00000168894.9	2	85595724	0,781
	ENSG00000256128.5	12	126772410	0,781
	ENSG00000100376.11	22	45308967	0,781
	ENSG00000134186.11	1	108692322	0,781183
	ENSG00000089351.14	19	34994783	0,78123
	ENSG00000168522.12	8	43034193	0,781271
	ENSG00000108578.14	17	30292041	0,781419
	ENSG00000112992.16	5	43602691	0,781507
	ENSG00000126005.16	20	35278130	0,781541
	ENSG00000160766.14	1	155227421	0,781605
	ENSG00000008988.9	8	56074580	0,781729
	ENSG00000108846.15	17	50634776	0,781912
	ENSG00000176438.12	14	95475835	0,78194
	ENSG00000166598.14	12	103930211	0,782
	ENSG00000276070.4	17	36210923	0,782002
	ENSG00000225523.2	2	90021566	0,783
	ENSG00000061936.9	12	131711088	0,783
	ENSG00000140577.15	15	90529924	0,783
	ENSG00000100554.11	14	67359995	0,78309
	ENSG00000144566.10	3	19947078	0,783463
	ENSG00000211721.2	7	142450946	0,783763
	ENSG00000177465.4	14	73591705	0,78397
	ENSG00000083123.14	6	80106646	0,784
	ENSG00000089041.16	12	121132818	0,784
	ENSG00000189419.6	15	100349654	0,784
	ENSG00000100075.9	22	19178829	0,784
	ENSG00000009335.17	7	157138912	0,784028
	ENSG00000197119.12	14	100306546	0,78478
	ENSG00000168872.16	16	70346828	0,785
	ENSG00000151789.10	3	22373320	0,785063
	ENSG00000072364.12	5	132963633	0,785063
	ENSG00000107036.11	9	5629024	0,78536
	ENSG00000241015.2	19	53431983	0,78578
	ENSG00000117280.12	1	205775459	0,785988
	ENSG00000234171.2	2	3558616	0,786
	ENSG00000232788.1	2	172466021	0,786
	ENSG00000178425.13	6	116100848	0,786
	ENSG00000197006.13	16	21597217	0,786
	ENSG00000114853.13	3	42653683	0,786234
	ENSG00000152404.15	11	107457843	0,786811
	ENSG00000214725.8	16	29863833	0,787
	ENSG00000143390.17	1	151347356	0,787104
	ENSG00000180198.15	1	28505942	0,787368
	ENSG00000181031.15	17	386253	0,787523
	ENSG00000110651.11	11	2376176	0,787779
	ENSG00000142583.17	1	9088477	0,787993
	ENSG00000111300.9	12	112109021	0,788
	ENSG00000250318.1	22	30654813	0,788
	ENSG00000250361.7	4	144019338	0,788243
	ENSG00000106771.12	9	109119944	0,78844
	ENSG00000138303.17	10	72217133	0,78844
	ENSG00000147684.7	8	124543086	0,788698
	ENSG00000279145.1	15	55178174	0,789
	ENSG00000140575.12	15	90388217	0,789
	ENSG00000279415.1	16	17227999	0,789
	ENSG00000163866.8	1	34859815	0,789079
	ENSG00000145012.13	3	188208197	0,789094
	ENSG00000135074.15	5	157575774	0,789208
	ENSG00000087116.14	5	179345429	0,789218
	ENSG00000116977.18	1	236517999	0,789623
	ENSG00000244556.1	7	129028888	0,789735
	ENSG00000186648.14	14	24051999	0,78975
	ENSG00000116679.15	1	185317328	0,789801
	ENSG00000087338.4	2	69829641	0,79
	ENSG00000185591.9	12	53380175	0,79
	ENSG00000128408.8	22	45413690	0,79
	ENSG00000075240.16	22	46576011	0,79
	ENSG00000237181.1	7	603184	0,790447
	ENSG00000104219.12	8	17156028	0,790508
	ENSG00000227533.5	1	42959294	0,790528
	ENSG00000110200.8	11	72112779	0,790594
	ENSG00000108883.12	17	44899661	0,790664
	ENSG00000170779.10	14	105021147	0,79081
	ENSG00000226891.7	1	65002488	0,790928
	ENSG00000063169.10	19	47609122	0,79138
	ENSG00000158874.11	1	161223630	0,791692
	ENSG00000171206.13	10	102644495	0,79176
	ENSG00000256581.1	12	129013335	0,792
	ENSG00000100347.14	22	43955420	0,792
	ENSG00000249685.1	4	39133912	0,792101
	ENSG00000118162.13	19	47484267	0,79236
	ENSG00000175040.5	3	143119330	0,792758
	ENSG00000175066.15	3	142225606	0,792839
	ENSG00000134900.11	13	102597002	0,79284
	ENSG00000073737.16	2	169064788	0,793
	ENSG00000160293.16	9	133992603	0,793
	ENSG00000111615.13	12	75511620	0,793
	ENSG00000090238.11	16	30096243	0,793
	ENSG00000165475.13	13	20525856	0,79317
	ENSG00000101220.17	20	3768386	0,793321
	ENSG00000269737.2	1	1671989	0,793762
	ENSG00000198961.9	5	109409993	0,793813
	ENSG00000137880.5	15	40764019	0,794
	ENSG00000189430.12	19	54906149	0,79402
	ENSG00000161013.16	5	179806933	0,79407
	ENSG00000181350.11	17	16492152	0,794229
	ENSG00000187742.14	9	89318505	0,79423
	ENSG00000161677.11	19	50511352	0,79432
	ENSG00000150403.17	13	113490994	0,79435
	ENSG00000183397.5	19	3539153	0,79455
	ENSG00000204161.13	10	49188584	0,7948
	ENSG00000160183.13	21	42396845	0,79488
	ENSG00000261351.2	15	66490133	0,795
	ENSG00000130638.16	22	45689465	0,795
	ENSG00000108094.14	10	35090641	0,79516
	ENSG00000167861.15	17	74973165	0,795255
	ENSG00000198131.13	19	58228593	0,79538
	ENSG00000141497.13	17	4740014	0,795512
	ENSG00000007237.18	17	10198550	0,795685
	ENSG00000151348.13	11	44095548	0,795858
	ENSG00000251580.1	4	6670998	0,796347
	ENSG00000114796.15	3	183635567	0,796829
	ENSG00000099821.13	19	633603	0,79691
	ENSG00000143502.14	1	223364201	0,796935
	ENSG00000115486.11	2	85561546	0,797
	ENSG00000184492.6	2	113498664	0,797
	ENSG00000131143.8	16	85798632	0,797
	ENSG00000100201.20	22	38507659	0,797
	ENSG00000171984.14	20	5750392	0,797068
	ENSG00000171680.21	1	6520060	0,797474
	ENSG00000153487.12	13	110712735	0,79775
	ENSG00000275023.4	17	38705541	0,797771
	ENSG00000168056.15	11	65558929	0,798136
	ENSG00000197785.13	1	1512150	0,798257
	ENSG00000178093.13	19	19515684	0,79836
	ENSG00000185085.2	11	62653301	0,798582
	ENSG00000110063.8	11	126303751	0,798622
	ENSG00000133256.12	4	625583	0,798697
	ENSG00000104518.10	8	143553206	0,798764
	ENSG00000240288.7	3	10287944	0,798807
	ENSG00000167633.18	19	54816467	0,79882
	ENSG00000211976.2	14	106803232	0,79893
	ENSG00000115274.14	2	74455022	0,8
	ENSG00000139112.10	12	10212457	0,8
	ENSG00000141096.4	16	67980828	0,8
	ENSG00000273619.1	20	62386969	0,800015
	ENSG00000255717.6	11	62855913	0,800056
	ENSG00000189068.9	19	54063952	0,80007
	ENSG00000101347.8	20	36951842	0,800355
	ENSG00000143178.12	1	168281039	0,800445
	ENSG00000148985.19	11	3797818	0,800635
	ENSG00000177105.9	11	3840982	0,800635
	ENSG00000085998.13	1	46198442	0,800704
	ENSG00000130045.15	9	88535100	0,80078
	ENSG00000164050.12	3	48430050	0,800829
	ENSG00000225101.4	11	4474812	0,800961
	ENSG00000272156.1	2	54082553	0,801
	ENSG00000197721.16	1	207645173	0,80134
	ENSG00000250317.8	4	25861829	0,801409
	ENSG00000049089.13	1	40317293	0,801665
	ENSG00000267453.7	19	15864903	0,80177
	ENSG00000232533.1	7	143380494	0,801965
	ENSG00000176715.15	16	89088374	0,802
	ENSG00000149187.17	11	47565334	0,802241
	ENSG00000178585.14	1	9910335	0,802255
	ENSG00000158864.12	1	161197103	0,802443
	ENSG00000183828.14	14	105181311	0,80259
	ENSG00000180279.6	19	50808873	0,80259
	ENSG00000120903.12	8	27479882	0,802835
	ENSG00000053254.15	14	89619148	0,80308
	ENSG00000267491.1	17	78903262	0,803185
	ENSG00000237036.4	10	31320446	0,80343
	ENSG00000065883.14	7	39950036	0,803534
	ENSG00000121989.14	2	147844516	0,804
	ENSG00000257698.1	12	57936174	0,804
	ENSG00000069869.15	15	55993745	0,804
	ENSG00000100300.17	22	43151513	0,804
	ENSG00000073803.13	3	185282940	0,804041
	ENSG00000163625.15	4	84966390	0,8042
	ENSG00000275437.1	20	62405934	0,804299
	ENSG00000048162.20	5	176388974	0,80441
	ENSG00000273486.1	3	136839020	0,804885
	ENSG00000224137.1	2	207662374	0,805
	ENSG00000115365.11	2	210477651	0,805
	ENSG00000144589.21	2	219597859	0,805
	ENSG00000135723.13	16	67247657	0,805
	ENSG00000134202.10	1	109741037	0,805073
	ENSG00000114125.13	3	141738203	0,805312
	ENSG00000131686.14	1	8945866	0,805391
	ENSG00000023171.16	11	123358427	0,805433
	ENSG00000106004.4	7	27143667	0,80564
	ENSG00000134824.13	11	61816255	0,805671
	ENSG00000058453.16	1	16921949	0,805946
	ENSG00000162976.12	2	11155197	0,806
	ENSG00000115525.17	2	85905198	0,806
	ENSG00000134545.13	12	10454684	0,806
	ENSG00000182183.14	1	52633343	0,806173
	ENSG00000133731.9	8	81686692	0,806237
	ENSG00000238121.5	13	30377144	0,80624
	ENSG00000158483.15	11	71787509	0,806381
	ENSG00000256448.5	11	73410485	0,806565
	ENSG00000130158.13	19	11262451	0,80685
	ENSG00000223508.5	8	232135	0,806934
	ENSG00000162600.11	1	58546801	0,80696
	ENSG00000015153.14	12	42238348	0,807
	ENSG00000089154.10	12	120194709	0,807
	ENSG00000064601.16	20	45890143	0,807211
	ENSG00000085662.13	7	134459251	0,807263
	ENSG00000106546.12	7	17298621	0,807665
	ENSG00000137507.11	11	76670746	0,807783
	ENSG00000116014.9	19	917286	0,80779
	ENSG00000164253.13	5	77620610	0,80806
	ENSG00000258944.1	14	73272493	0,80823
	ENSG00000172340.14	3	67654613	0,808362
	ENSG00000170242.17	11	11841422	0,80843
	ENSG00000127463.13	1	19251537	0,808732
	ENSG00000125966.9	20	35226653	0,808893
	ENSG00000186687.15	5	131170809	0,808967
	ENSG00000010292.12	12	6493841	0,809
	ENSG00000180185.11	16	1827194	0,809
	ENSG00000167526.13	16	89560656	0,809
	ENSG00000147576.15	8	66432485	0,809082
	ENSG00000274828.1	18	79679357	0,8091
	ENSG00000013374.15	7	151341698	0,809251
	ENSG00000164930.11	8	103298830	0,809552
	ENSG00000183255.11	21	44873902	0,8097
	ENSG00000213077.5	17	18526845	0,809981
	ENSG00000187231.13	2	179264789	0,81
	ENSG00000169047.5	2	226799758	0,81
	ENSG00000140471.16	15	100603213	0,81
	ENSG00000120314.18	5	140664675	0,810074
	ENSG00000161204.11	3	184186022	0,810221
	ENSG00000186715.10	1	16770236	0,810606
	ENSG00000256633.1	11	72584728	0,810868
	ENSG00000258701.1	14	104821200	0,81091
	ENSG00000002549.12	4	17577191	0,810994
	ENSG00000088992.17	12	117099478	0,811
	ENSG00000185596.16	15	101961602	0,811
	ENSG00000167394.12	16	31074319	0,811
	ENSG00000136816.15	9	129803152	0,81122
	ENSG00000224203.2	1	161538157	0,811389
	ENSG00000172732.11	11	65860061	0,811417
	ENSG00000106089.11	7	73719658	0,812222
	ENSG00000272914.1	10	30833386	0,81281
	ENSG00000240859.1	7	149596	0,812903
	ENSG00000134198.9	1	115089499	0,812953
	ENSG00000153786.12	16	85011534	0,813
	ENSG00000270020.1	16	86523896	0,813
	ENSG00000133318.13	11	63681445	0,813149
	ENSG00000204959.4	7	144286965	0,813299
	ENSG00000133872.13	8	30082423	0,81398
	ENSG00000035664.11	15	64072032	0,814
	ENSG00000137675.4	11	102705805	0,814175
	ENSG00000182986.12	19	52897683	0,81421
	ENSG00000176209.11	8	42541711	0,814245
	ENSG00000171368.11	5	693394	0,814293
	ENSG00000235241.1	1	16889094	0,814446
	ENSG00000243554.1	7	97972253	0,814849
	ENSG00000213699.8	2	26764283	0,815
	ENSG00000170734.11	6	43576149	0,815
	ENSG00000211639.2	22	22162198	0,815
	ENSG00000153898.12	1	84997112	0,815085
	ENSG00000142347.16	19	8577576	0,81541
	ENSG00000118762.7	4	88007667	0,815446
	ENSG00000251544.1	5	94567460	0,815547
	ENSG00000276529.1	21	44978831	0,8158
	ENSG00000272129.1	6	80355423	0,816
	ENSG00000004809.13	6	110476640	0,816
	ENSG00000176022.4	1	1232264	0,816015
	ENSG00000189339.11	1	1692727	0,816236
	ENSG00000211751.9	7	142791693	0,816287
	ENSG00000108479.11	17	75765710	0,816294
	ENSG00000180155.19	8	142777809	0,816311
	ENSG00000174255.6	3	114237577	0,816427
	ENSG00000035115.21	2	266397	0,817
	ENSG00000143870.12	2	10837976	0,817
	ENSG00000164331.9	5	73565441	0,817
	ENSG00000114439.18	3	107522935	0,817074
	ENSG00000277763.1	14	56117812	0,81719
	ENSG00000157796.17	4	39182403	0,817872
	ENSG00000161888.11	19	11155807	0,81808
	ENSG00000008838.19	17	40061214	0,818092
	ENSG00000141030.12	17	17281292	0,818132
	ENSG00000134873.9	13	95433603	0,81827
	ENSG00000145725.19	5	103120151	0,818535
	ENSG00000064687.12	19	1040100	0,81862
	ENSG00000126790.11	14	59484429	0,81867
	ENSG00000261267.1	16	48559660	0,819
	ENSG00000099968.17	22	17628854	0,819
	ENSG00000101188.4	20	62708836	0,819121
	ENSG00000167600.13	19	41193048	0,81913
	ENSG00000152684.10	5	52799884	0,819451
	ENSG00000273356.1	3	50669988	0,8195
	ENSG00000099290.15	10	50067887	0,81958
	ENSG00000211720.3	7	142407671	0,819592
	ENSG00000072310.16	17	17837001	0,819703
	ENSG00000078618.21	1	51878936	0,81985
	ENSG00000129595.12	5	112419315	0,819877
	ENSG00000143924.18	2	42169349	0,82
	ENSG00000230438.6	6	2881406	0,82
	ENSG00000172123.12	17	35433282	0,820399
	ENSG00000180834.7	3	183825593	0,820684
	ENSG00000165487.13	13	21604213	0,82076
	ENSG00000197927.12	2	131722374	0,821
	ENSG00000235192.1	2	165794850	0,821
	ENSG00000257261.5	12	46383678	0,821
	ENSG00000204954.9	12	103965707	0,821
	ENSG00000141524.15	17	78132357	0,821083
	ENSG00000158869.10	1	161215233	0,821383
	ENSG00000059588.9	1	234479102	0,821646
	ENSG00000197008.9	7	64794387	0,821845
	ENSG00000266918.1	17	45531576	0,821887
	ENSG00000256628.3	3	101676474	0,821996
	ENSG00000205809.9	12	10442262	0,822
	ENSG00000181625.17	16	29455104	0,822
	ENSG00000197147.13	1	89524835	0,822238
	ENSG00000165030.3	9	91423861	0,82236
	ENSG00000151773.12	13	43874926	0,82238
	ENSG00000106009.15	7	2555726	0,822588
	ENSG00000151715.7	11	129815818	0,822834
	ENSG00000204282.4	17	78110456	0,822958
	ENSG00000205221.12	2	36696689	0,823
	ENSG00000078269.14	6	157981886	0,823
	ENSG00000128283.6	22	37560446	0,823
	ENSG00000198715.11	1	156295688	0,823106
	ENSG00000154803.12	17	17237181	0,823301
	ENSG00000215908.10	1	16657231	0,823303
	ENSG00000214888.2	9	87859398	0,82351
	ENSG00000271538.5	4	184537553	0,823878
	ENSG00000070718.11	8	42152945	0,823965
	ENSG00000175895.3	8	95133803	0,823996
	ENSG00000128383.12	22	38952740	0,824
	ENSG00000133316.15	11	62841617	0,824355
	ENSG00000205927.4	21	33025844	0,82444
	ENSG00000110713.15	11	3797791	0,824553
	ENSG00000181634.7	9	114806125	0,82497
	ENSG00000235381.1	6	155256458	0,825
	ENSG00000064666.14	19	1026580	0,82507
	ENSG00000258666.1	14	100353869	0,82518
	ENSG00000136754.16	10	26861086	0,8255
	ENSG00000198952.8	1	156282824	0,825534
	ENSG00000156265.15	21	29077470	0,82581
	ENSG00000080947.14	1	16499256	0,825871
	ENSG00000152133.14	2	37084450	0,826
	ENSG00000103260.8	16	715114	0,826
	ENSG00000160113.5	19	17245939	0,82635
	ENSG00000168487.17	8	22164735	0,826395
	ENSG00000142089.15	11	321339	0,826971
	ENSG00000077312.8	19	40750636	0,82698
	ENSG00000167535.7	12	48814431	0,827
	ENSG00000009830.11	14	77320882	0,82718
	ENSG00000142185.16	21	44350162	0,82726
	ENSG00000276775.1	14	106012419	0,82762
	ENSG00000270972.1	11	333191	0,827763
	ENSG00000164251.4	5	76818932	0,828025
	ENSG00000113441.15	5	96935809	0,828163
	ENSG00000143155.12	1	168178932	0,828185
	ENSG00000204316.12	17	75905412	0,828282
	ENSG00000062650.17	10	86521814	0,82847
	ENSG00000142494.13	17	19495384	0,828513
	ENSG00000099326.8	19	58572576	0,82856
	ENSG00000150907.7	13	40666596	0,82878
	ENSG00000106153.12	7	56106575	0,828867
	ENSG00000115756.12	2	10302888	0,829
	ENSG00000266931.1	2	87055799	0,829
	ENSG00000100138.13	22	41690503	0,829
	ENSG00000125818.17	20	1113262	0,829368
	ENSG00000120029.12	10	102056192	0,82973
	ENSG00000161921.14	17	4739921	0,829871
	ENSG00000272275.1	2	10770057	0,83
	ENSG00000172116.21	2	86861923	0,83
	ENSG00000131023.12	6	149716424	0,83
	ENSG00000167778.8	12	53079419	0,83
	ENSG00000140157.14	15	22838640	0,83
	ENSG00000211678.2	22	22904849	0,83
	ENSG00000268322.1	19	21318160	0,83008
	ENSG00000101574.14	18	2571508	0,8301
	ENSG00000183873.15	3	38649672	0,830199
	ENSG00000134470.20	10	5978186	0,83026
	ENSG00000164124.10	4	158203619	0,830448
	ENSG00000066427.21	14	92106620	0,83051
	ENSG00000249806.1	4	142566018	0,8308
	ENSG00000179598.5	17	17206314	0,8309
	ENSG00000152127.8	2	134119982	0,831
	ENSG00000198064.13	16	30254509	0,831
	ENSG00000278611.1	19	9538732	0,83127
	ENSG00000165275.9	9	37753802	0,83165
	ENSG00000189050.15	17	59964760	0,831723
	ENSG00000197837.3	12	14771130	0,832
	ENSG00000100280.16	22	29388582	0,832
	ENSG00000247400.3	13	95676924	0,83201
	ENSG00000125864.13	20	17569219	0,832012
	ENSG00000143156.13	1	169367966	0,832446
	ENSG00000130529.15	19	49157740	0,83247
	ENSG00000163472.18	1	156282934	0,832583
	ENSG00000204160.11	1	26826709	0,832875
	ENSG00000229314.5	9	114323055	0,83296
	ENSG00000144214.9	2	99304741	0,834
	ENSG00000177971.8	15	75647904	0,834
	ENSG00000090905.18	16	24610208	0,834
	ENSG00000215012.8	22	19852485	0,834
	ENSG00000197549.9	22	22026248	0,834
	ENSG00000186891.13	1	1206690	0,834015
	ENSG00000161526.14	17	75667189	0,834066
	ENSG00000160781.15	1	156248116	0,83414
	ENSG00000238142.1	1	16889648	0,834171
	ENSG00000269858.5	19	40798995	0,83444
	ENSG00000255328.1	11	327170	0,834457
	ENSG00000145244.11	4	47838105	0,834791
	ENSG00000005189.19	16	20806676	0,835
	ENSG00000134278.15	18	12658041	0,8352
	ENSG00000145730.20	5	102753980	0,835583
	ENSG00000204054.13	9	129483450	0,83573
	ENSG00000180767.9	3	126524282	0,835792
	ENSG00000198917.12	9	128829820	0,83585
	ENSG00000177570.13	8	118621994	0,835992
	ENSG00000135974.9	2	105337475	0,836
	ENSG00000083097.14	6	83067665	0,836
	ENSG00000128268.11	22	39457343	0,836
	ENSG00000054282.15	1	243256033	0,836413
	ENSG00000182141.10	19	21329424	0,83653
	ENSG00000198576.3	8	142614471	0,836706
	ENSG00000186364.11	1	145845628	0,836723
	ENSG00000176124.11	13	50082170	0,83676
	ENSG00000186818.12	19	54643888	0,8368
	ENSG00000256518.3	11	72158821	0,836873
	ENSG00000103269.13	16	675665	0,837
	ENSG00000173145.11	10	94362958	0,8371
	ENSG00000133063.15	1	203273640	0,837185
	ENSG00000145384.3	4	119322389	0,837472
	ENSG00000242766.1	2	90082634	0,838
	ENSG00000099974.7	22	23966900	0,838
	ENSG00000101310.14	20	18507492	0,83813
	ENSG00000138111.14	10	102461394	0,83829
	ENSG00000197142.10	10	112374017	0,83829
	ENSG00000108474.16	17	16217208	0,83829
	ENSG00000153774.8	16	75433484	0,839
	ENSG00000131375.9	3	15206151	0,839197
	ENSG00000158156.7	1	27959461	0,839267
	ENSG00000163832.15	3	47513760	0,839271
	ENSG00000136869.13	9	117704331	0,83978
	ENSG00000272529.1	3	16345125	0,839901
	ENSG00000196455.7	3	130746828	0,839918
	ENSG00000236008.1	2	8583791	0,84
	ENSG00000070669.16	7	97872541	0,840083
	ENSG00000159596.6	1	45687213	0,840209
	ENSG00000183570.16	21	45643693	0,84054
	ENSG00000197858.10	8	144082589	0,840674
	ENSG00000254479.1	11	85934736	0,84076
	ENSG00000138760.9	4	76234535	0,840804
	ENSG00000143942.4	2	53767791	0,841
	ENSG00000234389.1	2	102438712	0,841
	ENSG00000112592.13	6	170554301	0,841
	ENSG00000103024.7	16	1771729	0,841
	ENSG00000198521.11	19	21852124	0,84104
	ENSG00000105583.9	19	12671355	0,84105
	ENSG00000182272.11	11	369803	0,841109
	ENSG00000237440.8	19	20565808	0,84116
	ENSG00000089902.9	14	102592660	0,84181
	ENSG00000172031.6	1	92029981	0,841916
	ENSG00000189136.8	15	84570794	0,842
	ENSG00000133106.14	13	42992248	0,84207
	ENSG00000156299.13	21	31559976	0,84222
	ENSG00000138798.11	4	109912883	0,842223
	ENSG00000237276.8	1	16228026	0,842227
	ENSG00000204345.1	17	74588848	0,842658
	ENSG00000267481.1	19	19790530	0,84289
	ENSG00000260188.1	6	110477906	0,843
	ENSG00000131013.3	6	149546037	0,843
	ENSG00000028528.14	15	64094122	0,843
	ENSG00000163320.10	3	88149741	0,843569
	ENSG00000110717.12	11	68030626	0,843773
	ENSG00000105048.16	19	55149353	0,84386
	ENSG00000255449.1	11	77870090	0,8439
	ENSG00000197992.6	12	10030676	0,844
	ENSG00000281103.1	7	38341576	0,844059
	ENSG00000137752.23	11	105035249	0,844263
	ENSG00000124155.17	20	45416066	0,844287
	ENSG00000177731.15	17	18258915	0,84462
	ENSG00000105270.14	19	36033342	0,84488
	ENSG00000065183.15	1	117929719	0,844904
	ENSG00000204745.3	2	87125389	0,845
	ENSG00000140623.13	16	4788395	0,845
	ENSG00000167397.14	16	31095979	0,845
	ENSG00000128298.16	22	38110669	0,845
	ENSG00000159958.6	22	41926817	0,845
	ENSG00000072401.14	10	58334974	0,8452
	ENSG00000176182.5	19	45902603	0,84546
	ENSG00000187984.12	9	92809387	0,84578
	ENSG00000260286.3	6	24798888	0,846
	ENSG00000166130.14	12	98645112	0,846
	ENSG00000081760.16	12	125065378	0,846
	ENSG00000239636.1	1	35577728	0,846059
	ENSG00000108666.9	17	32350022	0,846219
	ENSG00000119431.9	9	113376998	0,84643
	ENSG00000141519.14	17	80036631	0,846831
	ENSG00000138061.11	2	38109901	0,847
	ENSG00000164530.13	6	36948262	0,847
	ENSG00000076248.10	12	109097573	0,847
	ENSG00000103479.15	16	53433976	0,847
	ENSG00000168575.9	8	42541596	0,847018
	ENSG00000001631.15	7	92246165	0,847138
	ENSG00000139977.13	14	57390543	0,84746
	ENSG00000271335.5	10	35336400	0,8475
	ENSG00000132434.9	7	55365447	0,847501
	ENSG00000130475.14	19	17747717	0,84779
	ENSG00000241560.5	3	114351878	0,847806
	ENSG00000262708.1	17	616001	0,847806
	ENSG00000232118.2	21	29376338	0,84781
	ENSG00000065457.10	16	75623299	0,848
	ENSG00000213640.3	7	64862998	0,84835
	ENSG00000183605.16	10	119165666	0,84851
	ENSG00000198189.10	4	87391385	0,848522
	ENSG00000115306.15	2	54456284	0,849
	ENSG00000261226.1	16	88939650	0,849
	ENSG00000164346.9	5	74768930	0,849132
	ENSG00000141837.19	19	13633024	0,84958
	ENSG00000184669.7	11	17014046	0,849629
	ENSG00000233306.2	7	38363517	0,849645
	ENSG00000143067.4	1	119647772	0,849683
	ENSG00000171045.14	8	142403239	0,84995
	ENSG00000182551.13	2	3517746	0,85
	ENSG00000170100.13	16	89217702	0,85
	ENSG00000229808.1	1	161890832	0,850344
	ENSG00000131697.17	1	5992361	0,850346
	ENSG00000226824.6	7	66654537	0,850655
	ENSG00000266709.1	17	14303853	0,850772
	ENSG00000165629.19	10	7788128	0,85078
	ENSG00000168792.4	17	29567136	0,85083
	ENSG00000179528.15	2	74501613	0,851
	ENSG00000136098.16	13	52159860	0,851
	ENSG00000248429.5	4	158172251	0,851093
	ENSG00000120675.5	13	43023202	0,8511
	ENSG00000186152.6	19	54696603	0,85124
	ENSG00000268658.5	19	21483373	0,85128
	ENSG00000019169.10	2	118942165	0,852
	ENSG00000146476.10	6	151452257	0,852
	ENSG00000138346.14	10	68472120	0,85214
	ENSG00000116871.15	1	36155578	0,852504
	ENSG00000187239.16	9	130043193	0,8526
	ENSG00000187736.12	2	219160864	0,853
	ENSG00000188242.4	5	473097	0,853044
	ENSG00000135605.12	4	48269863	0,853119
	ENSG00000087076.8	19	48836677	0,85385
	ENSG00000279344.1	16	53481549	0,854
	ENSG00000222037.5	22	22919534	0,854
	ENSG00000233927.4	19	8321499	0,85427
	ENSG00000211799.3	14	22007511	0,85464
	ENSG00000159784.17	7	143362751	0,854657
	ENSG00000079435.9	19	42427425	0,85466
	ENSG00000280332.1	19	16358326	0,85474
	ENSG00000231721.6	7	131110094	0,854948
	ENSG00000166710.17	15	44711476	0,855
	ENSG00000140612.13	15	84716715	0,855
	ENSG00000267454.5	19	56393655	0,85504
	ENSG00000101104.12	20	44910061	0,855042
	ENSG00000145241.10	4	67545605	0,855144
	ENSG00000126226.21	13	113208692	0,85536
	ENSG00000152382.5	1	166876326	0,855725
	ENSG00000172367.15	11	119185474	0,855725
	ENSG00000075131.9	15	66386745	0,856
	ENSG00000279196.1	16	30987766	0,856
	ENSG00000143702.15	1	243255347	0,856405
	ENSG00000114480.12	3	81762160	0,856517
	ENSG00000261804.1	16	53373492	0,857
	ENSG00000166546.13	16	66427296	0,857
	ENSG00000198624.12	5	151224144	0,85709
	ENSG00000219481.10	1	16613561	0,857378
	ENSG00000158517.13	7	74773961	0,857405
	ENSG00000165410.14	14	34714822	0,85769
	ENSG00000275052.4	2	55618879	0,858
	ENSG00000125629.14	2	118088451	0,858
	ENSG00000256667.6	12	10599668	0,858
	ENSG00000170776.21	15	85380570	0,858
	ENSG00000027075.14	14	61187558	0,85827
	ENSG00000133706.17	5	146182659	0,85833
	ENSG00000268555.1	19	21587321	0,85865
	ENSG00000267892.1	19	38738347	0,85874
	ENSG00000175711.8	17	83051809	0,858975
	ENSG00000126247.10	19	36139574	0,85904
	ENSG00000255893.1	11	94473569	0,85907
	ENSG00000040275.16	5	169583633	0,85921
	ENSG00000280159.1	5	54643556	0,859502
	ENSG00000135049.15	9	85742028	0,85986
	ENSG00000124126.13	20	48827882	0,859907
	ENSG00000008018.8	6	170553340	0,86
	ENSG00000136048.13	12	101877350	0,86
	ENSG00000272666.1	22	50542648	0,86
	ENSG00000196405.12	14	99971448	0,86019
	ENSG00000165502.6	14	49620684	0,86032
	ENSG00000162877.12	1	205850131	0,860733
	ENSG00000111832.12	6	116571366	0,861
	ENSG00000111424.10	12	47943047	0,861
	ENSG00000248905.8	15	33194732	0,861
	ENSG00000134452.19	10	5890202	0,86123
	ENSG00000128563.13	7	102363871	0,861645
	ENSG00000118508.4	6	146543692	0,862
	ENSG00000140262.17	15	56918622	0,862
	ENSG00000237977.1	22	30902218	0,862
	ENSG00000131591.17	1	1116360	0,862114
	ENSG00000168036.16	3	41194836	0,862282
	ENSG00000273018.5	17	18534061	0,862362
	ENSG00000125952.18	14	65102694	0,86254
	ENSG00000162302.12	11	64359147	0,862705
	ENSG00000080854.14	11	133956984	0,862893
	ENSG00000105254.11	19	36114288	0,86292
	ENSG00000168405.15	6	25166554	0,863
	ENSG00000001561.6	6	46129992	0,863
	ENSG00000112303.13	6	132763458	0,863
	ENSG00000055208.18	6	149317533	0,863
	ENSG00000232748.3	16	31056459	0,863
	ENSG00000110719.9	11	68039015	0,86319
	ENSG00000269896.2	1	2352819	0,86334
	ENSG00000134242.15	1	113871758	0,863567
	ENSG00000169490.16	8	38996823	0,863641
	ENSG00000197780.9	1	109076001	0,863887
	ENSG00000042088.13	14	89954938	0,86389
	ENSG00000116030.16	2	202238607	0,864
	ENSG00000162073.13	16	2969244	0,864
	ENSG00000261596.2	16	21626741	0,864
	ENSG00000181404.15	9	25003	0,86401
	ENSG00000144560.14	3	11771349	0,864369
	ENSG00000214176.9	17	64837153	0,864383
	ENSG00000197465.13	4	143905562	0,864605
	ENSG00000159267.14	21	36990235	0,86463
	ENSG00000159128.14	21	33402895	0,86484
	ENSG00000254419.1	20	58710794	0,865058
	ENSG00000235150.1	10	88787060	0,86516
	ENSG00000187266.13	19	11384311	0,86581
	ENSG00000232450.1	1	113699630	0,865987
	ENSG00000271736.1	1	157280715	0,865993
	ENSG00000237803.5	2	37876273	0,866
	ENSG00000064933.17	2	189784084	0,866
	ENSG00000178199.13	6	149485060	0,866
	ENSG00000167780.11	12	53103517	0,866
	ENSG00000174749.5	4	112145396	0,86613
	ENSG00000108592.16	17	63830011	0,866334
	ENSG00000230074.1	9	34678099	0,86675
	ENSG00000147689.16	8	123178959	0,866818
	ENSG00000104450.12	8	100157905	0,866847
	ENSG00000189367.14	6	127459390	0,867
	ENSG00000135437.9	12	55720366	0,867
	ENSG00000103248.18	16	86555234	0,867
	ENSG00000074966.10	4	48134255	0,867054
	ENSG00000154328.15	8	11769638	0,867076
	ENSG00000104324.15	8	96645226	0,867509
	ENSG00000169131.11	5	178730701	0,867517
	ENSG00000130305.16	7	73308866	0,867569
	ENSG00000250462.8	17	30629679	0,867996
	ENSG00000169609.13	15	83011640	0,868
	ENSG00000183696.13	7	48088627	0,868813
	ENSG00000253214.1	8	81154278	0,868852
	ENSG00000111237.18	12	110501558	0,869
	ENSG00000151164.18	12	110503805	0,869
	ENSG00000235111.1	22	49615715	0,869
	ENSG00000260063.1	1	26694130	0,869123
	ENSG00000129250.11	17	4997947	0,869217
	ENSG00000141527.16	17	80169991	0,869446
	ENSG00000121690.10	11	33015863	0,869492
	ENSG00000109536.11	4	189940787	0,869589
	ENSG00000155090.14	8	102655901	0,869888
	ENSG00000241399.6	2	159798254	0,87
	ENSG00000148481.13	10	15860519	0,87002
	ENSG00000158941.16	8	22604631	0,870155
	ENSG00000165678.20	10	84141461	0,87051
	ENSG00000163430.11	3	120451252	0,870689
	ENSG00000267654.1	18	12749420	0,8708
	ENSG00000253320.5	8	102864910	0,870918
	ENSG00000079156.16	2	178194480	0,871
	ENSG00000158428.3	2	218356855	0,871
	ENSG00000124104.18	20	45833809	0,871032
	ENSG00000274576.2	14	106771019	0,87104
	ENSG00000086548.8	19	41750976	0,87118
	ENSG00000211714.3	7	142384328	0,87136
	ENSG00000176024.17	19	51927146	0,87161
	ENSG00000165501.16	14	49599164	0,8717
	ENSG00000143184.4	1	168576472	0,871796
	ENSG00000110619.17	11	3057612	0,871865
	ENSG00000280385.1	11	90193613	0,871902
	ENSG00000138430.15	2	174248697	0,872
	ENSG00000184271.16	12	51217707	0,872
	ENSG00000170545.16	12	51270716	0,872
	ENSG00000271553.1	7	128667042	0,872197
	ENSG00000260296.1	4	40166674	0,872363
	ENSG00000244482.10	19	54242790	0,87245
	ENSG00000254999.3	3	10115591	0,872881
	ENSG00000116237.15	1	6235971	0,872932
	ENSG00000146556.14	2	113588549	0,873
	ENSG00000108262.15	17	29594053	0,87319
	ENSG00000166582.9	17	16353498	0,873739
	ENSG00000197746.13	10	71851374	0,87376
	ENSG00000214253.8	7	101252315	0,873919
	ENSG00000143882.10	2	10721648	0,874
	ENSG00000237940.3	2	241970682	0,874
	ENSG00000055130.15	7	148698664	0,874129
	ENSG00000231680.1	11	64395830	0,874504
	ENSG00000136874.10	9	99906632	0,87455
	ENSG00000020922.12	11	94492905	0,87469
	ENSG00000270015.1	15	30926513	0,875
	ENSG00000198089.15	22	31488745	0,875
	ENSG00000120318.15	5	141682220	0,87527
	ENSG00000104388.14	8	60516856	0,875622
	ENSG00000143553.10	1	153658653	0,875667
	ENSG00000257365.7	14	64986719	0,87586
	ENSG00000112167.9	6	39115188	0,876
	ENSG00000051620.10	6	138403560	0,876
	ENSG00000110011.13	11	64230686	0,876069
	ENSG00000158477.6	1	158254136	0,876278
	ENSG00000267680.5	19	44094338	0,87638
	ENSG00000131778.18	1	147242640	0,876625
	ENSG00000174903.15	11	66268532	0,876685
	ENSG00000231890.7	2	135985175	0,877
	ENSG00000055211.12	6	149566293	0,877
	ENSG00000134755.14	18	31102414	0,877
	ENSG00000160856.20	1	157700856	0,877106
	ENSG00000159164.9	1	149917881	0,877955
	ENSG00000164366.3	5	218214	0,877982
	ENSG00000272578.5	22	23717355	0,878
	ENSG00000221968.8	11	61892050	0,87835
	ENSG00000135823.13	1	181023120	0,87854
	ENSG00000245848.2	19	33302563	0,8786
	ENSG00000063438.16	5	304175	0,878612
	ENSG00000119782.13	2	24049700	0,879
	ENSG00000185324.21	16	89680736	0,879
	ENSG00000124102.4	20	45174875	0,879309
	ENSG00000167325.14	11	4094706	0,879569
	ENSG00000179253.3	20	61719747	0,879739
	ENSG00000153823.18	2	229271284	0,88
	ENSG00000139625.12	12	53500062	0,88
	ENSG00000167083.6	17	49209399	0,880237
	ENSG00000130775.15	1	27872542	0,880487
	ENSG00000196110.7	19	9309837	0,88076
	ENSG00000262636.1	16	11381117	0,881
	ENSG00000038358.14	16	67873022	0,881
	ENSG00000166265.11	21	26573283	0,88188
	ENSG00000233013.9	9	138217067	0,88194
	ENSG00000253998.3	2	89234911	0,882
	ENSG00000277481.1	16	71999977	0,882
	ENSG00000149600.11	20	32743996	0,882432
	ENSG00000214063.10	11	842807	0,882455
	ENSG00000272908.1	7	38329642	0,882499
	ENSG00000109062.11	17	74748912	0,882643
	ENSG00000136111.12	13	75482113	0,88289
	ENSG00000222898.1	8	61632011	0,882906
	ENSG00000258365.1	12	94282843	0,883
	ENSG00000101255.10	20	362834	0,883409
	ENSG00000174720.15	4	112636989	0,883486
	ENSG00000151366.12	11	78080218	0,883622
	ENSG00000123737.12	4	121801316	0,883629
	ENSG00000101197.12	20	63235882	0,883734
	ENSG00000235944.7	7	5823159	0,883938
	ENSG00000014123.9	6	96521594	0,884
	ENSG00000135679.22	12	68808175	0,884
	ENSG00000211679.2	22	22906341	0,884
	ENSG00000280953.2	10	128181031	0,88423
	ENSG00000108771.12	17	42112732	0,884376
	ENSG00000079335.18	1	100351733	0,88442
	ENSG00000168016.13	3	36945056	0,88442
	ENSG00000270558.1	5	37286976	0,884442
	ENSG00000229152.2	13	110899171	0,88458
	ENSG00000088448.14	13	110915068	0,88458
	ENSG00000244617.2	2	69962261	0,885
	ENSG00000230910.2	6	68635026	0,885
	ENSG00000103550.13	16	19717693	0,885
	ENSG00000160200.17	21	43076942	0,88515
	ENSG00000117174.10	1	85708432	0,88524
	ENSG00000260233.3	11	65570422	0,885666
	ENSG00000165548.10	14	77175849	0,88567
	ENSG00000273628.1	13	24933005	0,8858
	ENSG00000271856.1	3	108125820	0,88594
	ENSG00000223991.1	2	240986071	0,886
	ENSG00000112799.8	6	6588107	0,886
	ENSG00000103066.12	16	68245303	0,886
	ENSG00000283633.1	22	16612581	0,886
	ENSG00000116151.13	1	2391706	0,886039
	ENSG00000176248.8	9	137188536	0,8864
	ENSG00000164105.3	4	173369968	0,886403
	ENSG00000116741.7	1	192809038	0,886404
	ENSG00000270231.3	1	120436352	0,886564
	ENSG00000107263.18	9	131740073	0,88674
	ENSG00000070526.14	17	76643837	0,886821
	ENSG00000100014.19	22	24270816	0,887
	ENSG00000243678.11	17	51165434	0,887093
	ENSG00000166526.16	7	100082547	0,887591
	ENSG00000166913.12	20	44885675	0,887762
	ENSG00000161395.13	17	39696796	0,887782
	ENSG00000118620.12	19	21020619	0,88783
	ENSG00000100029.17	22	30606836	0,888
	ENSG00000170275.14	3	33113978	0,888075
	ENSG00000167210.16	18	46657032	0,8881
	ENSG00000137509.10	11	82970583	0,888305
	ENSG00000125245.12	13	99261743	0,88838
	ENSG00000196839.12	20	44652232	0,888383
	ENSG00000182504.10	3	101723924	0,88845
	ENSG00000189190.9	19	52786790	0,88861
	ENSG00000166181.12	11	43311962	0,88866
	ENSG00000066827.15	8	134713048	0,888882
	ENSG00000133466.13	22	37199384	0,889
	ENSG00000175395.15	10	37976632	0,88904
	ENSG00000225190.10	17	45490748	0,889389
	ENSG00000158286.12	1	6206175	0,88964
	ENSG00000175221.14	19	893217	0,88967
	ENSG00000283199.1	13	113973996	0,88971
	ENSG00000231064.7	1	155195003	0,889984
	ENSG00000102978.12	16	57462386	0,89
	ENSG00000273311.1	22	19048374	0,89
	ENSG00000100804.18	14	23035229	0,89058
	ENSG00000168906.12	2	85539164	0,891
	ENSG00000128891.15	15	40565056	0,891
	ENSG00000225783.6	22	26646427	0,891
	ENSG00000183624.13	3	129278827	0,891106
	ENSG00000154822.17	3	16802650	0,891158
	ENSG00000074356.16	17	3846250	0,891227
	ENSG00000213995.11	13	110622215	0,89128
	ENSG00000113504.20	5	1112034	0,891305
	ENSG00000270629.5	1	148679750	0,891509
	ENSG00000127249.14	3	193593110	0,891863
	ENSG00000234222.6	1	145926618	0,891883
	ENSG00000234147.1	6	140852923	0,892
	ENSG00000167118.10	9	128371318	0,89217
	ENSG00000280091.1	19	6896831	0,89225
	ENSG00000177868.11	1	42816803	0,892564
	ENSG00000214435.7	10	102869515	0,89263
	ENSG00000182393.2	19	39296324	0,89264
	ENSG00000121653.11	11	45885650	0,892657
	ENSG00000108591.9	17	18087885	0,892745
	ENSG00000197646.7	9	5510569	0,89293
	ENSG00000065060.16	6	34792014	0,893
	ENSG00000151233.10	12	42144878	0,893
	ENSG00000226469.1	12	111927017	0,893
	ENSG00000108509.20	17	4987651	0,893074
	ENSG00000198964.13	10	50624949	0,89324
	ENSG00000147443.12	8	21913859	0,893807
	ENSG00000076003.4	2	135876425	0,894
	ENSG00000103351.12	16	3500923	0,894
	ENSG00000260630.6	16	88663297	0,894
	ENSG00000279086.1	7	116211510	0,89411
	ENSG00000162817.6	1	220689844	0,894402
	ENSG00000101421.3	20	33811303	0,894611
	ENSG00000235772.1	21	42561933	0,89467
	ENSG00000243323.6	1	202168050	0,89479
	ENSG00000120370.12	1	170532128	0,894917
	ENSG00000253797.2	13	52029664	0,89492
	ENSG00000160716.5	1	154567780	0,894925
	ENSG00000119408.16	9	124257605	0,89516
	ENSG00000100603.13	14	77761206	0,89526
	ENSG00000130684.13	20	25696840	0,895317
	ENSG00000196247.11	7	64666082	0,895632
	ENSG00000255221.3	11	105100778	0,895659
	ENSG00000279108.1	19	40840158	0,8959
	ENSG00000148341.17	9	129028302	0,89596
	ENSG00000136270.13	7	45112046	0,895994
	ENSG00000083290.19	17	19867935	0,896222
	ENSG00000106610.14	7	67305986	0,896342
	ENSG00000196220.15	3	9330595	0,89648
	ENSG00000158825.5	1	20588947	0,896809
	ENSG00000228512.2	9	117783447	0,89686
	ENSG00000272716.1	2	32165756	0,897
	ENSG00000003137.8	2	72148037	0,897
	ENSG00000135541.20	6	135497775	0,897
	ENSG00000140943.16	16	84116905	0,897
	ENSG00000166741.7	11	114257786	0,897366
	ENSG00000114956.19	2	73926825	0,898
	ENSG00000284167.1	2	143100611	0,898
	ENSG00000111145.7	12	96194381	0,898
	ENSG00000124233.11	20	45206996	0,898183
	ENSG00000227550.2	7	142474095	0,898264
	ENSG00000256574.6	10	45315607	0,89829
	ENSG00000163534.14	1	157820104	0,898592
	ENSG00000167306.19	18	50195092	0,8986
	ENSG00000132591.11	17	28854937	0,898612
	ENSG00000189067.12	16	11636380	0,899
	ENSG00000137996.12	1	100266206	0,899047
	ENSG00000105854.12	7	95435328	0,89913
	ENSG00000137760.14	11	107565745	0,899461
	ENSG00000148429.14	10	11597716	0,89949
	ENSG00000274523.4	7	75074227	0,899494
	ENSG00000224091.1	11	5205040	0,899632
	ENSG00000122335.13	6	158168269	0,9
	ENSG00000140464.19	15	73994672	0,9
	ENSG00000226029.1	1	16460947	0,900224
	ENSG00000156599.10	11	57667746	0,90026
	ENSG00000271605.5	17	64449036	0,900323
	ENSG00000188295.14	1	247104371	0,900789
	ENSG00000163823.3	3	46208395	0,900928
	ENSG00000260807.6	16	981595	0,901
	ENSG00000177200.16	16	53055032	0,901
	ENSG00000128604.19	7	128937611	0,90103
	ENSG00000169442.8	1	26317956	0,901165
	ENSG00000054277.13	1	241677375	0,901399
	ENSG00000119599.16	14	72926331	0,90172
	ENSG00000225940.5	5	56606231	0,901811
	ENSG00000204946.9	7	149262170	0,901916
	ENSG00000142192.20	21	26171127	0,90209
	ENSG00000139278.9	12	75480679	0,903
	ENSG00000100601.9	14	77708019	0,90352
	ENSG00000116406.18	1	184754912	0,903523
	ENSG00000138722.9	4	89879531	0,903523
	ENSG00000137106.17	9	37422665	0,90364
	ENSG00000128829.11	15	39934145	0,904
	ENSG00000140749.8	16	21652659	0,904
	ENSG00000244560.6	7	149285280	0,904344
	ENSG00000021300.13	11	73646177	0,904351
	ENSG00000076685.18	10	103193305	0,90442
	ENSG00000104626.14	8	9002146	0,904714
	ENSG00000187630.15	14	23969873	0,9048
	ENSG00000101342.9	20	36876120	0,904956
	ENSG00000188906.14	12	40196743	0,905
	ENSG00000146576.12	7	6590016	0,905121
	ENSG00000258704.6	14	34982531	0,90516
	ENSG00000090020.10	1	27166980	0,905214
	ENSG00000237424.1	1	47434640	0,905381
	ENSG00000263874.2	17	38925167	0,905393
	ENSG00000152683.14	2	32165840	0,906
	ENSG00000127831.10	2	218419091	0,906
	ENSG00000197965.11	1	167721191	0,906308
	ENSG00000172247.3	11	47594658	0,906347
	ENSG00000211968.3	14	106622854	0,90635
	ENSG00000130810.19	19	10106288	0,90635
	ENSG00000141576.14	17	76240372	0,906474
	ENSG00000087206.16	5	177022601	0,906524
	ENSG00000268119.5	19	21463907	0,90663
	ENSG00000166971.16	16	53504410	0,907
	ENSG00000167264.17	16	67987760	0,907
	ENSG00000101194.17	20	62952646	0,907004
	ENSG00000186301.8	1	16645621	0,90707
	ENSG00000176049.15	5	147782847	0,90708
	ENSG00000167785.8	19	8832327	0,90709
	ENSG00000198342.9	19	12365904	0,90712
	ENSG00000130812.10	19	10102795	0,90719
	ENSG00000178397.12	7	6348980	0,907252
	ENSG00000133048.12	1	203186748	0,907378
	ENSG00000155893.12	3	141228725	0,907436
	ENSG00000214837.8	1	243101743	0,907841
	ENSG00000217165.1	6	39110320	0,908
	ENSG00000110906.12	12	109477400	0,908
	ENSG00000000460.16	1	169662006	0,908008
	ENSG00000171714.10	11	22193175	0,908721
	ENSG00000145217.13	4	993439	0,90885
	ENSG00000272555.1	2	218818689	0,909
	ENSG00000221944.6	2	232550050	0,909
	ENSG00000245614.3	12	31073843	0,909
	ENSG00000211640.4	22	22195798	0,909
	ENSG00000213221.4	9	136363788	0,90913
	ENSG00000148450.12	10	23095505	0,90924
	ENSG00000142867.12	1	85277089	0,909273
	ENSG00000105085.10	19	16629061	0,90996
	ENSG00000116120.9	2	222656336	0,91
	ENSG00000170891.10	4	5019471	0,910196
	ENSG00000267547.1	17	35404372	0,910489
	ENSG00000137449.15	4	15002673	0,910629
	ENSG00000158470.5	20	49713877	0,910823
	ENSG00000006015.17	19	18588724	0,91147
	ENSG00000169762.16	4	16227409	0,91157
	ENSG00000253755.1	14	105669842	0,91179
	ENSG00000065621.14	10	104268872	0,91199
	ENSG00000164308.16	5	96875938	0,911995
	ENSG00000128699.13	2	189783572	0,912
	ENSG00000198945.7	6	130013698	0,912
	ENSG00000259962.1	16	53363677	0,912
	ENSG00000125149.11	16	67109957	0,912
	ENSG00000099949.18	22	20979461	0,912
	ENSG00000211456.10	3	45689185	0,912144
	ENSG00000258581.2	14	100366627	0,91227
	ENSG00000163659.12	3	156673234	0,912665
	ENSG00000164465.18	6	117453816	0,913
	ENSG00000272333.5	19	35718018	0,91302
	ENSG00000245080.7	8	95073181	0,91371
	ENSG00000282828.1	2	49563397	0,914
	ENSG00000123552.17	6	99521727	0,914
	ENSG00000223648.4	14	106658257	0,91415
	ENSG00000152969.17	4	6200590	0,914229
	ENSG00000113810.15	3	160399880	0,914343
	ENSG00000186010.18	19	19515735	0,91451
	ENSG00000258890.6	17	64506731	0,914676
	ENSG00000108654.13	17	64508198	0,914676
	ENSG00000047056.14	10	1049537	0,91468
	ENSG00000131100.12	22	17628817	0,915
	ENSG00000156113.22	10	77638368	0,91517
	ENSG00000174132.8	5	100535304	0,915285
	ENSG00000164172.18	5	53109777	0,915812
	ENSG00000129673.9	17	76453350	0,915892
	ENSG00000180902.17	2	241734578	0,916
	ENSG00000197037.10	7	99616947	0,916167
	ENSG00000118197.13	1	200669968	0,916182
	ENSG00000125089.16	4	8182071	0,916294
	ENSG00000122679.8	7	45157790	0,916297
	ENSG00000149273.14	11	75399485	0,916376
	ENSG00000148814.17	10	132332153	0,91642
	ENSG00000162769.12	1	212858254	0,917169
	ENSG00000141564.13	17	80544818	0,917533
	ENSG00000103227.18	16	970998	0,918
	ENSG00000228649.8	7	22854177	0,918079
	ENSG00000174007.7	3	196712292	0,918139
	ENSG00000181396.12	17	82415626	0,918235
	ENSG00000181982.18	4	24980147	0,918555
	ENSG00000177706.8	7	192968	0,918769
	ENSG00000215196.4	5	17217046	0,918855
	ENSG00000149679.11	20	62407284	0,919174
	ENSG00000170949.17	19	53103435	0,91951
	ENSG00000185000.11	8	144326909	0,919521
	ENSG00000165985.9	10	16522004	0,91954
	ENSG00000272021.1	5	95849308	0,919542
	ENSG00000236882.7	5	95852231	0,919542
	ENSG00000142156.14	21	45981736	0,91979
	ENSG00000143458.11	1	151070577	0,919839
	ENSG00000243544.3	3	121654295	0,919859
	ENSG00000236878.1	2	120211053	0,92
	ENSG00000120253.13	6	149749441	0,92
	ENSG00000262039.1	17	49370739	0,920129
	ENSG00000272746.1	18	13526077	0,9203
	ENSG00000239672.7	17	51153535	0,920344
	ENSG00000183682.7	1	39491645	0,920789
	ENSG00000164209.16	5	110738135	0,920809
	ENSG00000132744.7	11	67650658	0,920809
	ENSG00000184924.5	2	24793134	0,921
	ENSG00000260279.2	16	89297507	0,921
	ENSG00000134779.14	18	36829215	0,921
	ENSG00000104290.10	8	28494204	0,921041
	ENSG00000117461.14	1	46133035	0,921644
	ENSG00000232807.2	10	5945899	0,92187
	ENSG00000162704.15	1	183635756	0,921889
	ENSG00000198399.14	2	24360713	0,922
	ENSG00000198040.10	12	133037291	0,922
	ENSG00000165684.4	9	136400167	0,92205
	ENSG00000153283.12	3	111292718	0,92238
	ENSG00000186806.5	19	51342123	0,92281
	ENSG00000117533.14	1	171742246	0,922906
	ENSG00000115866.10	2	135985876	0,923
	ENSG00000152256.13	2	172555372	0,923
	ENSG00000177483.11	2	237798744	0,923
	ENSG00000118507.15	6	131135665	0,923
	ENSG00000269352.1	19	49859288	0,92304
	ENSG00000179021.9	3	88149885	0,923285
	ENSG00000104998.3	19	14031747	0,92347
	ENSG00000113360.16	5	31532195	0,923493
	ENSG00000117408.10	1	43946938	0,923723
	ENSG00000138050.14	2	39779266	0,924
	ENSG00000180096.11	16	30395990	0,924
	ENSG00000272977.1	22	25476217	0,924
	ENSG00000124222.22	20	58651252	0,924328
	ENSG00000271806.1	1	2145278	0,924422
	ENSG00000173218.14	1	115641952	0,924788
	ENSG00000144118.13	2	120240063	0,925
	ENSG00000113716.12	5	150001167	0,925031
	ENSG00000274767.1	17	36183234	0,925246
	ENSG00000033170.16	14	65410591	0,92537
	ENSG00000166928.10	11	60396013	0,925529
	ENSG00000135631.16	2	73156720	0,926
	ENSG00000091844.7	6	153131248	0,926
	ENSG00000111652.9	12	6723740	0,926
	ENSG00000177981.10	12	48181212	0,926
	ENSG00000135378.3	11	32829942	0,926828
	ENSG00000151148.13	12	109477544	0,927
	ENSG00000166831.8	15	64775586	0,927
	ENSG00000108091.10	10	59906655	0,92725
	ENSG00000104714.13	8	738105	0,927487
	ENSG00000213983.11	14	23567687	0,92777
	ENSG00000114030.12	3	122514944	0,927826
	ENSG00000213445.9	11	65638096	0,927977
	ENSG00000159761.14	16	67666815	0,928
	ENSG00000186187.11	16	74999029	0,928
	ENSG00000122515.14	7	44748580	0,92821
	ENSG00000188672.17	1	25430191	0,928287
	ENSG00000227039.6	21	44921133	0,92847
	ENSG00000197586.12	20	25195692	0,928499
	ENSG00000149089.12	11	34916498	0,928912
	ENSG00000185163.9	12	132144334	0,929
	ENSG00000273295.1	22	23907067	0,929
	ENSG00000100395.14	22	41205204	0,929
	ENSG00000276085.1	17	36196757	0,929101
	ENSG00000170448.11	4	47914140	0,929519
	ENSG00000099817.11	19	1095379	0,92965
	ENSG00000276747.1	1	17372195	0,92969
	ENSG00000134825.15	11	61792635	0,929735
	ENSG00000133574.9	7	150567276	0,9298
	ENSG00000105971.14	7	116287379	0,930075
	ENSG00000177613.8	10	51699590	0,9304
	ENSG00000136286.14	7	44979097	0,930436
	ENSG00000183665.5	8	124450819	0,930516
	ENSG00000109320.11	4	102501328	0,930743
	ENSG00000272758.5	3	122416206	0,930749
	ENSG00000006282.20	17	50546305	0,930835
	ENSG00000157870.14	1	2586490	0,930983
	ENSG00000137364.4	6	18155073	0,931
	ENSG00000272079.2	16	3006119	0,931
	ENSG00000100348.9	22	36482029	0,931
	ENSG00000268240.1	19	21594627	0,93104
	ENSG00000130723.18	9	131394092	0,93126
	ENSG00000223797.5	3	40453328	0,931474
	ENSG00000089639.10	19	19643666	0,93161
	ENSG00000137094.14	9	34989640	0,93195
	ENSG00000227502.2	6	113873350	0,932
	ENSG00000187189.10	6	116254139	0,932
	ENSG00000091542.8	17	18183077	0,932087
	ENSG00000108784.9	17	42536171	0,932525
	ENSG00000139572.3	12	54364486	0,933
	ENSG00000176422.13	12	56468566	0,933
	ENSG00000076555.15	12	109116594	0,933
	ENSG00000184470.20	22	19941991	0,933
	ENSG00000104728.15	8	1823975	0,933213
	ENSG00000136856.17	9	127397137	0,93343
	ENSG00000096996.15	19	18098943	0,93359
	ENSG00000239480.1	7	102434779	0,933748
	ENSG00000110107.8	11	60906587	0,93377
	ENSG00000174652.17	19	9435577	0,93385
	ENSG00000123405.13	12	54301120	0,934
	ENSG00000130175.9	19	11435287	0,93427
	ENSG00000137054.15	9	37485934	0,93448
	ENSG00000253616.5	8	23074487	0,934513
	ENSG00000149485.18	11	61829317	0,934515
	ENSG00000073712.14	14	52952434	0,93462
	ENSG00000241058.3	10	18659284	0,93475
	ENSG00000198246.7	10	71319257	0,93481
	ENSG00000143382.14	1	150549368	0,934819
	ENSG00000169925.16	9	134068534	0,93494
	ENSG00000105053.10	19	50025804	0,93494
	ENSG00000279873.2	2	43227209	0,935
	ENSG00000166896.7	12	57941540	0,935
	ENSG00000166839.16	15	64911901	0,935
	ENSG00000103160.11	16	84145187	0,935
	ENSG00000160201.11	21	43107586	0,93575
	ENSG00000196526.10	4	7872312	0,935847
	ENSG00000165406.15	10	45594905	0,93589
	ENSG00000157152.16	3	12004401	0,935958
	ENSG00000055332.16	2	37157064	0,936
	ENSG00000128596.16	7	128790756	0,936016
	ENSG00000226332.2	20	62306324	0,936164
	ENSG00000211955.2	14	106360323	0,93623
	ENSG00000165185.14	9	112486846	0,93641
	ENSG00000273033.2	3	122886940	0,936429
	ENSG00000123901.8	11	94401418	0,936747
	ENSG00000142230.11	19	47113273	0,93682
	ENSG00000123453.17	9	133739954	0,93686
	ENSG00000118640.10	2	85561561	0,937
	ENSG00000222041.10	2	87455367	0,937
	ENSG00000063127.15	19	49325224	0,93742
	ENSG00000130479.10	19	17719241	0,93751
	ENSG00000134463.14	10	11742365	0,93765
	ENSG00000179165.10	6	36442765	0,938
	ENSG00000118495.18	6	144064598	0,938
	ENSG00000260808.1	11	68616710	0,938012
	ENSG00000171608.15	1	9651731	0,938179
	ENSG00000162408.10	1	6554534	0,938685
	ENSG00000211696.2	7	38330934	0,938685
	ENSG00000004777.18	19	35774531	0,93884
	ENSG00000139436.20	12	109996388	0,939
	ENSG00000279233.1	12	125138244	0,939
	ENSG00000149357.9	11	72103386	0,939199
	ENSG00000104805.15	19	48900049	0,93922
	ENSG00000235621.8	20	48359949	0,939236
	ENSG00000249741.2	4	143912052	0,939268
	ENSG00000105321.12	19	47255979	0,93927
	ENSG00000116698.21	1	183472265	0,9395
	ENSG00000134815.18	19	47349280	0,93977
	ENSG00000267368.1	7	102642790	0,939823
	ENSG00000250903.8	6	2245747	0,94
	ENSG00000112339.14	6	135103055	0,94
	ENSG00000231365.5	1	119140458	0,940144
	ENSG00000095321.16	9	129111188	0,9404
	ENSG00000143369.14	1	150508061	0,940621
	ENSG00000054598.6	6	1609971	0,941
	ENSG00000103199.13	16	4767623	0,941
	ENSG00000103510.19	16	31115753	0,941
	ENSG00000278133.1	16	31122234	0,941
	ENSG00000260404.3	4	118591772	0,941117
	ENSG00000213639.9	2	28751639	0,942
	ENSG00000102858.12	16	4616492	0,942
	ENSG00000267795.5	16	4788521	0,942
	ENSG00000147813.15	8	143578356	0,942296
	ENSG00000116032.5	19	1000418	0,94246
	ENSG00000178852.15	17	47323289	0,942494
	ENSG00000146067.15	5	177554540	0,942545
	ENSG00000263072.6	16	3134881	0,943
	ENSG00000163590.13	3	160755601	0,943309
	ENSG00000268081.1	19	21569236	0,94363
	ENSG00000133065.10	1	205813747	0,943631
	ENSG00000110237.3	11	73308564	0,943836
	ENSG00000196562.14	20	47786615	0,943946
	ENSG00000137474.19	11	77128263	0,943955
	ENSG00000183475.12	15	100603009	0,944
	ENSG00000278966.2	1	32973552	0,94403
	ENSG00000222004.7	7	26637870	0,944216
	ENSG00000250571.6	8	143267432	0,944241
	ENSG00000147419.17	8	27772652	0,944342
	ENSG00000178913.7	5	141320820	0,944368
	ENSG00000188986.6	9	137255172	0,94438
	ENSG00000105393.15	19	17267349	0,94448
	ENSG00000146555.18	7	3301447	0,944539
	ENSG00000108039.17	10	109923552	0,94473
	ENSG00000272325.1	6	34392673	0,945
	ENSG00000146192.14	6	37005646	0,945
	ENSG00000112210.11	6	57222313	0,945
	ENSG00000262714.1	16	53386943	0,945
	ENSG00000140931.19	16	66603873	0,945
	ENSG00000278784.1	14	24202810	0,94508
	ENSG00000234771.3	9	128118692	0,94519
	ENSG00000167578.17	19	40778215	0,9454
	ENSG00000167136.6	9	128818473	0,94562
	ENSG00000178297.12	19	2389785	0,946
	ENSG00000189171.14	1	153631359	0,94609
	ENSG00000254054.2	8	17905755	0,946523
	ENSG00000274209.4	10	46286344	0,94685
	ENSG00000112874.9	5	103562792	0,946906
	ENSG00000267174.5	19	11321322	0,94697
	ENSG00000175048.16	6	157381132	0,947
	ENSG00000170271.10	5	154859251	0,947169
	ENSG00000176749.8	17	32486618	0,947377
	ENSG00000158882.14	1	161225938	0,947618
	ENSG00000260910.1	13	113928843	0,94779
	ENSG00000205464.11	5	82279461	0,947839
	ENSG00000133835.14	5	119452442	0,947951
	ENSG00000261613.2	16	2555997	0,948
	ENSG00000122642.10	7	32957403	0,948096
	ENSG00000165626.16	10	13528973	0,94835
	ENSG00000013016.15	2	31234336	0,949
	ENSG00000091436.16	2	173075434	0,949
	ENSG00000146399.1	6	132646002	0,949
	ENSG00000256039.1	12	10553362	0,949
	ENSG00000169231.13	1	155207980	0,949291
	ENSG00000151835.14	13	23411512	0,94934
	ENSG00000176658.16	17	32877176	0,949426
	ENSG00000234616.8	8	142681919	0,949971
	ENSG00000162004.16	16	726845	0,95
	ENSG00000050820.16	16	75268052	0,95
	ENSG00000223553.6	22	20656913	0,95
	ENSG00000154127.9	11	122655674	0,950175
	ENSG00000259004.1	14	101120855	0,95021
	ENSG00000175928.5	3	3799436	0,950252
	ENSG00000107679.14	10	122374695	0,95027
	ENSG00000120699.12	13	36998815	0,95044
	ENSG00000104325.6	8	90001404	0,950605
	ENSG00000168615.11	8	38996868	0,950766
	ENSG00000106086.18	7	30027403	0,950898
	ENSG00000225889.7	2	64143238	0,951
	ENSG00000163083.5	2	120346142	0,951
	ENSG00000167196.13	15	75903858	0,951
	ENSG00000156232.7	15	82809627	0,951
	ENSG00000260078.3	16	53373082	0,951
	ENSG00000129993.14	16	88977203	0,951
	ENSG00000100401.19	22	41286250	0,951
	ENSG00000167815.11	19	12801858	0,95106
	ENSG00000254685.6	1	74198211	0,95118
	ENSG00000136122.15	13	72727748	0,95135
	ENSG00000232388.4	20	18567346	0,951412
	ENSG00000160867.14	5	177086885	0,951692
	ENSG00000234336.6	7	28180321	0,951742
	ENSG00000120688.8	13	41061440	0,95181
	ENSG00000249274.1	3	98782187	0,95195
	ENSG00000172273.12	11	119121586	0,951998
	ENSG00000260565.6	16	2673443	0,952
	ENSG00000099958.14	22	23839011	0,952
	ENSG00000240972.1	22	23894003	0,952
	ENSG00000169660.15	17	82418317	0,952103
	ENSG00000082512.14	1	211326614	0,952156
	ENSG00000251669.5	4	3955418	0,952156
	ENSG00000082996.19	3	149812707	0,952157
	ENSG00000107611.14	10	17129830	0,95217
	ENSG00000233695.2	13	113833491	0,95219
	ENSG00000129083.12	11	14500026	0,952629
	ENSG00000234484.1	6	132752749	0,953
	ENSG00000110880.10	12	108731595	0,953
	ENSG00000140320.11	15	40439720	0,953
	ENSG00000242485.5	1	1407312	0,953093
	ENSG00000147852.15	9	2621833	0,95321
	ENSG00000100478.14	14	31025105	0,95333
	ENSG00000069482.6	11	68683778	0,953415
	ENSG00000084764.10	2	26970611	0,954
	ENSG00000270574.1	2	178578789	0,954
	ENSG00000198001.13	12	43758943	0,954
	ENSG00000170379.19	7	143620949	0,95408
	ENSG00000263956.6	1	148152321	0,954104
	ENSG00000230593.3	11	3892886	0,954575
	ENSG00000224083.1	9	5096665	0,95484
	ENSG00000279168.2	7	102679294	0,954861
	ENSG00000138604.9	15	69160583	0,955
	ENSG00000100360.14	22	36776255	0,955
	ENSG00000213214.4	7	144188394	0,955038
	ENSG00000107771.15	10	84328585	0,95507
	ENSG00000278238.1	13	52455330	0,95507
	ENSG00000132623.15	20	10035040	0,955184
	ENSG00000164830.18	8	106359475	0,955396
	ENSG00000133612.18	7	151085830	0,955524
	ENSG00000197124.11	19	20039505	0,95581
	ENSG00000259940.2	16	27214874	0,956
	ENSG00000249992.1	3	45226277	0,956001
	ENSG00000278376.1	11	118791253	0,956067
	ENSG00000279311.1	3	158869897	0,956104
	ENSG00000122481.16	1	95234154	0,95623
	ENSG00000137074.18	9	33025167	0,95669
	ENSG00000029534.19	8	41896761	0,957084
	ENSG00000214900.9	14	50092642	0,9575
	ENSG00000108950.11	17	68601388	0,957529
	ENSG00000155660.10	7	149028640	0,957579
	ENSG00000137757.10	11	105023167	0,957579
	ENSG00000165131.6	7	142939342	0,957648
	ENSG00000267077.1	16	4796531	0,958
	ENSG00000249684.5	5	177951412	0,958175
	ENSG00000013523.9	14	76826245	0,95819
	ENSG00000100577.18	14	77320884	0,95868
	ENSG00000158525.15	7	130344815	0,958809
	ENSG00000171314.8	10	97426159	0,95888
	ENSG00000205930.8	21	32772099	0,95897
	ENSG00000223722.3	12	31754719	0,959
	ENSG00000078304.19	14	101761797	0,95915
	ENSG00000229769.2	7	142424964	0,959309
	ENSG00000102547.18	13	49444125	0,95937
	ENSG00000113240.12	5	178627113	0,959753
	ENSG00000061987.14	12	62466816	0,96
	ENSG00000241839.9	15	64841882	0,96
	ENSG00000233360.4	22	37658376	0,96
	ENSG00000130487.5	22	50548032	0,96
	ENSG00000263843.1	17	75271368	0,960218
	ENSG00000197766.7	19	859642	0,96031
	ENSG00000241563.3	1	10449718	0,96056
	ENSG00000008311.14	7	122144279	0,960796
	ENSG00000129646.14	17	76307997	0,960904
	ENSG00000100227.17	22	42614961	0,961
	ENSG00000163485.16	1	203090653	0,96101
	ENSG00000170085.17	5	176238366	0,961175
	ENSG00000089063.14	20	5113102	0,961544
	ENSG00000196584.2	7	152676164	0,961746
	ENSG00000197555.9	14	71320448	0,96181
	ENSG00000122986.13	12	110704949	0,962
	ENSG00000273855.1	15	40285908	0,962
	ENSG00000280027.1	16	53391088	0,962
	ENSG00000166816.13	16	75116770	0,962
	ENSG00000146731.10	7	56051629	0,962378
	ENSG00000083845.8	19	58386399	0,96238
	ENSG00000165915.13	11	47407131	0,962729
	ENSG00000108443.13	17	59893045	0,96291
	ENSG00000228329.1	2	68837191	0,963
	ENSG00000023892.10	6	35297851	0,963
	ENSG00000188549.12	15	40340966	0,963
	ENSG00000261801.5	15	73928247	0,963
	ENSG00000163131.10	1	150765956	0,963296
	ENSG00000172687.13	19	21358929	0,96341
	ENSG00000138829.11	5	128659184	0,96395
	ENSG00000164008.14	1	42767268	0,964071
	ENSG00000017797.12	18	9475008	0,9641
	ENSG00000106404.13	7	101238819	0,964128
	ENSG00000117410.13	1	43974486	0,964392
	ENSG00000116990.10	1	39902255	0,964705
	ENSG00000235513.1	22	41217626	0,965
	ENSG00000186496.10	18	35377336	0,9651
	ENSG00000196388.8	17	4997609	0,965136
	ENSG00000170412.16	17	74424850	0,965188
	ENSG00000120533.12	8	109334385	0,965196
	ENSG00000215837.7	3	195658095	0,965315
	ENSG00000083828.15	19	57769654	0,9654
	ENSG00000175984.14	1	114670421	0,965445
	ENSG00000155254.12	10	97713172	0,96562
	ENSG00000232586.1	1	180954886	0,96563
	ENSG00000135052.16	9	86100172	0,96573
	ENSG00000012660.13	6	53349178	0,966
	ENSG00000280088.1	12	100034073	0,966
	ENSG00000172183.14	15	88636152	0,966
	ENSG00000166825.13	15	89815400	0,966
	ENSG00000274717.1	22	42794312	0,966
	ENSG00000100304.12	22	43187132	0,966
	ENSG00000188522.14	17	19004803	0,966354
	ENSG00000142512.14	19	51417802	0,9669
	ENSG00000179698.13	8	144107725	0,966921
	ENSG00000231769.2	6	46129705	0,967
	ENSG00000132205.10	18	2847029	0,967
	ENSG00000225282.1	22	23926899	0,967
	ENSG00000254682.1	11	71448673	0,96711
	ENSG00000166228.8	10	70888783	0,96713
	ENSG00000172890.11	11	71453108	0,967156
	ENSG00000160678.11	1	153627925	0,967442
	ENSG00000228782.7	17	47492491	0,96766
	ENSG00000105497.7	19	51571297	0,96773
	ENSG00000182150.15	9	95875977	0,96777
	ENSG00000233622.1	19	40811389	0,96779
	ENSG00000237651.6	2	61145067	0,968
	ENSG00000180537.12	6	13924445	0,968
	ENSG00000154227.13	15	100544994	0,968
	ENSG00000143614.9	1	153923359	0,968093
	ENSG00000162757.4	1	209784558	0,968272
	ENSG00000073969.18	17	46590668	0,968397
	ENSG00000234678.1	1	202001259	0,968501
	ENSG00000156795.6	8	123416724	0,968927
	ENSG00000272979.1	2	190454520	0,969
	ENSG00000151914.19	6	56954627	0,969
	ENSG00000092108.20	14	30622111	0,96932
	ENSG00000101413.11	20	38033545	0,969321
	ENSG00000184497.12	13	113759239	0,9694
	ENSG00000273355.1	18	813273	0,9695
	ENSG00000176393.10	1	201982371	0,969592
	ENSG00000188290.10	1	1000171	0,969653
	ENSG00000136827.11	9	129824133	0,9698
	ENSG00000198874.12	7	66995172	0,969887
	ENSG00000276754.1	16	3686997	0,97
	ENSG00000110074.10	11	126269144	0,970047
	ENSG00000159348.12	1	202967279	0,970159
	ENSG00000160712.12	1	154405192	0,970352
	ENSG00000154134.14	11	124865385	0,970358
	ENSG00000095739.10	10	28677341	0,97073
	ENSG00000139714.12	12	121672630	0,971
	ENSG00000137817.16	15	72272998	0,971
	ENSG00000103174.11	16	5034140	0,971
	ENSG00000145246.13	4	47485287	0,97126
	ENSG00000090621.13	1	39576789	0,971467
	ENSG00000156239.11	21	28885370	0,97151
	ENSG00000272734.1	10	86971310	0,97164
	ENSG00000198933.9	17	47694080	0,971816
	ENSG00000137075.17	9	36487547	0,97187
	ENSG00000114473.13	3	197960141	0,972301
	ENSG00000151376.16	11	86672635	0,972839
	ENSG00000225476.1	2	143099932	0,973
	ENSG00000234193.1	2	222919362	0,973
	ENSG00000111913.17	6	24936051	0,973
	ENSG00000279741.1	16	53389885	0,973
	ENSG00000211935.3	14	106005573	0,97323
	ENSG00000109944.10	11	122882527	0,973718
	ENSG00000238005.2	1	234970061	0,973759
	ENSG00000236296.7	4	143559471	0,973953
	ENSG00000050426.15	12	51047961	0,974
	ENSG00000151883.17	5	50665898	0,974252
	ENSG00000160299.16	21	46324121	0,97461
	ENSG00000259959.1	4	47844338	0,974874
	ENSG00000239264.8	6	7910813	0,975
	ENSG00000163975.11	3	197029815	0,975052
	ENSG00000170356.8	7	144252956	0,975397
	ENSG00000168159.11	1	228487120	0,975529
	ENSG00000121570.12	3	109337571	0,975579
	ENSG00000148396.18	9	136477688	0,9756
	ENSG00000115808.11	2	36966471	0,976
	ENSG00000075568.16	2	97995890	0,976
	ENSG00000197253.13	16	1230183	0,976
	ENSG00000273478.1	1	201996145	0,976067
	ENSG00000163435.15	1	202007944	0,976067
	ENSG00000273841.4	5	69369641	0,976104
	ENSG00000077458.12	11	95790408	0,976536
	ENSG00000233820.2	9	96725889	0,97676
	ENSG00000162746.14	1	161721562	0,976905
	ENSG00000101605.12	18	3220107	0,977
	ENSG00000092929.11	17	75844716	0,977052
	ENSG00000272186.1	11	119067690	0,977611
	ENSG00000088970.15	20	21125982	0,977774
	ENSG00000143434.15	1	151146663	0,97783
	ENSG00000181790.10	8	142449429	0,977938
	ENSG00000276791.1	16	2777318	0,978
	ENSG00000100181.22	22	16601886	0,978
	ENSG00000134028.14	8	24384284	0,978497
	ENSG00000136877.14	9	127794596	0,9787
	ENSG00000138463.8	3	122794794	0,978716
	ENSG00000150712.10	5	32313008	0,978824
	ENSG00000136819.15	9	129835862	0,97884
	ENSG00000171596.6	2	231530494	0,979
	ENSG00000178623.11	2	240605430	0,979
	ENSG00000151116.16	11	18588746	0,979158
	ENSG00000215912.12	1	2801716	0,979258
	ENSG00000100485.11	14	50231557	0,97926
	ENSG00000153814.11	7	28180742	0,979284
	ENSG00000185379.20	17	35121521	0,979658
	ENSG00000187624.8	17	410326	0,979717
	ENSG00000183281.14	2	87021851	0,98
	ENSG00000184983.9	22	42090929	0,98
	ENSG00000105072.8	19	16496310	0,98005
	ENSG00000253549.5	8	85464914	0,980108
	ENSG00000182230.11	5	176060688	0,980132
	ENSG00000116198.12	1	3857213	0,980148
	ENSG00000100852.12	14	32076966	0,98028
	ENSG00000107104.18	9	470290	0,98029
	ENSG00000167595.14	19	35758142	0,98077
	ENSG00000268433.1	19	21678220	0,9808
	ENSG00000114166.7	3	20040022	0,980832
	ENSG00000136628.17	1	220046657	0,980863
	ENSG00000225402.1	2	37816914	0,981
	ENSG00000272667.1	2	127886555	0,981
	ENSG00000174446.12	15	66497812	0,981
	ENSG00000142528.15	19	50025946	0,981
	ENSG00000133105.7	13	31739541	0,98114
	ENSG00000183431.11	1	37990920	0,981235
	ENSG00000232229.5	10	89829509	0,98141
	ENSG00000197956.9	1	153536243	0,981503
	ENSG00000188612.11	17	75182982	0,981771
	ENSG00000109501.13	4	6269848	0,981873
	ENSG00000110756.17	11	18322197	0,981892
	ENSG00000204020.5	10	88761405	0,98194
	ENSG00000268069.2	12	47784922	0,982
	ENSG00000259205.2	15	100558953	0,982
	ENSG00000267702.1	18	13486461	0,982
	ENSG00000170955.9	11	6320646	0,982042
	ENSG00000162434.11	1	64966503	0,982082
	ENSG00000211698.2	7	38354516	0,982146
	ENSG00000230189.7	7	66453633	0,982427
	ENSG00000043514.15	1	39883510	0,982457
	ENSG00000154813.9	3	16264971	0,982529
	ENSG00000184221.12	21	33070143	0,98279
	ENSG00000042445.13	2	85354392	0,983
	ENSG00000152818.18	6	144285700	0,983
	ENSG00000139160.13	12	31647159	0,983
	ENSG00000132196.13	1	162790701	0,9831
	ENSG00000145284.11	4	82798856	0,983626
	ENSG00000167094.15	9	127716959	0,98388
	ENSG00000205810.8	12	10420594	0,984
	ENSG00000167930.15	16	234545	0,984
	ENSG00000122299.11	16	11797266	0,984
	ENSG00000232354.8	3	42533257	0,984039
	ENSG00000143756.11	1	224114086	0,984043
	ENSG00000168546.10	8	21812356	0,984043
	ENSG00000138459.8	3	112562046	0,984123
	ENSG00000272491.1	1	48229560	0,984508
	ENSG00000196268.11	19	21397118	0,98461
	ENSG00000182621.17	20	8077250	0,984657
	ENSG00000245556.2	5	78360506	0,984889
	ENSG00000124562.9	6	34757405	0,985
	ENSG00000005175.9	12	47706060	0,985
	ENSG00000151176.7	12	113358565	0,985
	ENSG00000122359.17	10	80205571	0,98526
	ENSG00000104957.13	19	13731759	0,98562
	ENSG00000248445.5	5	116449646	0,985753
	ENSG00000272030.1	1	153634396	0,98578
	ENSG00000118260.14	2	207529795	0,986
	ENSG00000146426.17	6	154995353	0,986
	ENSG00000278993.1	12	110501613	0,986
	ENSG00000218537.1	22	23898929	0,986
	ENSG00000186642.15	11	72674590	0,986183
	ENSG00000164111.14	4	121697112	0,986265
	ENSG00000035928.15	4	39366374	0,986312
	ENSG00000108468.14	17	48101520	0,986477
	ENSG00000173200.12	3	122577601	0,986525
	ENSG00000279355.1	6	161161981	0,987
	ENSG00000100060.17	22	37486400	0,987
	ENSG00000134905.16	13	110713276	0,98761
	ENSG00000254912.2	15	32500345	0,988
	ENSG00000232926.1	22	19887288	0,988
	ENSG00000100342.20	22	36253009	0,988
	ENSG00000236423.5	1	3900371	0,988382
	ENSG00000182873.5	1	2184388	0,988562
	ENSG00000060642.10	1	26787471	0,988567
	ENSG00000233327.10	17	18523294	0,988622
	ENSG00000257221.3	12	108628686	0,989
	ENSG00000157823.16	15	89894637	0,989
	ENSG00000175591.11	11	73218297	0,989217
	ENSG00000187608.8	1	1001137	0,989833
	ENSG00000105483.17	19	48255945	0,98992
	ENSG00000236493.2	10	92669742	0,98993
	ENSG00000184182.18	2	237966826	0,99
	ENSG00000235081.1	19	54229035	0,99009
	ENSG00000141664.9	18	62523006	0,9902
	ENSG00000269439.5	19	17511627	0,99033
	ENSG00000121988.17	2	135531235	0,991
	ENSG00000089127.12	12	112906776	0,991
	ENSG00000184056.14	15	91022602	0,991
	ENSG00000134809.8	11	57530802	0,991246
	ENSG00000175800.5	11	4378281	0,991691
	ENSG00000138660.11	4	112231736	0,991775
	ENSG00000180437.5	1	158725066	0,991835
	ENSG00000148154.9	9	111896765	0,99186
	ENSG00000151287.16	13	102773810	0,99186
	ENSG00000171103.10	2	28870300	0,992
	ENSG00000124713.5	6	42960757	0,992
	ENSG00000249601.2	5	170199140	0,992062
	ENSG00000127666.9	19	4831703	0,9921
	ENSG00000203757.1	1	158718162	0,992255
	ENSG00000257093.6	7	141702152	0,992336
	ENSG00000132382.14	17	4555630	0,99266
	ENSG00000132965.9	13	30713477	0,99294
	ENSG00000100092.20	22	37634653	0,993
	ENSG00000132386.10	17	1761958	0,993121
	ENSG00000163412.12	3	71753623	0,993502
	ENSG00000170909.13	19	54102691	0,99354
	ENSG00000196275.13	7	74851550	0,993767
	ENSG00000181097.5	8	143696153	0,993909
	ENSG00000185261.14	5	94582582	0,993965
	ENSG00000239779.6	2	74458328	0,994
	ENSG00000227557.1	2	143098828	0,994
	ENSG00000018510.13	2	177392697	0,994
	ENSG00000003393.14	2	201781188	0,994
	ENSG00000226445.1	6	169213253	0,994
	ENSG00000117480.15	1	46394264	0,994282
	ENSG00000239839.6	8	7018300	0,994329
	ENSG00000091640.7	17	4967871	0,994883
	ENSG00000171916.16	17	18476736	0,994935
	ENSG00000168899.4	2	85584407	0,995
	ENSG00000166863.11	12	57028882	0,995
	ENSG00000211638.2	22	22098699	0,995
	ENSG00000006534.15	11	68008577	0,995054
	ENSG00000142252.10	19	45079194	0,9951
	ENSG00000067606.16	1	2050469	0,995277
	ENSG00000100991.11	20	35092870	0,995665
	ENSG00000187017.15	1	6424787	0,995863
	ENSG00000151779.12	2	15561329	0,996
	ENSG00000173209.22	2	61177417	0,996
	ENSG00000132600.16	16	68310973	0,996
	ENSG00000277072.4	7	74890609	0,996053
	ENSG00000230224.1	10	100248270	0,99631
	ENSG00000158714.10	1	159826749	0,996747
	ENSG00000105373.18	19	47745521	0,99726
	ENSG00000173818.16	17	80415168	0,997478
	ENSG00000078053.16	7	38631566	0,997915
	ENSG00000100116.16	22	37807904	0,998
	ENSG00000171067.10	11	68272000	0,998038
	ENSG00000214174.8	17	64975575	0,998445
	ENSG00000134668.12	1	31816050	0,998713
	ENSG00000133985.2	14	70641786	0,99873
	ENSG00000264257.1	19	54786354	0,99877
	ENSG00000109452.12	4	142847431	0,998922
	ENSG00000018699.11	2	32628031	0,999
	ENSG00000065029.14	6	35258981	0,999
	ENSG00000140386.12	15	76905443	0,999
	ENSG00000116678.19	1	65525688	0,999622
	ENSG00000128594.7	7	128032106	0,999962
	ENSG00000142621.19	1	15247271	1
	ENSG00000117586.10	1	173207312	1
	ENSG00000179057.13	11	18726229	1
	ENSG00000154099.17	16	84145309	1
	ENSG00000236320.3	17	35558097	1
	ENSG00000130309.10	19	17555593	1
	ENSG00000131061.13	20	33731656	1
	ENSG00000198026.7	20	45972171	1
	ENSG00000135898.9	2	230961065	NA
	ENSG00000249786.7	3	15449993	NA
	ENSG00000249042.5	5	80487967	NA

### Sheet: S6
Supplementary Table 6: Results of the transcriptome-wide association study (TWAS) using FUSION in ovarian tissue (European). Significant results are indicated in bold and orange highlight Within-tissue Bonferroni p-value threshold is 1.6E-05 (0.05/3157). Chromosome (CHR), BP (transcription start site) are in GRCh37/hg19 coordinates.
	ID	CHR	BP	P	GENE
	ENSG00000152219	11	30323050	2.16e-19	ARL14EP
	ENSG00000103599	15	67254799	2.3e-05	IQCH
	ENSG00000270964	15	67542603	8.28e-05	RP11-502I4.3
	ENSG00000183793	16	15381046	8.74e-05	NPIPA5
	ENSG00000174915	11	448267	0.000127	PTDSS2
	ENSG00000178952	16	28846407	0.000127	TUFM
	ENSG00000037042	17	42659304	0.000128	TUBG2
	ENSG00000138095	2	43996004	0.000165	LRPPRC
	ENSG00000270424	16	28750594	0.0002	RP11-1348G14.6
	ENSG00000160999	7	102285090	0.000236
	ENSG00000176046	16	28539173	0.000337	NUPR1
	ENSG00000143387	1	150808322	0.000347	CTSK
	ENSG00000183426	16	14937413	0.000495	NPIPA1
	ENSG00000248265	12	54058253	0.000765	FLJ12825
	ENSG00000275401	20	38419201	0.00081	RP4-564F22.7
	ENSG00000122687	7	2242197	0.000864	MRM2
	ENSG00000271871	5	141952418	0.000985	AC005740.6
	ENSG00000151327	14	35044906	0.00133	FAM177A1
	ENSG00000136950	9	124862129	0.00138	ARPC5L
	ENSG00000113593	5	65563238	0.001423	PPWD1
	ENSG00000130312	19	17292831	0.00158	MRPL34
	ENSG00000178623	2	240605430	0.001607	GPR35
	ENSG00000188779	15	67819703	0.00183	SKOR1
	ENSG00000109458	4	143336761	0.00186	GAB1
	ENSG00000283213	16	22813679	0.00201	CTC-591M7.1
	ENSG00000054392	1	210328251	0.002235	HHAT
	ENSG00000196993	16	28751786	0.00254	NPIPB9
	ENSG00000197728	12	56041852	0.002753	RPS26
	ENSG00000137764	15	67542708	0.00276	MAP2K5
	ENSG00000176476	16	28581054	0.00288	SGF29
	ENSG00000125945	1	23368385	0.00299	ZNF436
	ENSG00000173213	18	49556	0.0031	TUBB8P12
	ENSG00000139531	12	55997179	0.00311	SUOX
	ENSG00000120915	8	27490778	0.00345	EPHX2
	ENSG00000244578	3	138944019	0.00346	LINC01391
	ENSG00000203546	14	31428187	0.00417	RP11-176H8.1
	ENSG00000249087	1	23368996	0.004744	ZNF436-AS1
	ENSG00000073150	22	50170730	0.00502	PANX2
	ENSG00000139044	12	460363	0.005024	B4GALNT3
	ENSG00000159958	22	41926817	0.00523	TNFRSF13C
	ENSG00000221947	8	70669364	0.00531	XKR9
	ENSG00000267707	18	37246889	0.00535	RP11-95O2.5
	ENSG00000261616	15	99139576	0.00539	RP11-6O2.3
	ENSG00000259429	15	82355141	0.00557	UBE2Q2P2
	ENSG00000100336	22	36204839	0.00571	APOL4
	ENSG00000242616	9	111661334	0.00581	GNG10
	ENSG00000261819	16	14990159	0.00581	RP11-680G24.4
	ENSG00000205771	15	43747093	0.00608	CATSPER2P1
	ENSG00000267651	18	37236241	0.00613	RP11-95O2.1
	ENSG00000127337	12	69359702	0.006244	YEATS4
	ENSG00000105538	19	48740720	0.00666	RASIP1
	ENSG00000173214	6	111259347	0.00667	MFSD4B
	ENSG00000095397	9	114505449	0.00706	WHRN
	ENSG00000197362	7	149090781	0.007096	ZNF786
	ENSG00000166450	15	55743089	0.00721	PRTG
	ENSG00000224468	1	183141281	0.007365	RP11-181K3.4
	ENSG00000275910	16	15016389	0.00743	RP11-680G24.6
	ENSG00000103202	16	396724	0.00767	NME4
	ENSG00000115266	19	1446301	0.00788	APC2
	ENSG00000247556	15	41283989	0.00822	OIP5-AS1
	ENSG00000166763	15	43718183	0.0085	STRCP1
	ENSG00000242866	15	43618799	0.00876	STRC
	ENSG00000279118	5	126496494	0.009159	RP11-517I3.2
	ENSG00000148719	10	72355229	0.00938	DNAJB12
	ENSG00000185298	17	81666633	0.009743	CCDC137
	ENSG00000168267	10	23192326	0.01052	PTF1A
	ENSG00000140995	16	89947924	0.0107	DEF8
	ENSG00000100162	22	41947163	0.01084	CENPM
	ENSG00000149557	11	125496309	0.0109	FEZ1
	ENSG00000102967	16	72008587	0.0114	DHODH
	ENSG00000263063	17	82716254	0.012125	RP11-388C12.1
	ENSG00000226237	9	86948698	0.01242	GAS1RR
	ENSG00000260735	16	15094410	0.0125	RP11-72I8.1
	ENSG00000237781	1	150557723	0.012504	RP11-54A4.2
	ENSG00000185158	17	32007871	0.012553	LRRC37B
	ENSG00000132530	17	6755447	0.012564	XAF1
	ENSG00000121858	3	172523506	0.01297	TNFSF10
	ENSG00000244026	3	75435109	0.013	FAM86DP
	ENSG00000155629	10	96720513	0.01411	PIK3AP1
	ENSG00000271789	6	111297125	0.01412	RP5-1112D6.7
	ENSG00000272655	7	44019169	0.01438	POLR2J4
	ENSG00000011347	11	61581147	0.0144	SYT7
	ENSG00000161692	17	44708607	0.01457	DBF4B
	ENSG00000197165	16	28597108	0.0149	SULT1A2
	ENSG00000283196	2	89585651	0.014952
	ENSG00000157036	3	38496126	0.01514	EXOG
	ENSG00000185070	14	85530143	0.01516	FLRT2
	ENSG00000103472	16	29074975	0.0155	RRN3P2
	ENSG00000161180	22	21632715	0.01581	CCDC116
	ENSG00000279522	5	112894932	0.016748	CTC-487M23.6
	ENSG00000279602	17	43361360	0.017058	CTD-3014M21.1
	ENSG00000100429	22	50249858	0.01709	HDAC10
	ENSG00000281468	19	27802837	0.01727	CTC-459F4.9
	ENSG00000180953	15	79915255	0.0175	ST20
	ENSG00000271550	7	64687392	0.01771	BNIP3P11
	ENSG00000283602	5	140594569	0.01777	AC011380.8
	ENSG00000226849	1	11068470	0.017929	RP4-635E18.7
	ENSG00000183066	22	41998724	0.0181	WBP2NL
	ENSG00000070785	1	44986721	0.018596	EIF2B3
	ENSG00000215910	1	11761786	0.018968	C1orf167
	ENSG00000255769	15	82513949	0.0195	RP11-152F13.3
	ENSG00000092020	14	35122516	0.02016	PPP2R3C
	ENSG00000196756	20	38435352	0.02019	SNHG17
	ENSG00000132016	19	13906199	0.02051	C19orf57
	ENSG00000261428	2	222569718	0.021016	RP11-16P6.1
	ENSG00000148655	10	75431452	0.02106	C10orf11
	ENSG00000160305	21	46458898	0.0213	DIP2A
	ENSG00000213672	3	48686363	0.02139	NCKIPSD
	ENSG00000056972	6	111606277	0.02162	TRAF3IP2
	ENSG00000121101	17	58692054	0.021734	TEX14
	ENSG00000068654	2	86106154	0.02174	POLR1A
	ENSG00000100427	22	50085901	0.02234	MLC1
	ENSG00000269560	19	12532972	0.02237	CTD-2192J16.21
	ENSG00000170962	11	104164378	0.0229	PDGFD
	ENSG00000160323	9	133414357	0.02328	ADAMTS13
	ENSG00000256162	6	130827405	0.02391	SMLR1
	ENSG00000185909	3	49171610	0.02411	KLHDC8B
	ENSG00000250312	4	124479	0.0244
	ENSG00000271324	3	33794144	0.02445	RP11-10C24.2
	ENSG00000271643	3	33796949	0.02445	RP11-10C24.3
	ENSG00000233016	9	136728183	0.02472	SNHG7
	ENSG00000234465	19	43576799	0.02501	PINLYP
	ENSG00000126464	19	49591642	0.0257	PRR12
	ENSG00000163531	1	204828650	0.025743	NFASC
	ENSG00000057593	13	113105787	0.0259	F7
	ENSG00000167711	17	1742835	0.025944	SERPINF2
	ENSG00000224635	20	38416796	0.02626	RP4-564F22.5
	ENSG00000241945	21	44107289	0.0265	PWP2
	ENSG00000253764	8	1974636	0.02694	RP11-439C15.4
	ENSG00000184923	10	87225447	0.02696	NUTM2A
	ENSG00000262655	11	13962688	0.027
	ENSG00000014164	8	143541452	0.02718	ZC3H3
	ENSG00000196805	1	153070839	0.027387	SPRR2B
	ENSG00000271122	7	35695213	0.027519	RP11-379H18.1
	ENSG00000152117	2	131492812	0.02755	AC093838.4
	ENSG00000145029	3	49429325	0.02793	NICN1
	ENSG00000254859	8	143549728	0.02803	RP11-661A12.5
	ENSG00000180178	2	130051130	0.028332	FAR2P1
	ENSG00000274736	17	36017967	0.028347	CCL23
	ENSG00000104969	19	2783370	0.02839	SGTA
	ENSG00000103051	16	70523564	0.0284	COG4
	ENSG00000183570	21	45643693	0.0285	PCBP3
	ENSG00000226334	9	104927552	0.02869	RP11-217B7.2
	ENSG00000167766	19	52690495	0.02878	ZNF83
	ENSG00000138039	2	48755729	0.029634	LHCGR
	ENSG00000125877	20	3208867	0.02977	ITPA
	ENSG00000188916	10	127196157	0.02986	FAM196A
	ENSG00000239998	19	54572919	0.02987
	ENSG00000076321	1	173714940	0.029941	KLHL20
	ENSG00000006607	2	241356242	0.030677	FARP2
	ENSG00000255185	16	70065944	0.0311	PDXDC2P
	ENSG00000276742	10	121956781	0.03127	RP11-500G22.4
	ENSG00000254851	11	117135527	0.0315	RP11-109L13.1
	ENSG00000172954	2	30447225	0.031728	LCLAT1
	ENSG00000259416	15	85756236	0.0321	RP11-158M2.5
	ENSG00000263335	16	15726673	0.0322	AF001548.5
	ENSG00000077380	2	171687408	0.032241	DYNC1I2
	ENSG00000179133	10	23343955	0.03231	C10orf67
	ENSG00000134551	12	10929235	0.032355	PRH2
	ENSG00000128285	22	40678749	0.03261	MCHR1
	ENSG00000146859	7	135148163	0.033741	TMEM140
	ENSG00000099330	19	17226203	0.03413	OCEL1
	ENSG00000117305	1	23838619	0.034851	HMGCL
	ENSG00000244056	15	84394071	0.0349	RN7SL417P
	ENSG00000111254	12	4649046	0.035387	AKAP3
	ENSG00000133739	8	85107146	0.0354	LRRCC1
	ENSG00000138750	4	76148514	0.03554	NUP54
	ENSG00000135899	2	230225728	0.03555	SP110
	ENSG00000105877	7	21543214	0.03555	DNAH11
	ENSG00000272462	6	25992661	0.03557	U91328.19
	ENSG00000189398	11	3391751	0.0363	OR7E12P
	ENSG00000075539	4	48780321	0.03645	FRYL
	ENSG00000133805	11	10308312	0.0365	AMPD3
	ENSG00000036448	8	2045039	0.0365
	ENSG00000228157	17	19092973	0.036814	AC007952.5
	ENSG00000141556	17	82752063	0.036823	TBCD
	ENSG00000136875	9	113275342	0.03703	PRPF4
	ENSG00000226067	1	120952438	0.037269
	ENSG00000231907	22	40674450	0.03737	GAPDHP37
	ENSG00000141560	17	82716682	0.038301	FN3KRP
	ENSG00000109180	4	48805211	0.03864	OCIAD1
	ENSG00000172878	2	171999582	0.038727	METAP1D
	ENSG00000249839	15	43684338	0.0388	AC011330.5
	ENSG00000260581	5	151652274	0.038833	CTB-113P19.4
	ENSG00000119242	12	123972830	0.038878	CCDC92
	ENSG00000071967	2	171522246	0.038896	CYBRD1
	ENSG00000225526	3	12561058	0.03928	MKRN2OS
	ENSG00000196139	10	5035353	0.03952	AKR1C3
	ENSG00000196247	7	64666082	0.039712	ZNF107
	ENSG00000112343	6	25962801	0.03993	TRIM38
	ENSG00000132406	4	4248211	0.03995	TMEM128
	ENSG00000211959	14	106422217	0.04029	IGHV4-39
	ENSG00000141504	17	7627875	0.041429	SAT2
	ENSG00000123545	6	96897880	0.04155	NDUFAF4
	ENSG00000063854	16	1826939	0.0419	HAGH
	ENSG00000145020	3	49422752	0.04191	AMT
	ENSG00000178252	3	49007154	0.04244	WDR6
	ENSG00000187116	19	54313138	0.04253	LILRA5
	ENSG00000279656	14	23024216	0.04261	RP11-298I3.6
	ENSG00000263528	1	206470494	0.042952	IKBKE
	ENSG00000197417	17	3636321	0.043278	SHPK
	ENSG00000128482	17	19411124	0.043404	RNF112
	ENSG00000107295	9	17579081	0.04372	SH3GL2
	ENSG00000253404	5	138753308	0.044343	AC034243.1
	ENSG00000234444	7	64307458	0.044655	ZNF736
	ENSG00000130023	6	169751621	0.04497	ERMARD
	ENSG00000184635	19	19900912	0.04539	ZNF93
	ENSG00000144218	2	100142738	0.0455	AFF3
	ENSG00000225096	6	57965629	0.0455	XXbac-BPG55C20.7
	ENSG00000260273	6	109382794	0.0455	RP11-425D10.10
	ENSG00000262410	17	82745067	0.0455	RP11-388C12.8
	ENSG00000112110	6	159789811	0.0461	MRPL18
	ENSG00000175175	17	58755868	0.046194	PPM1E
	ENSG00000166788	11	18106090	0.0464	SAAL1
	ENSG00000178828	1	19815277	0.04658	RNF186
	ENSG00000168071	11	64340222	0.0466	CCDC88B
	ENSG00000261556	16	70246609	0.0466	SMG1P7
	ENSG00000171488	1	89633071	0.046988	LRRC8C
	ENSG00000138085	2	27212286	0.04734	ATRAID
	ENSG00000125630	2	112541914	0.047469	POLR1B
	ENSG00000115884	2	20225432	0.047678	SDC1
	ENSG00000280604	21	45914295	0.0478	PCBP3-OT1
	ENSG00000279347	8	119840384	0.04798	RP11-85I17.2
	ENSG00000125804	20	26054654	0.04852	FAM182A
	ENSG00000162782	1	179591612	0.048584	TDRD5
	ENSG00000269696	19	56567410	0.04874	AC007228.11
	ENSG00000163749	4	76421867	0.04877	CCDC158
	ENSG00000239617	12	48903812	0.048804	RP11-302B13.1
	ENSG00000160961	19	14690048	0.04886	ZNF333
	ENSG00000011523	2	65056365	0.049329	CEP68
	ENSG00000104899	19	2249308	0.04955	AMH
	ENSG00000143442	1	151459464	0.049611	POGZ
	ENSG00000244560	7	149285280	0.04995	RP4-800G7.2
	ENSG00000138172	10	103452401	0.05	CALHM2
	ENSG00000281501	4	25160640	0.05031	SEPSECS-AS1
	ENSG00000260953	16	29264478	0.0504	RP11-426C22.6
	ENSG00000179915	2	51225574	0.050522	NRXN1
	ENSG00000139537	12	48904109	0.052286	CCDC65
	ENSG00000186889	2	62506340	0.052792	TMEM17
	ENSG00000280143	11	117206356	0.053	AP000892.6
	ENSG00000106780	9	120714469	0.05312	MEGF9
	ENSG00000273179	4	1167777	0.05319	RP11-20I20.4
	ENSG00000171943	1	121184809	0.053329
	ENSG00000147650	8	104589023	0.05346	LRP12
	ENSG00000084734	2	27496841	0.053641	GCKR
	ENSG00000013306	17	44324869	0.054029	SLC25A39
	ENSG00000204832	10	17386935	0.05412	ST8SIA6-AS1
	ENSG00000101052	20	43590930	0.05466	IFT52
	ENSG00000236577	13	49488969	0.0553	SNRPGP14
	ENSG00000177663	22	17084953	0.05571	IL17RA
	ENSG00000212127	12	10939262	0.056088	TAS2R14
	ENSG00000129946	19	460995	0.05626	SHC2
	ENSG00000100714	14	64388030	0.05698	MTHFD1
	ENSG00000155542	5	56909259	0.057042	SETD9
	ENSG00000172322	12	9971414	0.057449	CLEC12A
	ENSG00000049283	17	50532542	0.057688	EPN3
	ENSG00000223891	20	44210959	0.05812	OSER1-AS1
	ENSG00000276093	20	60083871	0.0583	RP5-1017F8.2
	ENSG00000225331	21	44160075	0.0584	LINC01678
	ENSG00000197712	4	38867676	0.05888	FAM114A1
	ENSG00000170043	17	7932099	0.058966	TRAPPC1
	ENSG00000278600	15	79922454	0.0596	RP11-81A1.6
	ENSG00000226761	12	11062293	0.059633	TAS2R46
	ENSG00000215190	6	57961500	0.05984	LINC00680
	ENSG00000116489	1	112619796	0.060273	CAPZA1
	ENSG00000264943	17	30624412	0.060518	SH3GL1P2
	ENSG00000260179	1	1251333	0.060664	RP5-902P8.12
	ENSG00000269054	19	58362584	0.06123	CTD-2619J13.3
	ENSG00000139675	13	52640785	0.0613	HNRNPA1L2
	ENSG00000181218	1	228457872	0.061484	HIST3H2A
	ENSG00000126088	1	45012146	0.061866	UROD
	ENSG00000129244	17	7646626	0.062203	ATP1B2
	ENSG00000271780	14	101948346	0.06229	RP11-1017G21.5
	ENSG00000272556	7	45769104	0.062326	GTF2IP13
	ENSG00000025434	11	47248299	0.0626	NR1H3
	ENSG00000179299	4	40749896	0.0627	NSUN7
	ENSG00000028310	5	892641	0.063474	BRD9
	ENSG00000135437	12	55720366	0.063517	RDH5
	ENSG00000084207	11	67583594	0.0637	GSTP1
	ENSG00000182264	19	48746908	0.06376	IZUMO1
	ENSG00000275055	19	52049507	0.06386	CTC-471J1.11
	ENSG00000104938	19	7763148	0.06391	CLEC4M
	ENSG00000153363	1	211382802	0.064264	LINC00467
	ENSG00000143891	2	38665909	0.06445	GALM
	ENSG00000184465	6	169702047	0.06445	WDR27
	ENSG00000116783	1	74235400	0.06535	TNNI3K
	ENSG00000108448	17	18697997	0.065395	TRIM16L
	ENSG00000215869	1	104072982	0.066617	RP11-364B6.2
	ENSG00000188312	9	92325636	0.06678	CENPP
	ENSG00000154678	7	32299328	0.066827	PDE1C
	ENSG00000233276	3	49358599	0.06692	GPX1
	ENSG00000120324	5	141192352	0.067375	PCDHB10
	ENSG00000125510	20	64080172	0.06752	OPRL1
	ENSG00000244094	1	153113514	0.0677	SPRR2F
	ENSG00000239650	6	57930290	0.06774	GUSBP4
	ENSG00000110274	11	117314556	0.0681	CEP164
	ENSG00000176472	19	43525496	0.06815	ZNF575
	ENSG00000280353	19	48199719	0.06834	CTC-453G23.7
	ENSG00000217330	6	118589069	0.06847	SSXP10
	ENSG00000223496	16	70251929	0.0685	EXOSC6
	ENSG00000139330	12	91057982	0.068736	KERA
	ENSG00000160194	21	42879643	0.069	NDUFV3
	ENSG00000272871	9	14590064	0.06952	RP11-408A13.4
	ENSG00000130518	19	18274508	0.06979	KIAA1683
	ENSG00000226363	2	176178424	0.070005	HAGLROS
	ENSG00000257086	11	64249493	0.0702	RP11-783K16.13
	ENSG00000279375	5	141191950	0.070282	CH17-140K24.6
	ENSG00000280083	2	191156069	0.07037	RP11-317J9.1
	ENSG00000250412	4	119334328	0.07082	KLHL2P1
	ENSG00000116641	1	62688367	0.070917	DOCK7
	ENSG00000244733	10	79660890	0.07109	RP11-506M13.3
	ENSG00000100372	22	40819398	0.0714	SLC25A17
	ENSG00000245937	5	128083171	0.071457	LINC01184
	ENSG00000164543	7	43582757	0.071828	STK17A
	ENSG00000273382	1	109089801	0.071861	RP5-1065J22.8
	ENSG00000268996	9	137086816	0.07255	MAN1B1-AS1
	ENSG00000142794	1	21440127	0.072703	NBPF3
	ENSG00000282885	14	49862315	0.07276	RP11-596C23.6
	ENSG00000272316	6	57913910	0.07281	XXbac-BPGBPG55C20.2
	ENSG00000104081	15	40108891	0.0729	BMF
	ENSG00000171045	8	142403239	0.07314	TSNARE1
	ENSG00000166140	15	40807085	0.0742	ZFYVE19
	ENSG00000253210	8	141129960	0.07443	RP11-809O17.1
	ENSG00000278107	18	76805735	0.07486	RP11-162A12.4
	ENSG00000272541	6	57856467	0.07496	XXbac-BPGBPG55C20.1
	ENSG00000231259	2	87053068	0.075604	AC125232.1
	ENSG00000111906	6	125302077	0.0761	HDDC2
	ENSG00000128641	2	191245184	0.0763	MYO1B
	ENSG00000253696	8	1971396	0.07714	KBTBD11-OT1
	ENSG00000236842	10	75430762	0.07756	RP11-399K21.10
	ENSG00000123094	12	25959065	0.07761	RASSF8
	ENSG00000163281	4	44726594	0.07795	GNPDA2
	ENSG00000156170	8	94895766	0.07796	NDUFAF6
	ENSG00000107317	9	136975091	0.07833	PTGDS
	ENSG00000165219	9	125261793	0.07882	GAPVD1
	ENSG00000277010	16	1223638	0.08	RP11-616M22.12
	ENSG00000270015	15	30926513	0.0801	RP11-540B6.6
	ENSG00000136514	3	187368331	0.08015	RTP4
	ENSG00000239335	12	66130768	0.080209	LLPH-AS1
	ENSG00000177839	5	141187418	0.080555	PCDHB9
	ENSG00000108381	17	3472373	0.080577	ASPA
	ENSG00000186300	19	2841434	0.0807	ZNF555
	ENSG00000269473	19	58440447	0.081	CTD-2619J13.19
	ENSG00000230091	10	80078911	0.08106	TMEM254-AS1
	ENSG00000255837	12	10997874	0.081859	TAS2R20
	ENSG00000256537	12	11171221	0.081859	SMIM10L1
	ENSG00000072682	5	132295314	0.081899	P4HA2
	ENSG00000090487	15	64990309	0.0823	SPG21
	ENSG00000262118	16	3369245	0.0828	MTCO1P28
	ENSG00000256436	12	11031406	0.082848	TAS2R31
	ENSG00000141391	18	12407895	0.0831	PRELID3A
	ENSG00000224086	22	21938584	0.08364	LL22NC03-86G7.1
	ENSG00000272514	6	87407982	0.08386	CFAP206
	ENSG00000149679	20	62407284	0.08391	CABLES2
	ENSG00000129048	3	132597236	0.08393	ACKR4
	ENSG00000240005	4	26860598	0.08403	RP11-293A21.1
	ENSG00000073921	11	86069881	0.0844	PICALM
	ENSG00000104320	8	90003227	0.08474	NBN
	ENSG00000228716	5	80654982	0.084774	DHFR
	ENSG00000267265	19	55006192	0.08482	CTC-550B14.7
	ENSG00000196810	4	1249299	0.08505	CTBP1-AS2
	ENSG00000250490	5	6339883	0.08523	LINC02145
	ENSG00000034971	1	171652682	0.085267	MYOC
	ENSG00000232677	19	36331717	0.08555	LINC00665
	ENSG00000258100	12	91362195	0.085774	RP11-121E16.1
	ENSG00000197181	8	22275296	0.08594	PIWIL2
	ENSG00000068781	2	48768953	0.086298	STON1-GTF2A1L
	ENSG00000181027	19	46746045	0.0864	FKRP
	ENSG00000227001	1	21427966	0.086429	NBPF2P
	ENSG00000137563	8	63039170	0.08645	GGH
	ENSG00000230701	22	23262766	0.08648	FBXW4P1
	ENSG00000163576	3	19947024	0.08708	EFHB
	ENSG00000277587	19	9721902	0.08778	CTD-3116E22.8
	ENSG00000274667	15	56730610	0.0879	RP11-31H5.3
	ENSG00000268362	19	24048936	0.08921	CTD-2017D11.1
	ENSG00000100034	22	21940656	0.08925	PPM1F
	ENSG00000112299	6	132714048	0.08931	VNN1
	ENSG00000078018	2	209424057	0.08943	MAP2
	ENSG00000250565	2	46542556	0.089997	ATP6V1E2
	ENSG00000255284	11	777577	0.0902	AP006621.5
	ENSG00000218052	15	85330333	0.0902	ADAMTS7P4
	ENSG00000267765	17	42683541	0.090271	CTD-3193K9.3
	ENSG00000176700	15	84632278	0.0903	SCAND2P
	ENSG00000258408	14	73539780	0.09106	NT5CP2
	ENSG00000231170	7	95596681	0.09138	AC002451.3
	ENSG00000233942	7	95471834	0.091618	AC004012.1
	ENSG00000140471	15	100603213	0.0919	LINS1
	ENSG00000278616	10	79684094	0.09206
	ENSG00000120669	13	36214614	0.0925	SOHLH2
	ENSG00000259683	15	84389728	0.0925	RP11-182J1.14
	ENSG00000157322	16	69950704	0.0928	CLEC18A
	ENSG00000151806	4	44678556	0.09288	GUF1
	ENSG00000104907	19	13117566	0.0931	TRMT1
	ENSG00000236780	2	67215318	0.093291	LINC01829
	ENSG00000198754	1	39771347	0.093643	OXCT2
	ENSG00000172000	19	2867334	0.09413	ZNF556
	ENSG00000203875	6	85678735	0.09423	SNHG5
	ENSG00000232953	3	19943309	0.09427	HSPA8P18
	ENSG00000149656	20	64294890	0.09474	LINC00266-1
	ENSG00000132141	17	34961508	0.094919	CCT6B
	ENSG00000107959	10	3172840	0.09511	PITRM1
	ENSG00000235100	10	89699670	0.09555	RP11-80H5.9
	ENSG00000058799	1	53889833	0.095726	YIPF1
	ENSG00000108958	17	1858445	0.095969	AC016292.3
	ENSG00000272733	22	23583858	0.09599	KB-208E9.1
	ENSG00000104805	19	48900049	0.0962	NUCB1
	ENSG00000113296	5	79991310	0.096259	THBS4
	ENSG00000177963	11	207510	0.0966	RIC8A
	ENSG00000111850	6	87322674	0.09734	SMIM8
	ENSG00000215146	10	42367973	0.09766	RP11-313J2.1
	ENSG00000214659	11	65726938	0.0986	KRT8P26
	ENSG00000232063	9	94332475	0.09878	RP11-307E17.8
	ENSG00000234840	9	22646199	0.09909	LINC01239
	ENSG00000274292	12	121800796	0.099353	RP11-347I19.7
	ENSG00000214765	7	45768984	0.099637	SEPT7P2
	ENSG00000273080	2	86195770	0.10045	RP11-301O19.1
	ENSG00000115073	2	97664106	0.100789	ACTR1B
	ENSG00000256019	12	11049255	0.101236	TAS2R63P
	ENSG00000231887	12	10884254	0.101353	PRH1
	ENSG00000278730	17	68127329	0.101384	RP11-147L13.11
	ENSG00000175322	18	14132489	0.10174	ZNF519
	ENSG00000151208	10	77926525	0.10246	DLG5
	ENSG00000100296	22	29554253	0.10247	THOC5
	ENSG00000232871	19	48638144	0.10258	SEC1P
	ENSG00000226026	1	95233981	0.103449	RP11-57H12.3
	ENSG00000241735	7	152436894	0.103472	FABP5P3
	ENSG00000214198	12	103930105	0.103641	TTC41P
	ENSG00000225151	15	84230135	0.104	GOLGA2P7
	ENSG00000156171	1	111140215	0.104367	DRAM2
	ENSG00000178297	19	2389785	0.10469	TMPRSS9
	ENSG00000152439	19	57499914	0.10494	ZNF773
	ENSG00000137760	11	107565745	0.105	ALKBH8
	ENSG00000188130	22	50261824	0.10502	MAPK12
	ENSG00000112041	6	35512937	0.10533	TULP1
	ENSG00000138079	2	44275457	0.105437	SLC3A1
	ENSG00000070476	3	126475918	0.10584	ZXDC
	ENSG00000167555	19	52397848	0.10668	ZNF528
	ENSG00000247157	12	11548029	0.107398	LINC01252
	ENSG00000184925	9	136949550	0.10761	LCN12
	ENSG00000168092	11	117144266	0.108	PAFAH1B2
	ENSG00000233609	8	8961199	0.10832	RPL10P19
	ENSG00000232411	2	165839097	0.108677	AC009495.3
	ENSG00000260760	15	24441126	0.109	PWRN3
	ENSG00000175287	9	128920894	0.10909	PHYHD1
	ENSG00000196072	10	100286711	0.10953	BLOC1S2
	ENSG00000111215	12	11121179	0.109532	PRR4
	ENSG00000235890	21	44506806	0.1097	TSPEAR-AS1
	ENSG00000256377	12	27710769	0.109808	RP11-1060J15.4
	ENSG00000230439	1	93775443	0.109873	RP11-488P3.1
	ENSG00000261455	7	152463785	0.109958	LINC01003
	ENSG00000261744	16	88531052	0.11	RP11-21B21.4
	ENSG00000224431	5	132199455	0.110034	AC063976.7
	ENSG00000227242	1	147056592	0.110658	NBPF13P
	ENSG00000203791	10	124791869	0.11142	METTL10
	ENSG00000164919	8	99894061	0.11183	COX6C
	ENSG00000132554	8	100131267	0.11183	RGS22
	ENSG00000278416	7	75359549	0.111962
	ENSG00000128944	15	40382720	0.112	KNSTRN
	ENSG00000187953	7	6710127	0.112109	PMS2CL
	ENSG00000189269	22	23632320	0.11248	DRICH1
	ENSG00000232633	5	113323027	0.112532	CTD-2201G3.1
	ENSG00000175220	11	46700598	0.113	ARHGAP1
	ENSG00000281195	2	71373937	0.113422	ZNF638-IT1
	ENSG00000226864	10	121928311	0.11372	ATE1-AS1
	ENSG00000258808	14	51397134	0.11378	RP11-255G12.3
	ENSG00000165282	9	35096600	0.11473	PIGO
	ENSG00000111364	12	123602098	0.11485	DDX55
	ENSG00000160282	21	46155566	0.1152	FTCD
	ENSG00000143376	1	151612399	0.115539	SNX27
	ENSG00000176974	17	18363562	0.116083	SHMT1
	ENSG00000155066	2	95274452	0.116438	PROM2
	ENSG00000261338	2	218255318	0.11668	RP11-378A13.1
	ENSG00000262165	17	4807012	0.117018	RP11-81A22.5
	ENSG00000182057	22	42269752	0.11711	OGFRP1
	ENSG00000247775	4	89836407	0.1174	SNCA-AS1
	ENSG00000130414	2	240025401	0.117434	NDUFA10
	ENSG00000105173	19	29811897	0.11749	CCNE1
	ENSG00000205212	17	20896139	0.118053	CCDC144NL
	ENSG00000176593	19	58002060	0.11816	CTD-2368P22.1
	ENSG00000254251	8	90859239	0.11843	RP11-662G23.1
	ENSG00000226383	2	156254949	0.118574	LINC01876
	ENSG00000090316	4	1289850	0.11878	MAEA
	ENSG00000235351	2	241724987	0.118824	AC114730.11
	ENSG00000164393	6	47656435	0.11883	ADGRF2
	ENSG00000259015	14	72960594	0.11883	RP11-109N23.6
	ENSG00000134014	8	28089672	0.11952	ELP3
	ENSG00000233970	2	693234	0.119781	AC092159.3
	ENSG00000173258	9	111525158	0.11981	ZNF483
	ENSG00000166452	11	8911138	0.12	AKIP1
	ENSG00000140199	15	34338059	0.121	SLC12A6
	ENSG00000254319	8	2728450	0.12103	RP11-134O21.1
	ENSG00000165730	10	68827540	0.12114	STOX1
	ENSG00000266472	1	150293719	0.121302	MRPS21
	ENSG00000241186	3	46574533	0.12146	TDGF1
	ENSG00000234155	6	85390185	0.12192	RP11-30P6.6
	ENSG00000259673	15	67521683	0.122	IQCH-AS1
	ENSG00000260657	15	68275116	0.122	RP11-315D16.4
	ENSG00000176273	10	93893972	0.12209	SLC35G1
	ENSG00000138738	4	120922869	0.12245	PRDM5
	ENSG00000111725	12	119667752	0.122622	PRKAB1
	ENSG00000233806	2	241881362	0.12292	LINC01237
	ENSG00000256274	12	11079170	0.123046	TAS2R64P
	ENSG00000184389	1	33321097	0.124608	A3GALT2
	ENSG00000271584	11	111179640	0.125	RP11-89C3.4
	ENSG00000247982	15	57300364	0.125	LINC00926
	ENSG00000185442	15	92809883	0.125	FAM174B
	ENSG00000205078	16	77206440	0.125	SYCE1L
	ENSG00000145777	5	111070061	0.125041	TSLP
	ENSG00000189223	2	113211521	0.125085	PAX8-AS1
	ENSG00000154719	21	25607516	0.1255	MRPL39
	ENSG00000127311	12	66302544	0.125811	HELB
	ENSG00000172927	11	69294137	0.126	MYEOV
	ENSG00000128928	15	40405794	0.126
	ENSG00000057468	1	75796881	0.126017	MSH4
	ENSG00000164880	7	1504366	0.126017	INTS1
	ENSG00000182446	17	81637145	0.127171	NPLOC4
	ENSG00000186162	3	10026364	0.12777	CIDECP
	ENSG00000161204	3	184186022	0.1278	ABCF3
	ENSG00000095002	2	47402968	0.128228	MSH2
	ENSG00000213976	19	21382864	0.12824	CTD-2561J22.2
	ENSG00000123454	9	133636359	0.12862	DBH
	ENSG00000167799	11	67629929	0.129	NUDT8
	ENSG00000135976	2	97113495	0.129099	ANKRD36
	ENSG00000270074	8	12412826	0.12921	RP11-351I21.11
	ENSG00000197479	5	141199581	0.129471	PCDHB11
	ENSG00000242441	2	48617797	0.129734	GTF2A1L
	ENSG00000282890	2	48809339	0.129734	RP11-460M2.1
	ENSG00000135773	1	230747383	0.129894	CAPN9
	ENSG00000276968	13	48042183	0.1302	RP11-90M2.5
	ENSG00000188051	19	17448566	0.13033	TMEM221
	ENSG00000146828	7	100826819	0.130494	SLC12A9
	ENSG00000185627	11	236545	0.131	PSMD13
	ENSG00000048471	16	11976736	0.131	SNX29
	ENSG00000225434	9	72305429	0.13104	LINC01504
	ENSG00000181896	19	19668795	0.13114	ZNF101
	ENSG00000118495	6	144064598	0.13124	PLAGL1
	ENSG00000218510	1	22024530	0.131539	LINC00339
	ENSG00000125618	2	113278949	0.131928	PAX8
	ENSG00000250138	5	69631962	0.131965	RP11-848G14.5
	ENSG00000272674	5	141181398	0.131985
	ENSG00000187535	16	1612109	0.132	IFT140
	ENSG00000224165	2	24971389	0.132311	DNAJC27-AS1
	ENSG00000034239	8	48735310	0.13234	EFCAB1
	ENSG00000196151	2	159286798	0.132343	WDSUB1
	ENSG00000156381	14	102509798	0.13241	ANKRD9
	ENSG00000088833	20	1467691	0.13249	NSFL1C
	ENSG00000142319	5	1445429	0.13293	SLC6A3
	ENSG00000113595	5	65625974	0.133614	TRIM23
	ENSG00000122678	7	44082539	0.134005	POLM
	ENSG00000130943	22	46263354	0.13444	PKDREJ
	ENSG00000005108	7	11832197	0.134448	THSD7A
	ENSG00000153406	16	4495762	0.135	NMRAL1
	ENSG00000274627	16	89516796	0.135	RP11-104N10.2
	ENSG00000170906	19	54102727	0.13513	NDUFA3
	ENSG00000090372	19	46746993	0.13525	STRN4
	ENSG00000196263	19	56507842	0.13529	ZNF471
	ENSG00000254521	19	51501788	0.13542	SIGLEC12
	ENSG00000279742	11	85854942	0.136	RP11-700A24.1
	ENSG00000059122	16	2911936	0.136	FLYWCH1
	ENSG00000076650	19	33080879	0.13621	GPATCH1
	ENSG00000204947	7	149126345	0.136223	ZNF425
	ENSG00000138658	4	112636962	0.13686	ZGRF1
	ENSG00000246375	4	88284941	0.1369	RP11-10L7.1
	ENSG00000131711	5	72107233	0.136988	MAP1B
	ENSG00000280038	15	84169895	0.137	DNM1P41
	ENSG00000237356	14	53169053	0.13715	AL163953.3
	ENSG00000237187	5	93585647	0.137185	NR2F1-AS1
	ENSG00000196381	19	37678772	0.13784	ZNF781
	ENSG00000136371	15	79897378	0.138	MTHFS
	ENSG00000196391	15	90352244	0.138	ZNF774
	ENSG00000176595	8	1973877	0.13836	KBTBD11
	ENSG00000018236	12	40692441	0.138982	CNTN1
	ENSG00000174775	11	537286	0.139	HRAS
	ENSG00000184115	2	110435165	0.139088	RP13-1039J1.2
	ENSG00000213433	5	151766377	0.139519	RPLP1P6
	ENSG00000168802	16	69132513	0.14	CHTF8
	ENSG00000154222	1	52366192	0.140236	CC2D1B
	ENSG00000279254	2	46668869	0.140251	RP11-536C12.1
	ENSG00000105499	19	48110816	0.14156	PLA2G4C
	ENSG00000198874	7	66995172	0.141941	TYW1
	ENSG00000184206	15	84235772	0.142	GOLGA6L4
	ENSG00000164879	8	85373435	0.1429	CA3
	ENSG00000232995	1	163321888	0.143051	RGS5
	ENSG00000180376	3	56557160	0.1431	CCDC66
	ENSG00000241043	9	32567126	0.14353	GVQW1
	ENSG00000267274	19	11939958	0.14391	CTD-2006C1.12
	ENSG00000256299	12	130812621	0.144158	RP11-989F5.3
	ENSG00000182362	21	46286336	0.1442	YBEY
	ENSG00000248677	5	6707710	0.144692	LINC02102
	ENSG00000243926	3	156674340	0.14526	TIPARP-AS1
	ENSG00000258586	14	73830134	0.1458	RP5-1021I20.2
	ENSG00000276234	17	37406873	0.14622	TADA2A
	ENSG00000132510	17	7839903	0.146269	KDM6B
	ENSG00000171806	1	169794965	0.146396	METTL18
	ENSG00000154822	3	16802650	0.1464	PLCL2
	ENSG00000151689	2	190343469	0.146453	INPP1
	ENSG00000229150	2	208112510	0.146869	CRYGEP
	ENSG00000196236	22	40857096	0.14693	XPNPEP3
	ENSG00000277999	16	29272219	0.147	RP11-426C22.8
	ENSG00000129910	16	89171766	0.147	CDH15
	ENSG00000143771	1	224356849	0.147038	CNIH4
	ENSG00000223509	15	32536712	0.148	RP11-632K20.7
	ENSG00000172007	4	139454034	0.14833	RAB33B
	ENSG00000198218	3	49094362	0.14898	QRICH1
	ENSG00000144681	3	36380343	0.14927	STAC
	ENSG00000187049	11	61391686	0.15	TMEM216
	ENSG00000274031	16	56466150	0.15	RP11-413H22.3
	ENSG00000169116	4	74933094	0.15001	PARM1
	ENSG00000242068	3	180773913	0.15016	RP11-259P15.4
	ENSG00000273796	21	45404368	0.1502	LL21NC02-21A1.1
	ENSG00000088882	20	2800636	0.15046	CPXM1
	ENSG00000077063	7	117874138	0.151474	CTTNBP2
	ENSG00000224769	3	195614946	0.15168	MUC20P1
	ENSG00000133107	13	37870424	0.1518	TRPC4
	ENSG00000280798	11	33076460	0.152	LINC00294
	ENSG00000197345	11	68903834	0.152	MRPL21
	ENSG00000259362	15	77525539	0.152	RP11-307C19.1
	ENSG00000182472	19	38769903	0.15252	CAPN12
	ENSG00000111666	12	101696946	0.152717	CHPT1
	ENSG00000249740	5	38845828	0.152738	OSMR-AS1
	ENSG00000254531	4	101347779	0.15274	FLJ20021
	ENSG00000070081	11	17208152	0.153	NUCB2
	ENSG00000266933	19	507495	0.15348	AC005775.2
	ENSG00000126653	17	30115520	0.153651	NSRP1
	ENSG00000197497	19	53193385	0.15441	ZNF665
	ENSG00000172059	2	10042848	0.154658	KLF11
	ENSG00000103932	15	41544268	0.156	RPAP1
	ENSG00000013583	12	13000272	0.15672	HEBP1
	ENSG00000141295	17	47841332	0.157078	SCRN2
	ENSG00000198028	19	9498606	0.15847	ZNF560
	ENSG00000161265	19	35744980	0.15852	U2AF1L4
	ENSG00000160221	21	44133604	0.1586	C21orf33
	ENSG00000141698	17	41836262	0.158808	NT5C3B
	ENSG00000283438	22	23133004	0.15892
	ENSG00000161929	17	5234859	0.159629	SCIMP
	ENSG00000197937	19	53159059	0.16072	ZNF347
	ENSG00000065882	4	37891086	0.16107	TBC1D1
	ENSG00000198792	22	38273033	0.16116	TMEM184B
	ENSG00000263883	17	63636600	0.161377	EEF1DP7
	ENSG00000106733	9	75088216	0.16172	NMRK1
	ENSG00000117877	19	45406208	0.16185	CD3EAP
	ENSG00000137731	11	117828697	0.162	FXYD2
	ENSG00000137872	15	47184100	0.162	SEMA6D
	ENSG00000075131	15	66386745	0.162	TIPIN
	ENSG00000161981	16	53009	0.162	SNRNP25
	ENSG00000177627	12	48482502	0.162096	C12orf54
	ENSG00000256250	12	130810605	0.162096	RP11-989F5.1
	ENSG00000160284	21	46184475	0.1625	SPATC1L
	ENSG00000234336	7	28180321	0.162548	JAZF1-AS1
	ENSG00000097096	1	85201045	0.162888	SYDE2
	ENSG00000165555	14	77423516	0.16306	NOXRED1
	ENSG00000250462	17	30629679	0.163095	LRRC37BP1
	ENSG00000165650	10	117375466	0.16334	PDZD8
	ENSG00000196118	16	30762709	0.164	CCDC189
	ENSG00000165912	11	47186442	0.165	PACSIN3
	ENSG00000164535	7	6448011	0.165006	DAGLB
	ENSG00000138363	2	215311816	0.165097	ATIC
	ENSG00000147364	8	406427	0.16557	FBXO25
	ENSG00000123179	13	49691474	0.1659	EBPL
	ENSG00000054219	2	159904748	0.166658	LY75
	ENSG00000178177	4	18021875	0.16677	LCORL
	ENSG00000279672	11	779616	0.167	CMB9-55F22.1
	ENSG00000144791	3	45555393	0.16729	LIMD1
	ENSG00000253878	8	94950036	0.1673	RP11-347C18.3
	ENSG00000230069	4	102730720	0.16759	LRRC37A15P
	ENSG00000267383	19	20321304	0.1676	CTC-260E6.6
	ENSG00000134744	1	52553486	0.167612	ZCCHC11
	ENSG00000181240	19	6433778	0.16801	SLC25A41
	ENSG00000178078	19	4342785	0.16809	STAP2
	ENSG00000197646	9	5510569	0.16862	PDCD1LG2
	ENSG00000167468	19	1103925	0.16874	GPX4
	ENSG00000009413	6	111483228	0.16938	REV3L
	ENSG00000125450	17	75205658	0.169607	NUP85
	ENSG00000132740	11	68903841	0.17	IGHMBP2
	ENSG00000166173	15	70854158	0.17	LARP6
	ENSG00000137601	4	169612628	0.17043	NEK1
	ENSG00000152253	2	168913370	0.170927	SPC25
	ENSG00000087085	7	100896973	0.171268
	ENSG00000234630	22	22293732	0.17179	LL22NC03-2H8.4
	ENSG00000170190	17	75087726	0.17202	SLC16A5
	ENSG00000228852	1	95278939	0.172296	RP11-57H12.5
	ENSG00000205853	22	32382051	0.17294	RFPL3S
	ENSG00000143418	1	150975003	0.172963	CERS2
	ENSG00000198429	19	11887783	0.17299	ZNF69
	ENSG00000103852	15	99251222	0.173	TTC23
	ENSG00000180539	9	137027463	0.17356	C9orf139
	ENSG00000254812	8	143633755	0.17474	RP11-661A12.12
	ENSG00000122085	2	241102331	0.174889	MTERF4
	ENSG00000177406	12	630890	0.174912	RP11-218M22.1
	ENSG00000284237	1	207959291	0.175076	RP11-328D5.4
	ENSG00000259065	14	73787359	0.17549	RP5-1021I20.1
	ENSG00000223745	1	93345886	0.175631	CCDC18-AS1
	ENSG00000276250	17	30803653	0.176368	CTD-2349P21.12
	ENSG00000188002	5	1634004	0.176619	RP11-43F13.1
	ENSG00000189366	3	125937038	0.17709	ALG1L
	ENSG00000264538	17	30709298	0.177092	SUZ12P1
	ENSG00000145214	4	986894	0.17711	DGKQ
	ENSG00000251450	5	80952979	0.177475	RASGRF2-AS1
	ENSG00000259343	15	81324376	0.178	TMC3-AS1
	ENSG00000174177	16	88706462	0.178	CTU2
	ENSG00000112425	6	145735568	0.17835	EPM2A
	ENSG00000178209	8	143976733	0.1784	PLEC
	ENSG00000109832	11	125903369	0.179	DDX25
	ENSG00000169629	2	112434487	0.179225	RGPD8
	ENSG00000175643	16	11249648	0.18	RMI2
	ENSG00000162636	1	108560088	0.180746	FAM102B
	ENSG00000140105	14	100376804	0.18077	WARS
	ENSG00000167644	19	38304160	0.18161	C19orf33
	ENSG00000091513	3	133745955	0.1817	TF
	ENSG00000142675	1	26177402	0.18177	CNKSR1
	ENSG00000163728	3	180602129	0.18205	TTC14
	ENSG00000233381	12	31616438	0.182392	AK4P3
	ENSG00000093072	22	17221988	0.18242	CECR1
	ENSG00000272729	2	176165715	0.182422	RP11-387A1.5
	ENSG00000239704	17	15475727	0.183183
	ENSG00000120647	12	389454	0.183295	CCDC77
	ENSG00000143028	1	109466627	0.183821	SYPL2
	ENSG00000189306	22	42519801	0.18401	RRP7A
	ENSG00000197548	3	11272308	0.18402	ATG7
	ENSG00000170485	2	100820151	0.184102	NPAS2
	ENSG00000263531	17	30864939	0.184227	RP13-753N3.1
	ENSG00000113558	5	134177037	0.184434	SKP1
	ENSG00000240875	3	156817061	0.1846	LINC00886
	ENSG00000254226	5	151949570	0.185242	LINC01933
	ENSG00000271743	8	6617197	0.18548	CTD-2541M15.3
	ENSG00000177311	3	141324212	0.1867	ZBTB38
	ENSG00000137500	11	83286126	0.187	CCDC90B
	ENSG00000257605	12	53300313	0.187036	RP11-680A11.5
	ENSG00000146243	6	78867471	0.18754	IRAK1BP1
	ENSG00000233266	2	54051333	0.187691	HMGB1P31
	ENSG00000215478	22	23387730	0.18773	CES5AP1
	ENSG00000263080	16	11345210	0.188	RP11-485G7.5
	ENSG00000156253	21	29019377	0.1882	RWDD2B
	ENSG00000148290	9	133356675	0.1889	SURF1
	ENSG00000120725	5	139293556	0.188939	SIL1
	ENSG00000136718	2	130342349	0.189037	IMP4
	ENSG00000159374	2	74648337	0.189602	M1AP
	ENSG00000109654	4	153152341	0.18975	TRIM2
	ENSG00000270179	11	113368576	0.19	RP11-159N11.4
	ENSG00000079974	22	50783662	0.1905	RABL2B
	ENSG00000279943	4	186191489	0.19055	FLJ38576
	ENSG00000157601	21	41420303	0.1906	MX1
	ENSG00000137634	11	114595761	0.191	NXPE4
	ENSG00000125409	17	15341640	0.191103	TEKT3
	ENSG00000100288	22	50601454	0.19212	CHKB
	ENSG00000206567	3	10011208	0.1933	AC022007.5
	ENSG00000271119	5	1594625	0.193585	CTD-2012J19.3
	ENSG00000196912	2	97589964	0.193975	ANKRD36B
	ENSG00000248746	11	66546394	0.194	ACTN3
	ENSG00000165271	9	33473929	0.19453	NOL6
	ENSG00000005156	17	34980493	0.195004	LIG3
	ENSG00000175611	9	95875699	0.19572	LINC00476
	ENSG00000227124	3	75785582	0.19619	ZNF717
	ENSG00000277767	13	110916003	0.1966	RP11-365P13.5
	ENSG00000279825	17	19030856	0.196711	CTC-457L16.1
	ENSG00000259954	16	27453392	0.197	IL21R-AS1
	ENSG00000164144	4	152779936	0.19742	ARFIP1
	ENSG00000122223	1	160862854	0.197723	CD244
	ENSG00000243811	22	39021112	0.198	APOBEC3D
	ENSG00000122696	9	37904352	0.19803	SLC25A51
	ENSG00000186732	22	43411195	0.19854	MPPED1
	ENSG00000168385	2	241315099	0.198992	SEPT2
	ENSG00000171853	2	3379674	0.199713	TRAPPC12
	ENSG00000228653	7	64500824	0.199906	HNRNPCP7
	ENSG00000257681	12	103768857	0.199913	RP11-341G23.4
	ENSG00000261794	15	30604125	0.2	GOLGA8H
	ENSG00000259803	16	89201663	0.2	SLC22A31
	ENSG00000227354	13	79406308	0.2005	RBM26-AS1
	ENSG00000185477	4	89308009	0.20054	GPRIN3
	ENSG00000279092	15	34420272	0.201	RP11-1H8.5
	ENSG00000253893	8	8226613	0.20115	FAM85B
	ENSG00000237624	1	39514955	0.201686	OXCT2P1
	ENSG00000149090	11	35530299	0.202	PAMR1
	ENSG00000136930	9	124415443	0.20206	PSMB7
	ENSG00000065833	6	83431070	0.20249	ME1
	ENSG00000122643	7	33062796	0.202774	NT5C3A
	ENSG00000226386	10	34815766	0.20278	PARD3-AS1
	ENSG00000167333	11	4608258	0.203	TRIM68
	ENSG00000106086	7	30027403	0.203098	PLEKHA8
	ENSG00000117748	1	27914745	0.203375	RPA2
	ENSG00000236319	17	55561576	0.203398	CTD-2033D24.2
	ENSG00000272777	4	99068124	0.2038	RP11-571L19.8
	ENSG00000116791	1	74733150	0.203955	CRYZ
	ENSG00000112249	6	100881371	0.204	ASCC3
	ENSG00000242612	16	401825	0.204	DECR2
	ENSG00000272823	1	220829210	0.204561	RP11-295M18.6
	ENSG00000139899	14	24430953	0.20534	CBLN3
	ENSG00000086102	9	33290510	0.20689	NFX1
	ENSG00000105866	7	21428033	0.206908	SP4
	ENSG00000259762	15	85752900	0.207	RP11-158M2.4
	ENSG00000269713	1	149103560	0.207215
	ENSG00000215861	1	149321731	0.207215
	ENSG00000274265	1	149176021	0.207215
	ENSG00000229178	3	195657926	0.20725	AC069513.4
	ENSG00000275066	17	37609495	0.207393	SYNRG
	ENSG00000187815	1	40477214	0.208161	ZFP69
	ENSG00000152348	5	81972024	0.208167	ATG10
	ENSG00000138399	2	169573874	0.208176	FASTKD1
	ENSG00000011590	19	35704526	0.20832	ZBTB32
	ENSG00000272195	1	244971087	0.208815	RP11-156E8.1
	ENSG00000276724	15	32583611	0.209	RP11-1000B6.7
	ENSG00000263006	18	109064	0.20903	ROCK1P1
	ENSG00000240436	5	62576270	0.209082	RP11-95I19.1
	ENSG00000268433	19	21678220	0.20944	MTDHP3
	ENSG00000167595	19	35758142	0.20944
	ENSG00000205560	22	50578454	0.20995	CPT1B
	ENSG00000185290	7	56116399	0.210072	NUPR2
	ENSG00000115561	2	86563478	0.210425	CHMP3
	ENSG00000132763	1	45500079	0.211577	MMACHC
	ENSG00000212128	12	10909561	0.211723	TAS2R13
	ENSG00000167311	11	3642315	0.212	ART5
	ENSG00000100023	22	21666008	0.21284	PPIL2
	ENSG00000106415	7	7968793	0.213028	GLCCI1
	ENSG00000136243	7	23181826	0.213096	NUPL2
	ENSG00000226816	7	23206012	0.213096	AC005082.12
	ENSG00000261996	17	6655008	0.213169	CTC-281F24.1
	ENSG00000267594	19	15779908	0.21317	CYP4F24P
	ENSG00000197376	12	48507353	0.21362	OR8S1
	ENSG00000228695	16	55760565	0.214	CES1P1
	ENSG00000197070	9	137605653	0.21458	ARRDC1
	ENSG00000251688	4	147567605	0.21543	RP11-752L20.5
	ENSG00000163131	1	150765956	0.215634	CTSS
	ENSG00000122378	10	80407828	0.2165	FAM213A
	ENSG00000242551	3	128677004	0.21672	POU5F1P6
	ENSG00000203279	9	97238699	0.21694	RP11-498P14.5
	ENSG00000227110	3	8611923	0.21722	LMCD1-AS1
	ENSG00000248144	4	99353026	0.21732	ADH1C
	ENSG00000075239	11	108121750	0.219	ACAT1
	ENSG00000183527	21	39183850	0.2191	PSMG1
	ENSG00000266369	17	20855945	0.219299	RP11-344E13.4
	ENSG00000271057	4	9021160	0.21978	RP11-747H12.7
	ENSG00000230658	7	23105702	0.220296	KLHL7-AS1
	ENSG00000133460	22	23857039	0.2203	SLC2A11
	ENSG00000283426	3	195701617	0.22068	RP11-141C7.2
	ENSG00000176222	19	43884050	0.22077	ZNF404
	ENSG00000177082	15	84654342	0.221	WDR73
	ENSG00000234719	16	11976642	0.221	NPIPB2
	ENSG00000101460	20	34546853	0.221	MAP1LC3A
	ENSG00000152778	10	89414585	0.22149	IFIT5
	ENSG00000118507	6	131135665	0.22162	AKAP7
	ENSG00000119718	14	75002910	0.22162	EIF2B2
	ENSG00000262855	17	5127009	0.221947	RP11-46I8.4
	ENSG00000119685	14	75633624	0.22364	TTLL5
	ENSG00000269892	12	6742984	0.223695	RP4-761J14.10
	ENSG00000215808	1	238486022	0.224607	LINC01139
	ENSG00000145476	4	186191519	0.2249	CYP4V2
	ENSG00000171495	5	41071302	0.22491	MROH2B
	ENSG00000205611	20	30288478	0.22514	LINC01597
	ENSG00000149531	20	30377371	0.22514	FRG1BP
	ENSG00000103148	16	138859	0.226
	ENSG00000276805	10	38403188	0.22622	RP11-291L22.9
	ENSG00000168936	4	1721357	0.22628	TMEM129
	ENSG00000068078	4	1793306	0.22628	FGFR3
	ENSG00000263155	15	57591940	0.227	MYZAP
	ENSG00000156030	14	73790284	0.22786	ELMSAN1
	ENSG00000267150	18	14089934	0.22798	RP11-411B10.2
	ENSG00000139620	12	48682237	0.228065	KANSL2
	ENSG00000248971	4	102730170	0.2284	KRT8P46
	ENSG00000011376	3	45388505	0.22863	LARS2
	ENSG00000135972	2	105037982	0.228826	MRPS9
	ENSG00000073067	7	983198	0.229446	CYP2W1
	ENSG00000242516	3	75672390	0.23014	LINC00960
	ENSG00000253982	8	1764501	0.23014	CTD-2336O2.1
	ENSG00000101407	20	38033467	0.23014	TTI1
	ENSG00000111671	12	6889357	0.230204	SPSB2
	ENSG00000031691	6	49463377	0.23054	CENPQ
	ENSG00000141127	17	18856298	0.230662	PRPSAP2
	ENSG00000170949	19	53103435	0.23093	ZNF160
	ENSG00000188599	16	15123497	0.231	NPIPP1
	ENSG00000112294	6	24494851	0.23116	ALDH5A1
	ENSG00000225756	9	133657312	0.23128	DBH-AS1
	ENSG00000172992	17	45061108	0.231305	DCAKD
	ENSG00000170092	7	75493624	0.231756	SPDYE5
	ENSG00000124215	20	59958426	0.23192	CDH26
	ENSG00000149781	11	64206677	0.232	FERMT3
	ENSG00000115084	2	113756822	0.232304	SLC35F5
	ENSG00000138378	2	191151595	0.233003	STAT4
	ENSG00000178295	2	17753857	0.233574	GEN1
	ENSG00000233396	1	146052565	0.234421	LINC01719
	ENSG00000159733	4	2418662	0.23445	ZFYVE28
	ENSG00000225138	5	473235	0.235222	CTD-2228K2.7
	ENSG00000254527	8	12206388	0.23526	ENPP7P12
	ENSG00000267107	19	41500648	0.23572	PCAT19
	ENSG00000259782	16	23447281	0.236	CTD-2270L9.2
	ENSG00000243480	1	103616810	0.236218	AMY2A
	ENSG00000261693	8	142403651	0.23641	RP13-467H17.1
	ENSG00000163864	3	139678016	0.23654	NMNAT3
	ENSG00000159712	9	97221234	0.23654	ANKRD18CP
	ENSG00000251667	5	176308062	0.236542	BRCC3P1
	ENSG00000237975	1	152168124	0.23691	FLG-AS1
	ENSG00000135926	2	218292585	0.236935	TMBIM1
	ENSG00000231305	3	128871539	0.23694	RP11-723O4.2
	ENSG00000196313	7	72879364	0.238047	POM121
	ENSG00000146205	2	241188508	0.238804	ANO7
	ENSG00000244161	3	58170573	0.23896	FLNB-AS1
	ENSG00000170356	7	144252956	0.239375	OR2A20P
	ENSG00000277476	17	68133200	0.239528	RP11-147L13.13
	ENSG00000004534	3	49940006	0.23959	RBM6
	ENSG00000274973	20	25845496	0.23976	BSNDP2
	ENSG00000236782	1	26171820	0.239819	RP11-96L14.7
	ENSG00000021488	19	32869765	0.23982	SLC7A9
	ENSG00000203666	1	245002120	0.239897	EFCAB2
	ENSG00000156711	6	36127808	0.24061	MAPK13
	ENSG00000204138	1	28369581	0.24119	PHACTR4
	ENSG00000133661	10	79982613	0.24131	SFTPD
	ENSG00000095485	10	100267679	0.24131	CWF19L1
	ENSG00000273442	22	17080700	0.24153	AC006946.17
	ENSG00000113812	3	53882201	0.24174	ACTR8
	ENSG00000150593	10	110871794	0.242	PDCD4
	ENSG00000197978	15	82430019	0.242	GOLGA6L9
	ENSG00000122550	7	23105757	0.242001	KLHL7
	ENSG00000268297	19	7787548	0.24221	CLEC4GP1
	ENSG00000240859	7	149596	0.242576	AC093627.10
	ENSG00000273372	10	79968212	0.24262	SFTPD-AS1
	ENSG00000188958	3	191330535	0.24268	UTS2B
	ENSG00000140043	14	73851843	0.24288	PTGR2
	ENSG00000165806	10	113679161	0.24295	CASP7
	ENSG00000166436	11	8671865	0.243	TRIM66
	ENSG00000181333	11	94021360	0.243	HEPHL1
	ENSG00000127054	1	1324690	0.243473	INTS11
	ENSG00000162650	1	109483478	0.243764	ATXN7L2
	ENSG00000149548	11	124954120	0.244	CCDC15
	ENSG00000125871	20	17968980	0.2442	MGME1
	ENSG00000152475	19	58381059	0.24528	ZNF837
	ENSG00000119328	9	108934180	0.24555	FAM206A
	ENSG00000261159	3	128860525	0.24569	RP11-723O4.9
	ENSG00000100412	22	41469124	0.24581	ACO2
	ENSG00000225234	2	3482408	0.246709	TRAPPC12-AS1
	ENSG00000268658	19	21483373	0.2469	LINC00664
	ENSG00000244879	15	50355408	0.247	GABPB1-AS1
	ENSG00000275426	4	149737	0.24711	CH17-262A2.1
	ENSG00000162779	1	179365719	0.247122	AXDND1
	ENSG00000171298	17	80101555	0.247266	GAA
	ENSG00000253558	5	78044137	0.247778	CTD-2179L22.1
	ENSG00000261625	11	69002047	0.248	RP11-554A11.4
	ENSG00000154898	17	20321163	0.248352	CCDC144CP
	ENSG00000189423	17	20415546	0.248352	USP32P3
	ENSG00000275765	5	151771507	0.248503	RP11-54C4.3
	ENSG00000234842	2	201549630	0.248885	MTCO2P16
	ENSG00000224046	7	87152359	0.248885	AC005076.5
	ENSG00000110002	11	124115361	0.249	VWA5A
	ENSG00000255142	11	781644	0.25	AP006621.6
	ENSG00000113318	5	80655151	0.250019	MSH3
	ENSG00000136816	9	129803152	0.25034	TOR1B
	ENSG00000261390	16	79770562	0.251	MAFTRR
	ENSG00000022976	14	102317376	0.25126	ZNF839
	ENSG00000013573	12	31073847	0.252449	DDX11
	ENSG00000118017	3	138132386	0.25252	A4GNT
	ENSG00000137463	4	139280337	0.2531	MGARP
	ENSG00000070413	22	19122453	0.25324	DGCR2
	ENSG00000117242	1	20651765	0.254286	PINK1-AS
	ENSG00000196937	7	121396363	0.254928	FAM3C
	ENSG00000235903	13	46052805	0.255	CPB2-AS1
	ENSG00000166206	15	26939538	0.255	GABRB3
	ENSG00000160117	19	17281644	0.25596	ANKLE1
	ENSG00000260088	1	200669506	0.256344	RP11-92G12.3
	ENSG00000183431	1	37990920	0.256355	SF3A3
	ENSG00000162384	1	53220616	0.257074	C1orf123
	ENSG00000265485	18	24628181	0.25716	LINC01915
	ENSG00000225603	1	147050816	0.257811	RP11-325P15.1
	ENSG00000162461	1	15736404	0.25792	SLC25A34
	ENSG00000170322	11	129895589	0.258	NFRKB
	ENSG00000241057	7	43973322	0.258041	AC004985.12
	ENSG00000239556	7	43990206	0.258041	AC004951.5
	ENSG00000136448	17	45051661	0.258103	NMT1
	ENSG00000196458	12	132956305	0.258652	ZNF605
	ENSG00000150627	4	176065833	0.25883	WDR17
	ENSG00000204583	12	132610396	0.260075	LRCOL1
	ENSG00000228451	8	26382896	0.2605	SDAD1P1
	ENSG00000167792	11	67606851	0.261	NDUFV1
	ENSG00000214113	6	5260938	0.26103	LYRM4
	ENSG00000279267	2	113607907	0.261672	RP11-395L14.18
	ENSG00000268836	16	186293	0.262	LA16c-OS12.2
	ENSG00000226278	7	55764796	0.262125	PSPHP1
	ENSG00000244723	22	23653333	0.2623	ASLP1
	ENSG00000145014	3	194633688	0.26256	TMEM44
	ENSG00000230606	2	97433526	0.263116
	ENSG00000157150	3	12159350	0.26319	TIMP4
	ENSG00000269834	19	52397765	0.26322	ZNF528-AS1
	ENSG00000198056	12	56752372	0.263465	PRIM1
	ENSG00000144161	2	112255135	0.263913	ZC3H8
	ENSG00000269373	19	20847416	0.26479	CTD-2542C24.3
	ENSG00000261770	19	27760848	0.26485	CTC-459F4.1
	ENSG00000272277	6	3068893	0.26503	RP1-40E16.12
	ENSG00000204792	2	74918147	0.265248	LINC01291
	ENSG00000176386	9	113273437	0.26658	CDC26
	ENSG00000212978	2	61144968	0.267203	AC016747.3
	ENSG00000157152	3	12004401	0.26799	SYN2
	ENSG00000268379	19	57175232	0.26801	CTC-360J11.4
	ENSG00000040275	5	169583633	0.268472	SPDL1
	ENSG00000125124	16	56520282	0.269	BBS2
	ENSG00000135547	6	125747663	0.26905	HEY2
	ENSG00000212232	20	17962945	0.26939	SNORD17
	ENSG00000224597	10	29409401	0.26965	SVIL-AS1
	ENSG00000253954	15	92711807	0.27	HMGN1P38
	ENSG00000100731	14	70907404	0.27007	PCNX1
	ENSG00000105711	19	35030465	0.27011	SCN1B
	ENSG00000128789	18	12658134	0.27025	PSMG2
	ENSG00000142102	11	289137	0.271	PGGHG
	ENSG00000136425	15	78131496	0.271	CIB2
	ENSG00000158113	12	122167737	0.271525	LRRC43
	ENSG00000245680	19	37217924	0.27157	ZNF585B
	ENSG00000251003	8	106060523	0.27186	ZFPM2-AS1
	ENSG00000183092	14	100587412	0.27226	BEGAIN
	ENSG00000264968	17	39927741	0.272302	RP11-387H17.4
	ENSG00000166166	14	103529183	0.2724	TRMT61A
	ENSG00000259728	15	84570923	0.273	LINC00933
	ENSG00000267440	17	43680272	0.273417	CTC-501O10.1
	ENSG00000124588	6	2993930	0.27359	NQO2
	ENSG00000148824	10	133394093	0.27359	MTG1
	ENSG00000153531	13	113453523	0.2737	ADPRHL1
	ENSG00000204147	10	50739317	0.27374	ASAH2B
	ENSG00000272463	6	711404	0.27396	RP11-532F6.3
	ENSG00000231234	7	66423892	0.274091	SKP1P1
	ENSG00000153898	1	84997112	0.274381	MCOLN2
	ENSG00000243678	17	51165434	0.274692	NME2
	ENSG00000138639	4	85475113	0.27474	ARHGAP24
	ENSG00000135968	2	108448560	0.275313	GCC2
	ENSG00000186792	3	50299467	0.27557	HYAL3
	ENSG00000138778	4	103198408	0.27564	CENPE
	ENSG00000162946	1	231626814	0.276106	DISC1
	ENSG00000197020	19	21767627	0.27638	ZNF100
	ENSG00000108759	17	41467428	0.276491	KRT32
	ENSG00000189362	2	190534721	0.276867	NEMP2
	ENSG00000197013	19	21505563	0.27771	ZNF429
	ENSG00000123643	5	151437045	0.27814	SLC36A1
	ENSG00000110871	12	120534349	0.278166	COQ5
	ENSG00000241278	3	125848222	0.27819	ENPP7P4
	ENSG00000178882	12	124149594	0.278228	RFLNA
	ENSG00000271715	5	10269917	0.278315	CTD-2256P15.5
	ENSG00000136732	2	126655932	0.278819	GYPC
	ENSG00000176771	2	133568462	0.278966	NCKAP5
	ENSG00000267213	19	32405541	0.27904	AC007773.2
	ENSG00000118514	6	134950121	0.27921	ALDH8A1
	ENSG00000198286	7	3043944	0.279782	CARD11
	ENSG00000262703	16	11349320	0.28	RP11-485G7.6
	ENSG00000223345	1	121117256	0.280009
	ENSG00000137074	9	33025167	0.28061	APTX
	ENSG00000134996	9	75088542	0.28097	OSTF1
	ENSG00000261126	18	80046899	0.28127	RBFADN
	ENSG00000077522	1	236686453	0.281284	ACTN2
	ENSG00000135324	6	84033755	0.28151	MRAP2
	ENSG00000188878	17	75941055	0.281717	FBF1
	ENSG00000117791	1	220748224	0.281979	MARC2
	ENSG00000183726	1	25338213	0.282291	TMEM50A
	ENSG00000154874	17	18625607	0.282371
	ENSG00000238078	1	220829254	0.282872	LINC01352
	ENSG00000255556	8	12380264	0.28288	RP11-351I21.6
	ENSG00000188659	15	82262809	0.283	SAXO2
	ENSG00000125651	19	6393980	0.28342	GTF2F1
	ENSG00000180776	13	21459369	0.2843	ZDHHC20
	ENSG00000228140	1	15409432	0.28447	RP3-467K16.4
	ENSG00000233690	10	99697948	0.28529	EBAG9P1
	ENSG00000236255	2	117833936	0.285433	AC009404.2
	ENSG00000186496	18	35377336	0.28554	ZNF396
	ENSG00000151640	10	132186899	0.28556	DPYSL4
	ENSG00000107554	10	100009918	0.28593	DNMBP
	ENSG00000165623	10	13234333	0.28638	UCMA
	ENSG00000101751	18	54270028	0.28797	POLI
	ENSG00000170464	5	139444490	0.288796	DNAJC18
	ENSG00000142178	21	43427127	0.2889	SIK1
	ENSG00000166250	11	123195280	0.289	CLMP
	ENSG00000163607	3	112991153	0.28907	GTPBP8
	ENSG00000143252	1	161314256	0.28937	SDHC
	ENSG00000169641	1	23177807	0.28978	LUZP1
	ENSG00000164062	3	49674001	0.29045	APEH
	ENSG00000255374	12	11092312	0.290819	TAS2R43
	ENSG00000187758	4	99291027	0.29187	ADH1A
	ENSG00000149292	11	113314528	0.292	TTC12
	ENSG00000104432	8	78805522	0.29239	IL7
	ENSG00000152580	3	151458708	0.29343	IGSF10
	ENSG00000280296	13	52500194	0.2935	RP11-78J21.6
	ENSG00000235374	21	45074164	0.2936	SSR4P1
	ENSG00000100299	22	50628172	0.29362	ARSA
	ENSG00000100075	22	19178829	0.29372	SLC25A1
	ENSG00000241170	11	74876285	0.294	RP11-147I3.1
	ENSG00000198848	16	55833336	0.294	CES1
	ENSG00000100890	14	35121845	0.29463	KIAA0391
	ENSG00000271425	1	146144803	0.29493
	ENSG00000112031	6	153002684	0.29502	MTRF1L
	ENSG00000065308	6	52576914	0.2957	TRAM2
	ENSG00000278725	16	28602339	0.296	RP11-666O2.5
	ENSG00000246982	6	36197204	0.29628	RP1-179N16.6
	ENSG00000221923	19	52369916	0.29665	ZNF880
	ENSG00000099940	22	20858982	0.29696	SNAP29
	ENSG00000235979	17	19492990	0.29733	AC004448.5
	ENSG00000169299	4	37826632	0.29779	PGM2
	ENSG00000242110	5	34008107	0.297961	AMACR
	ENSG00000213462	7	65006742	0.297961	ERV3-1
	ENSG00000176148	11	33039416	0.298	TCP11L1
	ENSG00000197958	9	127451404	0.29815	RPL12
	ENSG00000280159	5	54643556	0.298739	CTD-2591A1.1
	ENSG00000086205	11	49208669	0.299	FOLH1
	ENSG00000166170	14	103562830	0.29906	BAG5
	ENSG00000269958	14	103696352	0.29906	RP11-73M18.8
	ENSG00000126215	14	103715503	0.29906	XRCC3
	ENSG00000235081	19	54229035	0.29988	AC010492.2
	ENSG00000271318	11	86821727	0.3	AP000654.5
	ENSG00000254254	8	56446030	0.30025	RP11-17A4.2
	ENSG00000089737	14	94081244	0.3008	DDX24
	ENSG00000006740	17	12789538	0.301042	ARHGAP44
	ENSG00000270647	17	35809454	0.301048	TAF15
	ENSG00000174332	1	53738105	0.301081	GLIS1
	ENSG00000180902	2	241734578	0.301314	D2HGDH
	ENSG00000236209	2	74924845	0.30145	AC104135.2
	ENSG00000131669	9	93134287	0.30257	NINJ1
	ENSG00000120693	13	36920764	0.3027	SMAD9
	ENSG00000233878	7	156445587	0.30301	AC073133.1
	ENSG00000235641	9	91159572	0.3033	LINC00484
	ENSG00000240291	10	18545559	0.30443	RP11-499P20.2
	ENSG00000151773	13	43874926	0.3056	CCDC122
	ENSG00000265939	18	22900994	0.30584	UBE2CP2
	ENSG00000141314	17	32266175	0.306101	RHBDL3
	ENSG00000157426	4	56387507	0.30666	AASDH
	ENSG00000230836	2	74940257	0.306977	LINC01293
	ENSG00000185808	21	37073169	0.3071	PIGP
	ENSG00000233621	1	37474410	0.307435	LINC01137
	ENSG00000261105	13	75635993	0.3075	LMO7-AS1
	ENSG00000095261	9	120842983	0.30763	PSMD5
	ENSG00000204991	16	89818178	0.308	SPIRE2
	ENSG00000183762	22	29073077	0.30843	KREMEN1
	ENSG00000272760	7	154951225	0.308432	RP11-5C23.1
	ENSG00000083807	19	58512064	0.30859	SLC27A5
	ENSG00000270638	6	145735855	0.30875	RP3-466P17.1
	ENSG00000182919	11	93741962	0.309	C11orf54
	ENSG00000066230	5	524331	0.309434	SLC9A3
	ENSG00000258289	14	64914360	0.3096	CHURC1
	ENSG00000180385	3	9987120	0.30966	EMC3-AS1
	ENSG00000187105	14	73558946	0.30972	HEATR4
	ENSG00000170209	11	113387790	0.31	ANKK1
	ENSG00000163161	2	127294175	0.310612	ERCC3
	ENSG00000268049	19	58358689	0.31134	CTD-2619J13.9
	ENSG00000168778	12	123671112	0.31185	TCTN2
	ENSG00000182632	10	42475348	0.3125	CCNYL2
	ENSG00000130413	11	8594288	0.314	STK33
	ENSG00000238005	1	234970061	0.314259	RP11-443B7.1
	ENSG00000227827	16	16356223	0.315	RP11-958N24.2
	ENSG00000146267	6	99350061	0.31501	FAXC
	ENSG00000156603	11	57712322	0.316	MED19
	ENSG00000159479	1	43389807	0.316436	MED8
	ENSG00000235438	13	21260014	0.3167	ESRRAP2
	ENSG00000276073	20	33988988	0.31682	RP5-1125A11.7
	ENSG00000185187	11	417396	0.317	SIGIRR
	ENSG00000259658	15	101746869	0.317	RP11-89K11.1
	ENSG00000267108	18	12432896	0.31717	RP11-861E21.1
	ENSG00000204291	9	98943178	0.31731	COL15A1
	ENSG00000273038	10	32889310	0.31731	RP11-479G22.8
	ENSG00000269190	19	38975909	0.31731	FBXO17
	ENSG00000142677	1	24143120	0.317311	IL22RA1
	ENSG00000278893	16	64983226	0.318	RP11-229O3.1
	ENSG00000226856	2	118186385	0.318746	AC093901.1
	ENSG00000231742	20	50172549	0.31991	LINC01273
	ENSG00000140474	15	74843196	0.32	ULK3
	ENSG00000144182	2	99154964	0.321511	LIPT1
	ENSG00000229694	9	91119061	0.32167	LINC00484
	ENSG00000136783	9	104747687	0.32217	NIPSNAP3A
	ENSG00000185986	5	1594619	0.322675	SDHAP3
	ENSG00000161036	7	102464928	0.322911	LRWD1
	ENSG00000243819	2	10690343	0.323419	RN7SL832P
	ENSG00000177990	12	63668848	0.324161	DPY19L2
	ENSG00000164307	5	96808099	0.324486	ERAP1
	ENSG00000050327	7	144355287	0.324755	ARHGEF5
	ENSG00000244479	7	144356180	0.324755	OR2A1-AS1
	ENSG00000166435	11	74949199	0.325	XRRA1
	ENSG00000053524	3	183428777	0.32509	MCF2L2
	ENSG00000226752	9	120824827	0.32531	PSMD5-AS1
	ENSG00000232973	2	38073446	0.325398	CYP1B1-AS1
	ENSG00000272750	1	222661511	0.325633	RP11-378J18.8
	ENSG00000277399	17	38343809	0.325776	GPR179
	ENSG00000146707	7	76625682	0.326039	POMZP3
	ENSG00000047056	10	1049537	0.32622	WDR37
	ENSG00000279369	17	63700846	0.326893	RP11-51F16.1
	ENSG00000110717	11	68030626	0.327	NDUFS8
	ENSG00000089335	19	34677638	0.32778	ZNF302
	ENSG00000128534	7	118184031	0.328439	LSM8
	ENSG00000127838	2	218270391	0.328734	PNKD
	ENSG00000185689	6	4079221	0.32876	C6orf201
	ENSG00000235106	9	134025438	0.32936	LINC00094
	ENSG00000235481	9	33818794	0.32937	UBE2R2-AS1
	ENSG00000143552	1	154155115	0.329527	NUP210L
	ENSG00000250786	5	9546199	0.329624	SNHG18
	ENSG00000180398	2	46941854	0.329831	MCFD2
	ENSG00000205794	4	40057198	0.32988	RP11-333E13.4
	ENSG00000104953	19	2977445	0.32988	TLE6
	ENSG00000245556	5	78360506	0.330019	SCAMP1-AS1
	ENSG00000232876	6	135055032	0.33074	CTA-212D2.2
	ENSG00000233926	9	81689712	0.33118	RP11-154D17.1
	ENSG00000243789	15	41828084	0.332	JMJD7
	ENSG00000226686	19	37251911	0.33205	LINC01535
	ENSG00000119969	10	94501433	0.3322	HELLS
	ENSG00000137944	1	88988354	0.332352	KYAT3
	ENSG00000249926	12	131662595	0.332764	RP11-495K9.6
	ENSG00000230939	6	8784177	0.33289	RP11-314C16.1
	ENSG00000260230	9	109167290	0.33312	FRRS1L
	ENSG00000251226	11	134735595	0.334	RP11-469N6.1
	ENSG00000267838	19	54439543	0.3344	AC008746.12
	ENSG00000249476	5	109326368	0.334436	CTD-2587M2.1
	ENSG00000273253	22	50200836	0.33477	RP3-402G11.26
	ENSG00000231464	3	195996737	0.33497	AC024937.4
	ENSG00000138303	10	72217133	0.33539	ASCC1
	ENSG00000185614	3	49803253	0.33617	FAM212A
	ENSG00000132436	7	50450389	0.336617	FIGNL1
	ENSG00000162714	1	247331845	0.3372	ZNF496
	ENSG00000234537	9	92132397	0.33726	RP11-100G15.7
	ENSG00000106178	7	75823355	0.337827	CCL24
	ENSG00000224295	11	5524954	0.338	OLFM5P
	ENSG00000174136	5	98768649	0.338072	RGMB
	ENSG00000198690	15	30903851	0.339	FAN1
	ENSG00000185324	16	89680736	0.34	CDK10
	ENSG00000197536	5	132410635	0.340171	C5orf56
	ENSG00000138074	2	27212864	0.340741	SLC5A6
	ENSG00000278879	11	74832509	0.341	AP000560.3
	ENSG00000214796	1	202861619	0.341373	RP11-480I12.5
	ENSG00000135951	2	99154953	0.341861	TSGA10
	ENSG00000166492	11	3422495	0.342	FAM86GP
	ENSG00000248159	8	30237381	0.34259	HSPA8P11
	ENSG00000171160	10	97633499	0.34298	MORN4
	ENSG00000109047	17	9905620	0.343809	RCVRN
	ENSG00000255320	11	66246238	0.344	RP11-755F10.1
	ENSG00000214087	17	81683923	0.34483	ARL16
	ENSG00000112530	6	162727131	0.34485	PACRG
	ENSG00000231625	17	19615788	0.344943	CTD-2104P17.1
	ENSG00000111639	12	6493354	0.345364	MRPL51
	ENSG00000198721	6	4135596	0.34572	ECI2
	ENSG00000273257	4	55387948	0.34701	RP11-177J6.1
	ENSG00000225849	20	46477231	0.34728	MKRN7P
	ENSG00000215452	20	46459275	0.3477	ZNF663P
	ENSG00000217455	7	3174653	0.347826	AC091801.1
	ENSG00000272668	1	159866953	0.348049	RP11-190A12.8
	ENSG00000271811	1	170667380	0.348128	RP1-79C4.4
	ENSG00000225969	7	73735037	0.348588	ABHD11-AS1
	ENSG00000132837	5	79236037	0.348781	DMGDH
	ENSG00000154328	8	11769638	0.34931	NEIL2
	ENSG00000267080	17	44186716	0.349513	ASB16-AS1
	ENSG00000116885	1	36450450	0.350937	OSCP1
	ENSG00000283991	7	4134836	0.352696	RP11-42B7.1
	ENSG00000157214	7	90167589	0.35282	STEAP2
	ENSG00000269486	19	38938631	0.35295	CTC-360G5.9
	ENSG00000266441	18	6729167	0.35311	RP11-91I8.3
	ENSG00000213057	1	178542751	0.353111	C1orf220
	ENSG00000144035	2	73642392	0.354719	NAT8
	ENSG00000279684	11	93288902	0.355	RP11-755E23.2
	ENSG00000106290	7	100119566	0.355891	TAF6
	ENSG00000239300	2	9505444	0.355967	RP11-400L8.2
	ENSG00000135074	5	157575774	0.35597	ADAM19
	ENSG00000260306	16	21795758	0.356	RP11-645C24.5
	ENSG00000113971	3	132722441	0.35608	NPHP3
	ENSG00000106392	7	7156933	0.356194	C1GALT1
	ENSG00000183208	15	90233807	0.357	GDPGP1
	ENSG00000244515	3	157163931	0.35702	KRT18P34
	ENSG00000215039	12	6450893	0.357033	CD27-AS1
	ENSG00000254352	8	78724135	0.35739	RP11-578O24.2
	ENSG00000135002	9	76394516	0.35773	RFK
	ENSG00000168461	18	9708164	0.358	RAB31
	ENSG00000224358	1	165769180	0.358427	RP11-466F5.8
	ENSG00000168938	5	123036740	0.358427	PPIC
	ENSG00000170175	17	7445060	0.358524	CHRNB1
	ENSG00000104723	8	15417214	0.35916	TUSC3
	ENSG00000092036	14	22957160	0.35976	HAUS4
	ENSG00000100815	14	92033252	0.35978	TRIP11
	ENSG00000140403	15	78264156	0.36	DNAJA4
	ENSG00000241269	7	5419826	0.360124	AC093620.5
	ENSG00000110881	12	50057547	0.360541	ASIC1
	ENSG00000267374	18	39800317	0.36058	RP11-244M2.1
	ENSG00000273674	15	50908598	0.361	CTD-2378E12.1
	ENSG00000274114	17	6657033	0.361207
	ENSG00000251521	8	81631133	0.3614	IMPA1P1
	ENSG00000108509	17	4987651	0.361665	CAMTA2
	ENSG00000175518	11	5516704	0.362	UBQLNL
	ENSG00000142621	1	15247271	0.362114	FHAD1
	ENSG00000118997	2	196068811	0.362353	DNAH7
	ENSG00000179774	10	68232102	0.36259	ATOH7
	ENSG00000272779	22	22303223	0.36265	LL22NC03-80A10.6
	ENSG00000101017	20	46118271	0.36269	CD40
	ENSG00000169609	15	83011640	0.363	C15orf40
	ENSG00000281005	16	3263742	0.363	LINC00921
	ENSG00000203705	1	212791827	0.363009	TATDN3
	ENSG00000273302	2	61199978	0.363302	RP11-493E12.2
	ENSG00000127364	7	141778441	0.363302	TAS2R4
	ENSG00000162994	2	55232353	0.363895	CLHC1
	ENSG00000132305	2	86195588	0.364292	IMMT
	ENSG00000172986	3	72888072	0.36465	GXYLT2
	ENSG00000238142	1	16889648	0.364889	RP11-108M9.4
	ENSG00000142065	19	36379198	0.36494	ZFP14
	ENSG00000262319	17	19143688	0.365194	CTC-457L16.2
	ENSG00000136982	8	119856009	0.36542	DSCC1
	ENSG00000257218	12	120446437	0.365432	GATC
	ENSG00000196418	1	247172015	0.365702	ZNF124
	ENSG00000112667	6	43229483	0.3658	DNPH1
	ENSG00000228252	3	130212822	0.36633	COL6A4P2
	ENSG00000165171	7	73842534	0.366368	WBSCR27
	ENSG00000121005	8	74984514	0.36717	CRISPLD1
	ENSG00000172466	18	35345481	0.36785	ZNF24
	ENSG00000113119	5	140639426	0.367915	TMCO6
	ENSG00000056558	9	120929172	0.36826	TRAF1
	ENSG00000186510	1	16018874	0.368305	CLCNKA
	ENSG00000173926	5	127030807	0.368929	MARCH3
	ENSG00000254974	11	74486050	0.369	RP11-702H23.2
	ENSG00000214078	20	35664758	0.36914	CPNE1
	ENSG00000135778	1	232950604	0.369469	NTPCR
	ENSG00000237037	22	42090955	0.36953	NDUFA6-AS1
	ENSG00000100744	14	96363870	0.36975	GSKIP
	ENSG00000267940	11	6203252	0.37	RP11-290F24.6
	ENSG00000268707	9	129170433	0.37016	RP11-247A12.7
	ENSG00000196295	7	30585971	0.370439	AC005154.6
	ENSG00000104613	8	19817139	0.37139	INTS10
	ENSG00000259031	14	100540129	0.37141	CTD-2062F14.3
	ENSG00000182013	19	46471562	0.37143	PNMAL1
	ENSG00000109472	4	165361193	0.37231	CPE
	ENSG00000223812	3	191557323	0.37235	RP11-197K6.1
	ENSG00000163913	3	129440179	0.37239	IFT122
	ENSG00000237188	1	147172770	0.372475	RP11-337C18.8
	ENSG00000258234	12	48284209	0.372498	RP11-370I10.2
	ENSG00000253669	8	102805516	0.37255	KB-1732A1.1
	ENSG00000124116	20	45791931	0.3729	WFDC3
	ENSG00000182010	10	62268706	0.37301	RTKN2
	ENSG00000271662	3	195651471	0.37315	RP11-141C7.3
	ENSG00000137713	11	111766426	0.374	PPP2R1B
	ENSG00000132906	1	15526533	0.374063	CASP9
	ENSG00000134283	12	42238446	0.374063	PPHLN1
	ENSG00000249786	3	15449993	0.37408	EAF1-AS1
	ENSG00000259295	15	85191437	0.375	CSPG4P12
	ENSG00000130177	13	114234886	0.3752	CDC16
	ENSG00000152254	2	168901239	0.375672	G6PC2
	ENSG00000174989	12	116910955	0.375772	FBXW8
	ENSG00000280069	17	30738181	0.375867	CTD-2349P21.3
	ENSG00000101307	20	1620060	0.37665	SIRPB1
	ENSG00000156966	2	231395542	0.376878	B3GNT7
	ENSG00000159247	9	138150074	0.37697	TUBBP5
	ENSG00000105928	7	24758112	0.377246	DFNA5
	ENSG00000113716	5	150001167	0.377999	HMGXB3
	ENSG00000143595	1	154321089	0.378493	AQP10
	ENSG00000266385	17	32411216	0.37864	RP11-227G15.8
	ENSG00000149922	16	30091886	0.379	TBX6
	ENSG00000271980	5	10267145	0.379058	CTD-2256P15.4
	ENSG00000129103	7	56064001	0.379233	SUMF2
	ENSG00000173406	1	58343402	0.379356	DAB1
	ENSG00000109576	4	170091698	0.38074	AADAT
	ENSG00000140950	16	84554032	0.381	TLDC1
	ENSG00000244256	1	63655742	0.381786	RN7SL130P
	ENSG00000166321	10	73110374	0.382	NUDT13
	ENSG00000176399	9	22446840	0.38205	DMRTA1
	ENSG00000178750	3	94028609	0.38281	STX19
	ENSG00000119946	10	99329098	0.38303	CNNM1
	ENSG00000258983	14	88499333	0.38304	RP11-507K2.2
	ENSG00000237560	17	69961706	0.38323	LINC01497
	ENSG00000132313	2	86199354	0.383851	MRPL35
	ENSG00000135436	12	49605638	0.384084	FAM186B
	ENSG00000259905	15	24493136	0.385	PWRN1
	ENSG00000102890	16	67199110	0.385	ELMO3
	ENSG00000258695	14	73530151	0.38554	RP3-414A15.2
	ENSG00000179698	8	144107725	0.38588	WDR97
	ENSG00000138802	4	109433817	0.38605	SEC24B
	ENSG00000178038	3	46693703	0.38617	ALS2CL
	ENSG00000273219	7	135704536	0.387151	RP11-644N4.1
	ENSG00000177697	11	832883	0.388	CD151
	ENSG00000106560	7	150685699	0.388382	GIMAP2
	ENSG00000170667	7	102517780	0.388746	RASA4B
	ENSG00000187630	14	23969873	0.38949	DHRS4L2
	ENSG00000143631	1	152325202	0.389544	FLG
	ENSG00000122417	1	86396341	0.389997	ODF2L
	ENSG00000149089	11	34916498	0.39	APIP
	ENSG00000240731	1	1318677	0.390099	RP5-890O3.9
	ENSG00000279259	17	80147249	0.393721	RP11-334C17.3
	ENSG00000227078	17	19419034	0.393873	LINC02094
	ENSG00000259363	15	99807022	0.394	CTD-2054N24.2
	ENSG00000167136	9	128818473	0.39412	ENDOG
	ENSG00000247934	12	28190737	0.394317	RP11-967K21.1
	ENSG00000082482	1	215005774	0.39454	KCNK2
	ENSG00000120860	12	102062148	0.394654	WASHC3
	ENSG00000263627	18	9615263	0.39484	PPP4R1-AS1
	ENSG00000140983	16	668085	0.395	RHOT2
	ENSG00000263818	17	39057018	0.395581	CTD-2206N4.4
	ENSG00000231952	7	32812756	0.39585	DPY19L1P2
	ENSG00000187122	10	97185919	0.39628	SLIT1
	ENSG00000145949	6	2750965	0.39691	MYLK4
	ENSG00000186399	15	30414161	0.397	GOLGA8R
	ENSG00000259562	15	78291220	0.397	RP11-762H8.2
	ENSG00000243284	1	159862656	0.397614	VSIG8
	ENSG00000030582	17	44345085	0.39776	GRN
	ENSG00000197563	18	62187117	0.39782	PIGN
	ENSG00000184434	9	27005692	0.39888	LRRC19
	ENSG00000146733	7	56051603	0.398953	PSPH
	ENSG00000204149	10	49982189	0.39946	AGAP6
	ENSG00000249244	4	119395334	0.39955	RP11-548H18.2
	ENSG00000253671	8	17808940	0.39964	RP11-806O11.1
	ENSG00000260708	22	46762562	0.3999	CTA-29F11.1
	ENSG00000011275	7	5781738	0.399996	RNF216
	ENSG00000248309	5	88883466	0.400021	MEF2C-AS1
	ENSG00000155275	4	8438868	0.40028	TRMT44
	ENSG00000107854	10	91798311	0.4004	TNKS2
	ENSG00000267904	19	16640667	0.40055	CTC-429P9.5
	ENSG00000258725	15	90972859	0.401	PRC1-AS1
	ENSG00000270696	2	75660461	0.401016	RP11-342K6.1
	ENSG00000171574	19	58401503	0.40128	ZNF584
	ENSG00000277258	17	38748377	0.401937	PCGF2
	ENSG00000183569	22	42553616	0.40198	SERHL2
	ENSG00000069943	15	55319161	0.402	PIGB
	ENSG00000259726	15	84186751	0.402	CSPG4P11
	ENSG00000280551	4	119042023	0.40208	RP11-358D17.2
	ENSG00000171469	19	9621398	0.40245	ZNF561
	ENSG00000135931	2	231198545	0.402852
	ENSG00000219755	6	99575711	0.40286	RP1-199J3.5
	ENSG00000126266	19	35351551	0.40304	FFAR1
	ENSG00000135426	12	54984745	0.40399	TESPA1
	ENSG00000251432	4	128292750	0.40409	RP11-420A23.1
	ENSG00000229759	3	48256585	0.40423	MRPS18AP1
	ENSG00000164068	3	49689501	0.40466	RNF123
	ENSG00000226450	22	42155000	0.40516	CYP2D8P
	ENSG00000228063	1	219173842	0.405263	LYPLAL1-AS1
	ENSG00000165568	10	4786628	0.40563	AKR1E2
	ENSG00000283375	11	43856403	0.406	RP11-613D13.10
	ENSG00000065802	2	238426741	0.406058	ASB1
	ENSG00000267769	19	4454793	0.40613	CTB-50L17.9
	ENSG00000140575	15	90388217	0.407	IQGAP1
	ENSG00000167962	16	2009822	0.407	ZNF598
	ENSG00000272656	3	139349326	0.40737	RP11-219D15.3
	ENSG00000262089	17	6995188	0.40751	RP11-589P10.5
	ENSG00000108839	17	6996064	0.40751	ALOX12
	ENSG00000073050	19	43580472	0.40751	XRCC1
	ENSG00000249685	4	39133912	0.40768	RP11-360F5.3
	ENSG00000121064	17	56978104	0.40772	SCPEP1
	ENSG00000137103	9	35816143	0.40776	TMEM8B
	ENSG00000188554	17	43171201	0.408281	NBR1
	ENSG00000109163	4	67754359	0.40876	GNRHR
	ENSG00000198046	19	56477117	0.40997	ZNF667
	ENSG00000277149	7	72828197	0.411075	TYW1B
	ENSG00000146830	7	100689447	0.411124	GIGYF1
	ENSG00000129204	17	5116437	0.411233	USP6
	ENSG00000255050	8	143573489	0.4114	RP11-661A12.9
	ENSG00000265185	17	19061911	0.41205	SNORD3B-1
	ENSG00000188295	1	247104371	0.412216	ZNF669
	ENSG00000170634	2	53970840	0.412471	ACYP2
	ENSG00000123965	7	74894115	0.412857	PMS2P5
	ENSG00000214872	11	57542640	0.413	SMTNL1
	ENSG00000164989	9	15553085	0.41306	CCDC171
	ENSG00000183666	5	21341832	0.413962	GUSBP1
	ENSG00000259479	15	44881604	0.414	SORD2P
	ENSG00000161996	16	649324	0.414	WDR90
	ENSG00000169714	3	129183921	0.41477	CNBP
	ENSG00000260711	14	91759797	0.41579	RP11-747H7.3
	ENSG00000229180	7	66592396	0.415802	GS1-124K5.12
	ENSG00000055955	3	52830738	0.41601	ITIH4
	ENSG00000138376	2	214809710	0.41642	BARD1
	ENSG00000211643	22	22318726	0.41654	IGLV5-52
	ENSG00000258636	14	41604855	0.41676	CTD-2298J14.2
	ENSG00000176681	17	46292732	0.416797	LRRC37A
	ENSG00000259205	15	100558953	0.418	PRKXP1
	ENSG00000273628	13	24933005	0.419	RP11-756A22.7
	ENSG00000185100	14	104724185	0.41904	ADSSL1
	ENSG00000156261	21	29073796	0.4193	CCT8
	ENSG00000253853	8	2727317	0.41996	GS1-57L11.1
	ENSG00000172543	11	65879808	0.42	CTSW
	ENSG00000141458	18	23586897	0.42017	NPC1
	ENSG00000183032	14	36875003	0.42029	SLC25A21
	ENSG00000101639	18	12991361	0.42096	CEP192
	ENSG00000279453	6	122439222	0.42104	RP3-425C14.4
	ENSG00000001460	1	24416933	0.421135	STPG1
	ENSG00000173540	3	49723950	0.42134	GMPPB
	ENSG00000283050	4	119454637	0.422	GTF2IP12
	ENSG00000254459	11	77872173	0.422	RP11-91P24.7
	ENSG00000040487	1	19312325	0.42206	PQLC2
	ENSG00000280374	2	177318470	0.422754	RP11-337N6.3
	ENSG00000213963	2	177348474	0.422754	AC074286.1
	ENSG00000244219	7	99598065	0.423476	GS1-259H13.2
	ENSG00000181016	7	112481017	0.42371	LSMEM1
	ENSG00000171703	20	64049835	0.42379	TCEA2
	ENSG00000153113	5	96525266	0.423819	CAST
	ENSG00000228775	7	141738319	0.425157	WEE2-AS1
	ENSG00000118804	4	76306025	0.42596	STBD1
	ENSG00000175581	11	73787315	0.426	MRPL48
	ENSG00000268555	19	21587321	0.42617	RP11-678G14.3
	ENSG00000125485	9	132670033	0.42636	DDX31
	ENSG00000261186	2	242088456	0.4281	LINC01238
	ENSG00000152944	12	27022545	0.428301	MED21
	ENSG00000283312	2	231495298	0.428741	RP11-562I5.1
	ENSG00000198237	5	69875270	0.429035	RP11-98J23.2
	ENSG00000272425	8	81277569	0.42912	RP11-363E6.4
	ENSG00000174606	1	213015825	0.42925	ANGEL2
	ENSG00000197927	2	131722374	0.429401	C2orf27A
	ENSG00000274767	17	36183234	0.429402
	ENSG00000223813	7	29563669	0.429513	AC007255.8
	ENSG00000228106	1	222815021	0.42971	RP11-452F19.3
	ENSG00000275709	15	45586303	0.43	RP11-96O20.5
	ENSG00000261485	13	28138192	0.4302	PAN3-AS1
	ENSG00000128699	2	189783572	0.430228	ORMDL1
	ENSG00000243389	2	112614212	0.43023	AC012442.5
	ENSG00000241015	19	53431983	0.43035	TPM3P9
	ENSG00000280828	7	128533651	0.430768	RP11-274B21.1
	ENSG00000243302	7	128651184	0.430768	RP11-274B21.2
	ENSG00000230715	7	128652840	0.430768	RP11-274B21.4
	ENSG00000243679	7	128654019	0.430768	RP11-274B21.3
	ENSG00000281896	7	128617864	0.430768
	ENSG00000065600	1	212414900	0.430831	TMEM206
	ENSG00000173517	15	77420143	0.431	PEAK1
	ENSG00000270127	15	100550152	0.431	RP11-526I2.5
	ENSG00000136824	9	104094259	0.43125	SMC2
	ENSG00000261037	5	6022282	0.432035	CTC-471C19.1
	ENSG00000281392	3	87089128	0.43232	LINC00506
	ENSG00000161912	6	41101021	0.43257	ADCY10P1
	ENSG00000272368	12	50123363	0.432683	RP4-605O3.4
	ENSG00000268001	19	48255674	0.43304	CARD8-AS1
	ENSG00000277782	15	80999980	0.434	RP11-775C24.5
	ENSG00000140534	15	89575481	0.434	TICRR
	ENSG00000197599	16	1444555	0.434	CCDC154
	ENSG00000094963	1	171185207	0.434403	FMO2
	ENSG00000197822	5	69492291	0.434707	OCLN
	ENSG00000134291	12	47963568	0.435244	TMEM106C
	ENSG00000165055	7	128476728	0.435391	METTL2B
	ENSG00000136492	17	61863520	0.43573	BRIP1
	ENSG00000008277	7	87934142	0.436269	ADAM22
	ENSG00000163870	3	127598221	0.43639	TPRA1
	ENSG00000181798	2	231514338	0.436578	LINC00471
	ENSG00000226812	20	44355184	0.43689	RP5-881L22.5
	ENSG00000110075	11	68460730	0.437	PPP6R3
	ENSG00000262636	16	11381117	0.437	CTD-3088G3.4
	ENSG00000179406	7	66493565	0.437336	LINC00174
	ENSG00000164764	8	73124087	0.43741	SBSPON
	ENSG00000204584	17	49845909	0.437624	RP11-304F15.3
	ENSG00000130035	12	4720340	0.437659	GALNT8
	ENSG00000116663	1	11664123	0.437749	FBXO6
	ENSG00000183172	22	42079690	0.43794	SMDT1
	ENSG00000120451	11	130916508	0.438	SNX19
	ENSG00000232903	10	132965288	0.43826	LINC01166
	ENSG00000177721	5	43043169	0.438912	ANXA2R
	ENSG00000109063	17	10657308	0.439182	MYH3
	ENSG00000182093	21	39380243	0.4392	WRB
	ENSG00000232912	1	8424644	0.439704	RP5-1115A15.1
	ENSG00000104980	19	7943919	0.43995	TIMM44
	ENSG00000226232	16	69996187	0.44	NPIPB14P
	ENSG00000264204	10	46109620	0.44016	AGAP7P
	ENSG00000251136	8	89757726	0.44114	RP11-37B2.1
	ENSG00000125818	20	1113262	0.44118	PSMF1
	ENSG00000279170	6	99587610	0.44142	RP1-199J3.6
	ENSG00000141569	17	75897002	0.441674	TRIM65
	ENSG00000129595	5	112419315	0.441834	EPB41L4A
	ENSG00000182986	19	52897683	0.44229	ZNF320
	ENSG00000117226	1	89022893	0.442519	GBP3
	ENSG00000260613	22	49837785	0.44255	RP3-522J7.6
	ENSG00000280285	4	56665693	0.44268	RP11-630A13.4
	ENSG00000163629	4	86594314	0.44391	PTPN13
	ENSG00000164669	7	65141224	0.444089	INTS4P1
	ENSG00000235098	1	1421768	0.444163	ANKRD65
	ENSG00000225905	1	1422468	0.444163	RP4-758J18.7
	ENSG00000174373	14	35809303	0.44421	RALGAPA1
	ENSG00000263508	17	10849540	0.445622	RP11-963H4.3
	ENSG00000250342	4	9052050	0.44564	SNRPCP16
	ENSG00000249767	4	9079022	0.44564	ENPP7P10
	ENSG00000085063	11	33736444	0.447	CD59
	ENSG00000096093	6	52362122	0.44702	EFHC1
	ENSG00000237940	2	241970682	0.447091	LINC01238
	ENSG00000225171	1	166868747	0.447255	DUTP6
	ENSG00000134825	11	61792635	0.448	TMEM258
	ENSG00000281490	7	128658790	0.44808	CICP14
	ENSG00000237742	6	125749189	0.44873	RP11-624M8.1
	ENSG00000267751	19	572227	0.44881	AC009005.2
	ENSG00000205702	22	42144576	0.44888	CYP2D7
	ENSG00000138382	2	169824930	0.44901	METTL5
	ENSG00000249863	4	37868291	0.44962	RP11-177C12.1
	ENSG00000099365	16	31010660	0.45	STX1B
	ENSG00000272620	4	7754089	0.45001	AFAP1-AS1
	ENSG00000127415	4	986996	0.4507	IDUA
	ENSG00000173401	12	75334638	0.450844	GLIPR1L1
	ENSG00000229413	7	128653967	0.451359	RP11-274B21.12
	ENSG00000129055	3	134486715	0.45167	ANAPC13
	ENSG00000000971	1	196651877	0.451822	CFH
	ENSG00000112306	6	132814440	0.45212	RPS12
	ENSG00000164934	8	103414713	0.45307	DCAF13
	ENSG00000227888	8	12362018	0.45356	FAM66A
	ENSG00000139116	12	39443389	0.454663	KIF21A
	ENSG00000128039	4	55346108	0.45529	SRD5A3
	ENSG00000153157	6	10886830	0.45531	SYCP2L
	ENSG00000197114	20	63708034	0.45567	ZGPAT
	ENSG00000099377	16	30988270	0.456	HSD3B7
	ENSG00000260911	16	31043149	0.456	RP11-196G11.2
	ENSG00000163682	4	39458585	0.4561	RPL9
	ENSG00000224316	7	65773619	0.456212	GTF2IP5
	ENSG00000127252	3	193241124	0.4564	HRASLS
	ENSG00000141028	17	14024513	0.456996	CDRT15P1
	ENSG00000218027	6	1515288	0.45724	RP11-157J24.1
	ENSG00000232546	7	66848495	0.457409	RP11-458F8.1
	ENSG00000261490	4	10073018	0.45742	RP11-448G15.3
	ENSG00000083099	6	89638752	0.45792	LYRM2
	ENSG00000235885	2	67086445	0.457925	LINC01828
	ENSG00000259433	15	45332633	0.458	CTD-2651B20.4
	ENSG00000226874	7	30544052	0.459683	AC005154.8
	ENSG00000124596	6	41075697	0.45983	OARD1
	ENSG00000237438	22	17036569	0.45997	CECR7
	ENSG00000102606	13	111114918	0.46	ARHGEF7
	ENSG00000203697	1	223665733	0.460066
	ENSG00000196378	8	144787344	0.4606	ZNF34
	ENSG00000177084	12	132687358	0.460895	POLE
	ENSG00000133316	11	62841617	0.461	WDR74
	ENSG00000162039	16	1872177	0.461	MEIOB
	ENSG00000242960	3	72929043	0.46166	FTH1P23
	ENSG00000166770	19	56477249	0.46182	ZNF667-AS1
	ENSG00000269345	19	22175190	0.46251	VN1R85P
	ENSG00000172922	11	65720946	0.463	RNASEH2C
	ENSG00000248794	5	81242598	0.463362	CTD-2248H3.1
	ENSG00000156509	8	100145799	0.46376	FBXO43
	ENSG00000231443	3	195937242	0.46419	AC024937.6
	ENSG00000139624	12	50167532	0.464554	CERS5
	ENSG00000225449	2	129979662	0.46457	RAB6C-AS1
	ENSG00000187741	16	89816656	0.465	FANCA
	ENSG00000107742	10	72089031	0.46539	SPOCK2
	ENSG00000119723	14	73949925	0.46539	COQ6
	ENSG00000215022	6	13295585	0.46587	RP1-257A7.4
	ENSG00000106211	7	76302543	0.466074	HSPB1
	ENSG00000212283	2	101273048	0.466141	SNORD89
	ENSG00000014914	1	149936866	0.466379	MTMR11
	ENSG00000122512	7	6009124	0.466637	PMS2
	ENSG00000136810	9	110256639	0.46706	TXN
	ENSG00000136848	9	121567056	0.46815	DAB2IP
	ENSG00000126247	19	36139574	0.4682	CAPNS1
	ENSG00000279066	17	82425497	0.468765	HEXDC-IT1
	ENSG00000273186	9	128431597	0.46877	RP11-339B21.10
	ENSG00000178386	19	44051366	0.46882	ZNF223
	ENSG00000255449	11	77870090	0.469	RP11-91P24.6
	ENSG00000230445	10	27259454	0.46918	LRRC37A6P
	ENSG00000228330	10	13142976	0.4693	RP11-730A19.5
	ENSG00000096696	6	7541574	0.46948	DSP
	ENSG00000260236	3	47380998	0.46955	RP11-708J19.1
	ENSG00000227953	1	246776012	0.469833	LINC01341
	ENSG00000140955	16	84191137	0.47	ADAD2
	ENSG00000130758	19	40191743	0.47048	MAP3K10
	ENSG00000148803	10	133358034	0.47066	FUOM
	ENSG00000267681	17	43145113	0.471048	CTD-3199J23.6
	ENSG00000170442	12	52249299	0.471345	KRT86
	ENSG00000272240	8	234886	0.47151	RP5-855D21.1
	ENSG00000173818	17	80415168	0.471755	ENDOV
	ENSG00000188488	14	94578705	0.47192	SERPINA5
	ENSG00000172803	11	65833640	0.472	SNX32
	ENSG00000236383	17	43305396	0.472312
	ENSG00000280193	8	81696367	0.47263	RP13-923O23.7
	ENSG00000261534	9	121819451	0.47296	RP11-244O19.1
	ENSG00000163468	1	156367872	0.473256	CCT3
	ENSG00000157823	15	89894637	0.474	AP3S2
	ENSG00000152359	5	75717480	0.474048	POC5
	ENSG00000096872	9	26956372	0.47437	IFT74
	ENSG00000146833	7	99919599	0.474728	TRIM4
	ENSG00000184988	17	43211834	0.474902
	ENSG00000255513	16	1964094	0.475	AC005363.9
	ENSG00000138829	5	128659184	0.475044	FBN2
	ENSG00000272787	22	23969210	0.47505	KB-226F1.2
	ENSG00000183323	5	69332808	0.475051	CCDC125
	ENSG00000214106	7	154928497	0.475051	PAXIP1-AS2
	ENSG00000229891	22	42369235	0.47511	LINC01315
	ENSG00000227370	22	42132602	0.47517	RP4-669P10.19
	ENSG00000125445	17	75261804	0.475313	MRPS7
	ENSG00000100991	20	35092870	0.4765	TRPC4AP
	ENSG00000196312	9	97013599	0.47669	MFSD14C
	ENSG00000122971	12	120725734	0.476838	ACADS
	ENSG00000242349	1	11843703	0.477378	NPPA-AS1
	ENSG00000183621	10	31031936	0.47749	ZNF438
	ENSG00000231160	4	38664882	0.47884	KLF3-AS1
	ENSG00000276449	19	57449688	0.47995	AC004076.5
	ENSG00000230513	22	21002196	0.48013	THAP7-AS1
	ENSG00000120322	5	141177789	0.480261	PCDHB8
	ENSG00000249228	4	29046590	0.48056	RP11-769N22.1
	ENSG00000110628	11	2899790	0.481	SLC22A18
	ENSG00000230563	20	5471206	0.48144	RP5-828H9.1
	ENSG00000141759	18	80033948	0.48162	TXNL4A
	ENSG00000261341	19	50793141	0.48162	CTD-2568A17.1
	ENSG00000263164	17	5241542	0.481626	RP11-333E1.2
	ENSG00000226608	20	4023916	0.48258	FTLP3
	ENSG00000205181	20	5504612	0.48356	LINC00654
	ENSG00000257800	2	74120679	0.484794	FNBP1P1
	ENSG00000224574	21	45410064	0.4848	COL18A1-AS2
	ENSG00000215302	15	30470778	0.485	CTD-3092A11.1
	ENSG00000168229	14	52267712	0.48505	PTGDR
	ENSG00000132623	20	10035040	0.48583	ANKEF1
	ENSG00000280022	17	45592620	0.486013	RP11-707O23.1
	ENSG00000239272	14	77683988	0.4876	RPL21P10
	ENSG00000111348	12	14961727	0.487972	ARHGDIB
	ENSG00000234585	7	65038359	0.488013	CCT6P3
	ENSG00000172270	19	571276	0.4881	BSG
	ENSG00000131437	5	132737637	0.488142	KIF3A
	ENSG00000127463	1	19251537	0.488266	EMC1
	ENSG00000187242	17	40867209	0.488266	KRT12
	ENSG00000104870	19	49512278	0.48931	FCGRT
	ENSG00000214425	17	45550334	0.489483	LRRC37A4P
	ENSG00000228701	10	91798290	0.49019	TNKS2-AS1
	ENSG00000187068	3	185153013	0.49023	C3orf70
	ENSG00000272360	3	58491290	0.49024	RP11-359I18.5
	ENSG00000185053	8	15238338	0.49101	SGCZ
	ENSG00000159164	1	149917881	0.491122	SV2A
	ENSG00000175106	17	15563594	0.491206	TVP23C
	ENSG00000272109	5	96804352	0.491471	CTD-2260A17.3
	ENSG00000139746	13	79406220	0.4915	RBM26
	ENSG00000272334	3	36973671	0.49177	RP11-129K12.1
	ENSG00000041802	3	194672476	0.49177	LSG1
	ENSG00000167920	17	40819161	0.49254	TMEM99
	ENSG00000105136	19	57487710	0.49269	ZNF419
	ENSG00000230387	20	23187960	0.49289	RP4-737E23.2
	ENSG00000123191	13	52012124	0.4937	ATP7B
	ENSG00000230295	7	66880707	0.493866	GTF2IP23
	ENSG00000145216	4	53377642	0.49424	FIP1L1
	ENSG00000163827	3	46580098	0.49435	LRRC2
	ENSG00000237310	7	66493705	0.494516	GS1-124K5.4
	ENSG00000205085	7	128672265	0.495018
	ENSG00000173960	2	23927284	0.49518	UBXN2A
	ENSG00000204650	17	45620327	0.495909	LINC02210
	ENSG00000116857	1	201171573	0.496504	TMEM9
	ENSG00000257497	12	75489819	0.496704	RP11-585P4.5
	ENSG00000132383	17	1829701	0.498301	RPA1
	ENSG00000160213	21	43776444	0.4984	CSTB
	ENSG00000138380	2	202912226	0.498672	CARF
	ENSG00000225051	5	179679265	0.499397	HMGB3P22
	ENSG00000001167	6	41072944	0.49955	NFYA
	ENSG00000092295	14	24264431	0.49977	TGM1
	ENSG00000280303	8	140636280	0.49989	ERICD
	ENSG00000275491	20	3808356	0.50012	LINC01730
	ENSG00000228037	1	2581559	0.500157	RP3-395M20.9
	ENSG00000134265	18	10525904	0.50065	NAPG
	ENSG00000280385	11	90193613	0.501	AP000648.5
	ENSG00000130818	19	9538644	0.50157	ZNF426
	ENSG00000124164	20	58389121	0.50158	VAPB
	ENSG00000271730	6	108998481	0.50173	RP11-787I22.3
	ENSG00000238287	1	40508660	0.501893	RP11-656D10.3
	ENSG00000091428	2	172735273	0.502009	RAPGEF4
	ENSG00000164924	8	100953387	0.50253	YWHAZ
	ENSG00000256576	12	132189694	0.502825	RP13-977J11.2
	ENSG00000230438	6	2881406	0.50299	SERPINB9P1
	ENSG00000223756	11	3380960	0.503	TSSC2
	ENSG00000111615	12	75511620	0.50315	KRR1
	ENSG00000273240	2	189764455	0.503249	RP11-455J20.3
	ENSG00000126870	7	158856577	0.503842	WDR60
	ENSG00000168806	15	43330604	0.504	LCMT2
	ENSG00000131849	19	58440221	0.50415	ZNF132
	ENSG00000187688	17	16417561	0.504985	TRPV2
	ENSG00000213123	3	196318298	0.50588	TCTEX1D2
	ENSG00000172340	3	67654613	0.50594	SUCLG2
	ENSG00000113269	5	180072117	0.506008	RNF130
	ENSG00000245958	4	119454790	0.50659	RP11-33B1.1
	ENSG00000269067	19	23003175	0.50711	ZNF728
	ENSG00000117335	1	207752056	0.507243	CD46
	ENSG00000262580	17	80205948	0.507858	RP11-334C17.5
	ENSG00000279696	11	93729804	0.508	RP11-178H8.7
	ENSG00000166012	11	93742897	0.508	TAF1D
	ENSG00000149231	11	96389922	0.508	CCDC82
	ENSG00000198496	17	43125609	0.508257	NBR2
	ENSG00000234141	7	7950708	0.508365	AC009473.1
	ENSG00000151917	6	56955125	0.50881	BEND6
	ENSG00000120008	10	120851345	0.50883	WDR11
	ENSG00000163703	3	9933821	0.50925	CRELD1
	ENSG00000214063	11	842807	0.511	TSPAN4
	ENSG00000143434	1	151146663	0.511346	SEMA6C
	ENSG00000233393	21	36104880	0.5115	AP000688.29
	ENSG00000241134	7	150749735	0.512242	BET1P1
	ENSG00000127399	7	150322638	0.512553	LRRC61
	ENSG00000163687	3	58214696	0.51301	DNASE1L3
	ENSG00000244165	19	10111537	0.51336	P2RY11
	ENSG00000136108	13	52455428	0.5135	CKAP2
	ENSG00000205822	13	24408156	0.5139	TPTE2P6
	ENSG00000170899	6	52995377	0.51449	GSTA4
	ENSG00000162777	1	111204534	0.514539	DENND2D
	ENSG00000264920	17	47895811	0.514826	RP11-6N17.4
	ENSG00000272447	10	79825901	0.51508	RP11-182L21.6
	ENSG00000186148	2	109933160	0.515354	AC013271.3
	ENSG00000258405	19	52453575	0.51603	ZNF578
	ENSG00000005421	7	95324706	0.516372	PON1
	ENSG00000240344	2	200889302	0.516616	PPIL3
	ENSG00000120645	12	66764	0.516647	IQSEC3
	ENSG00000281538	22	42138105	0.51689	RP4-669P10.20
	ENSG00000077616	11	90131514	0.517	NAALAD2
	ENSG00000137860	15	45252229	0.517	SLC28A2
	ENSG00000182397	15	99806926	0.517	DNM1P46
	ENSG00000155592	16	25257930	0.517	ZKSCAN2
	ENSG00000150045	12	9827480	0.517016
	ENSG00000242142	3	53065090	0.5171	SERBP1P3
	ENSG00000228050	22	22224565	0.5173	TOP3BP1
	ENSG00000237338	21	46151737	0.5177	FTCD-AS1
	ENSG00000182771	10	86366492	0.51787	GRID1
	ENSG00000177666	11	818901	0.519	PNPLA2
	ENSG00000103269	16	675665	0.519	RHBDL1
	ENSG00000065621	10	104268872	0.51902	GSTO2
	ENSG00000232022	1	46432128	0.519858	FAAHP1
	ENSG00000215440	20	58689130	0.51986	NPEPL1
	ENSG00000205482	7	77060511	0.519992	SPDYE18
	ENSG00000272034	11	17074743	0.52	SNORD14A
	ENSG00000157978	1	25543579	0.520317	LDLRAP1
	ENSG00000164574	5	154190729	0.520317	GALNT10
	ENSG00000236801	9	70217194	0.52032	RPL24P8
	ENSG00000264070	17	45585870	0.520694	DND1P1
	ENSG00000263503	17	45602339	0.520694	MAPK8IP1P2
	ENSG00000214401	17	46193575	0.520694	KANSL1-AS1
	ENSG00000261575	17	46267036	0.520694	RP11-259G18.1
	ENSG00000162836	1	147670495	0.522739	ACP6
	ENSG00000273226	9	19375450	0.5229	RP11-513M16.8
	ENSG00000247572	5	81301559	0.52343	CKMT2-AS1
	ENSG00000166938	15	66293216	0.524	DIS3L
	ENSG00000237641	2	231789886	0.524776	RP11-690I21.1
	ENSG00000271072	15	72450656	0.525	PHBP20
	ENSG00000168653	1	39026317	0.525093	NDUFS5
	ENSG00000230928	10	98252022	0.52522	RP11-34A14.3
	ENSG00000152492	3	191329076	0.52539	CCDC50
	ENSG00000160072	1	1471768	0.525845	ATAD3B
	ENSG00000196365	19	5720571	0.52633	LONP1
	ENSG00000155393	16	50065940	0.527	HEATR3
	ENSG00000164081	3	51671174	0.52769	TEX264
	ENSG00000006432	14	70809533	0.52802	MAP3K9
	ENSG00000178381	7	1160758	0.52835	ZFAND2A
	ENSG00000234928	22	23433563	0.52864	LINC01659
	ENSG00000010017	6	13711563	0.52875	RANBP9
	ENSG00000188707	7	150329788	0.528823	ZBED6CL
	ENSG00000237753	2	112645689	0.529395	AC079922.3
	ENSG00000146574	7	6826769	0.52963	CCZ1B
	ENSG00000196683	7	22822851	0.52963	TOMM7
	ENSG00000227603	9	93437120	0.52963	RP11-165J3.6
	ENSG00000188372	7	76424906	0.529918	ZP3
	ENSG00000122965	12	113966370	0.530196	RBM19
	ENSG00000125821	20	18587892	0.53026	DTD1
	ENSG00000232615	5	1614835	0.530581	CTD-2012J19.1
	ENSG00000087077	7	100867137	0.531855	TRIP6
	ENSG00000182512	14	95533629	0.53195	GLRX5
	ENSG00000254614	11	65181685	0.532	AP003068.23
	ENSG00000259291	15	90082206	0.532	RP11-617F23.1
	ENSG00000257431	12	82512676	0.532522	RP11-263K4.3
	ENSG00000154975	17	52160016	0.532724	CA10
	ENSG00000144320	2	176002838	0.533033	LNPK
	ENSG00000064012	2	201233442	0.53359	CASP8
	ENSG00000225492	1	89407678	0.533611	GBP1P1
	ENSG00000228506	6	99424921	0.53365	RP11-98I9.4
	ENSG00000006744	17	13018186	0.533803	ELAC2
	ENSG00000255517	11	66478095	0.534	CTD-3074O7.5
	ENSG00000259705	15	48645950	0.534	RP11-227D13.1
	ENSG00000164114	4	155376969	0.53452	MAP9
	ENSG00000137135	9	35675759	0.53462	ARHGEF39
	ENSG00000254473	9	83708317	0.53468	RP11-522I20.3
	ENSG00000228318	21	41445707	0.5348	AP001610.5
	ENSG00000235908	3	49367005	0.53481	RHOA-IT1
	ENSG00000185684	12	132084282	0.534832	EP400NL
	ENSG00000242686	4	656212	0.53492	RP11-1191J2.2
	ENSG00000149554	11	125625215	0.535	CHEK1
	ENSG00000257718	12	38906450	0.535373	RP11-396F22.1
	ENSG00000146700	7	76409694	0.535692	SSC4D
	ENSG00000261824	19	27793893	0.53574	LINC00662
	ENSG00000168028	3	39406688	0.53588	RPSA
	ENSG00000244292	7	141911216	0.536138	OR9N1P
	ENSG00000162669	1	91404868	0.536458	HFM1
	ENSG00000233448	7	77039943	0.536519	PMS2P9
	ENSG00000259430	15	100372938	0.537	CERS3-AS1
	ENSG00000213689	3	48465810	0.53702	TREX1
	ENSG00000214946	17	15732246	0.53838	TBC1D26
	ENSG00000188321	19	9323771	0.53887	ZNF559
	ENSG00000280367	11	90223364	0.539	RP11-121L10.2
	ENSG00000260776	15	77926845	0.539	RP11-114H24.2
	ENSG00000273142	7	66902856	0.539631	RP11-458F8.4
	ENSG00000268926	9	95772322	0.53986	RP11-180I4.4
	ENSG00000279845	4	146180850	0.53997	RP11-6L6.4
	ENSG00000048544	6	42217864	0.54012	MRPS10
	ENSG00000144134	2	113627228	0.540474	RABL2A
	ENSG00000186453	2	24175068	0.540572	FAM228A
	ENSG00000037474	5	6633290	0.540831	NSUN2
	ENSG00000158825	1	20588947	0.541237	CDA
	ENSG00000060491	20	62804834	0.54181	OGFR
	ENSG00000254901	19	19192227	0.54186	BORCS8
	ENSG00000167670	19	4402661	0.54208	CHAF1A
	ENSG00000259520	15	45279250	0.543	CTD-2651B20.3
	ENSG00000168427	2	238138721	0.543265	KLHL30
	ENSG00000225177	6	138692571	0.54329	RP11-390P2.4
	ENSG00000185418	15	101724603	0.544	TARSL2
	ENSG00000197558	7	149776041	0.544483
	ENSG00000272247	3	158801863	0.54501	RP11-379F4.9
	ENSG00000198920	17	6640756	0.54587	KIAA0753
	ENSG00000188086	3	46744754	0.54603	PRSS45
	ENSG00000177738	5	43067418	0.547147	CTD-2201E18.3
	ENSG00000160678	1	153627925	0.547213	S100A1
	ENSG00000156675	8	37899466	0.54723	RAB11FIP1
	ENSG00000126214	14	103561895	0.54727	KLC1
	ENSG00000272537	7	16471183	0.547378	GS1-166A23.1
	ENSG00000177683	7	108569452	0.547598	THAP5
	ENSG00000127589	8	30351872	0.54808	TUBBP1
	ENSG00000248429	4	158172251	0.54818	RP11-597D13.9
	ENSG00000173226	3	121835078	0.54875	IQCB1
	ENSG00000183060	15	99733560	0.549	LYSMD4
	ENSG00000114544	3	126101560	0.55016	SLC41A3
	ENSG00000130770	1	28236108	0.551797	ATPIF1
	ENSG00000254987	11	103895270	0.552	RP11-563P16.1
	ENSG00000206149	15	28590188	0.552	HERC2P9
	ENSG00000153208	2	111898478	0.552114	MERTK
	ENSG00000198203	2	108288638	0.552522	SULT1C2
	ENSG00000187664	19	19262795	0.55291	HAPLN4
	ENSG00000163918	3	186807057	0.55326	RFC4
	ENSG00000107281	9	137046202	0.55327	NPDC1
	ENSG00000250629	5	38783579	0.553618	RP11-122C5.3
	ENSG00000203778	6	112087598	0.55372	FAM229B
	ENSG00000170315	17	16380797	0.55375	UBB
	ENSG00000188010	2	38875961	0.553978	MORN2
	ENSG00000130731	16	636365	0.554	METTL26
	ENSG00000121716	7	100352175	0.554023	PILRB
	ENSG00000242294	7	100336411	0.554357	STAG3L5P
	ENSG00000027847	5	177600099	0.554436	B4GALT7
	ENSG00000185485	3	195990304	0.55459	SDHAP1
	ENSG00000069712	1	92166984	0.554871	KIAA1107
	ENSG00000085514	7	100373444	0.554925	PILRA
	ENSG00000178301	11	77589390	0.555	AQP11
	ENSG00000198794	15	74957464	0.555	SCAMP5
	ENSG00000180113	6	46687874	0.55557	TDRD6
	ENSG00000213390	10	97292672	0.55584	ARHGAP19
	ENSG00000177757	1	817370	0.556005	FAM87B
	ENSG00000237021	6	116254295	0.55751	RP3-486I3.7
	ENSG00000245330	8	119874487	0.55751	KB-1471A8.1
	ENSG00000261559	15	34494419	0.558	FSCN1P1
	ENSG00000087494	12	27972704	0.558947	PTHLH
	ENSG00000217653	6	89814708	0.55947	RP11-63K6.1
	ENSG00000213222	2	131724278	0.559524	AC093724.2
	ENSG00000248469	5	176062020	0.559996	RP11-826N14.2
	ENSG00000140623	16	4788395	0.561	SEPT12
	ENSG00000203327	2	55216125	0.562077	AC012358.7
	ENSG00000267302	17	59964831	0.562172	RP11-178C3.2
	ENSG00000107679	10	122374695	0.56247	PLEKHA1
	ENSG00000269001	19	53197110	0.56267	CTD-2245F17.3
	ENSG00000239713	22	39077004	0.56297	APOBEC3G
	ENSG00000131634	16	1528687	0.563	TMEM204
	ENSG00000168255	7	102572655	0.563569	POLR2J3
	ENSG00000119431	9	113376998	0.56385	HDHD3
	ENSG00000123268	12	50763709	0.564496	ATF1
	ENSG00000204839	8	143572970	0.56478	MROH6
	ENSG00000182534	17	76711015	0.565092	MXRA7
	ENSG00000134057	5	69167009	0.565426	CCNB1
	ENSG00000254461	11	66259841	0.566	RP11-755F10.3
	ENSG00000157999	7	6031375	0.566087	ANKRD61
	ENSG00000265018	10	48031639	0.56631	AGAP12P
	ENSG00000072210	17	19648135	0.567359	ALDH3A2
	ENSG00000152223	18	45967273	0.56771	EPG5
	ENSG00000173480	19	57916609	0.56834	ZNF417
	ENSG00000272279	6	1528910	0.57017	RP11-157J24.2
	ENSG00000186020	19	36589700	0.57049	ZNF529
	ENSG00000099937	22	20773878	0.57064	SERPIND1
	ENSG00000165895	11	100738442	0.571	ARHGAP42
	ENSG00000184949	22	38656628	0.57114	FAM227A
	ENSG00000158865	16	24845840	0.572	SLC5A11
	ENSG00000213742	20	25624175	0.57255	ZNF337-AS1
	ENSG00000198131	19	58228593	0.57274	ZNF544
	ENSG00000254860	11	8964773	0.573	TMEM9B-AS1
	ENSG00000168522	8	43034193	0.57421	FNTA
	ENSG00000115750	2	9843353	0.574645	TAF1B
	ENSG00000111581	12	68686733	0.57497	NUP107
	ENSG00000171444	5	113488829	0.575308	MCC
	ENSG00000174837	19	6887565	0.57533	ADGRE1
	ENSG00000255642	12	63822156	0.575517	PABPC1P4
	ENSG00000163162	2	101308700	0.576242	RNF149
	ENSG00000236173	6	169810101	0.57628	RP1-182D15.2
	ENSG00000115221	2	160271887	0.576463	ITGB6
	ENSG00000137513	11	78574873	0.577	NARS2
	ENSG00000168405	6	25166554	0.57705	CMAHP
	ENSG00000225880	1	827521	0.57777	LINC00115
	ENSG00000226124	2	199851172	0.577798	FTCDNL1
	ENSG00000103671	15	64387747	0.578	TRIP4
	ENSG00000161016	8	144792586	0.57851	RPL8
	ENSG00000197296	20	44311168	0.57851	FITM2
	ENSG00000275476	12	29277881	0.578515	RP11-996F15.4
	ENSG00000257176	12	29317847	0.578515	RP11-996F15.2
	ENSG00000166471	11	9314779	0.579	TMEM41B
	ENSG00000162585	1	2212719	0.579223	FAAP20
	ENSG00000269890	1	228274176	0.579267	RP5-1139B12.2
	ENSG00000119636	14	74019399	0.57933	BBOF1
	ENSG00000271109	19	34860575	0.58008	CTC-523E23.11
	ENSG00000278611	19	9538732	0.58014	CTC-543D15.8
	ENSG00000124587	6	42979219	0.58019	PEX6
	ENSG00000214941	17	15993829	0.580667	ZSWIM7
	ENSG00000103245	16	741328	0.581	NARFL
	ENSG00000250656	4	67717387	0.58169	ST3GAL1P1
	ENSG00000272144	5	43061394	0.582306	CTD-2035E11.5
	ENSG00000104497	8	81842865	0.58232	SNX16
	ENSG00000189190	19	52786790	0.58232	ZNF600
	ENSG00000106853	9	111599854	0.58233	PTGR1
	ENSG00000170430	10	129467183	0.58267	MGMT
	ENSG00000081320	2	196176502	0.582744	STK17B
	ENSG00000228409	7	65751141	0.584004	CCT6P1
	ENSG00000196275	7	74851550	0.584095	GTF2IRD2
	ENSG00000181396	17	82415626	0.584173	OGFOD3
	ENSG00000152465	10	15168692	0.58504	NMT2
	ENSG00000226747	2	185740478	0.585441	AC007966.1
	ENSG00000222726	13	20612160	0.5857	RNU2-7P
	ENSG00000259917	15	34490570	0.586	HNRNPLP2
	ENSG00000258893	14	51436037	0.58619	SETP2
	ENSG00000183128	10	103479239	0.58645	CALHM3
	ENSG00000038382	5	14143701	0.586655	TRIO
	ENSG00000148459	10	26697658	0.58712	PDSS1
	ENSG00000188493	19	40751552	0.58723	C19orf54
	ENSG00000189042	19	36687627	0.58735	ZNF567
	ENSG00000164048	3	48241099	0.58778	ZNF589
	ENSG00000174446	15	66497812	0.588	SNAPC5
	ENSG00000250539	5	123402343	0.588441	KRT8P33
	ENSG00000125845	20	6767663	0.58872	BMP2
	ENSG00000118965	2	19990130	0.589208	WDR35
	ENSG00000273987	12	75334485	0.589269	RP11-585P4.6
	ENSG00000213931	11	5281950	0.59	HBE1
	ENSG00000255491	8	124857515	0.59076	RP11-1082L8.3
	ENSG00000205583	7	75359256	0.590903	STAG3L1
	ENSG00000198933	17	47694080	0.591811	TBKBP1
	ENSG00000161010	5	179858886	0.592563	MRNIP
	ENSG00000227725	4	68038543	0.59284	GCOM2
	ENSG00000176732	2	24123476	0.593456	PFN4
	ENSG00000119285	1	236604503	0.593769	HEATR1
	ENSG00000100784	14	91060331	0.59508	RPS6KA5
	ENSG00000251073	4	158182824	0.59579	NUDT19P5
	ENSG00000181264	11	120325128	0.596	TMEM136
	ENSG00000128915	15	60479159	0.596	ICE2
	ENSG00000151224	10	80289683	0.59691	MAT1A
	ENSG00000232855	21	28674847	0.597	AF131217.1
	ENSG00000213015	19	55635015	0.59718	ZNF580
	ENSG00000256312	12	132190212	0.597277	RP13-977J11.8
	ENSG00000172057	17	39927600	0.59729	ORMDL3
	ENSG00000172113	3	48301684	0.5975	NME6
	ENSG00000123636	2	159615559	0.597654	BAZ2B
	ENSG00000248557	3	126624791	0.59768	RP11-390G14.1
	ENSG00000155792	8	119928399	0.59814	DEPTOR
	ENSG00000223519	1	246830058	0.598311	KIF28P
	ENSG00000186235	2	238231612	0.59883	AC016757.3
	ENSG00000261643	4	3504456	0.59905	RP11-529E10.6
	ENSG00000163138	4	20696281	0.59906	PACRGL
	ENSG00000213221	9	136363788	0.59939	DNLZ
	ENSG00000273295	22	23907067	0.5996	AP000350.5
	ENSG00000197894	4	99088800	0.59963	ADH5
	ENSG00000170113	15	22773287	0.6	NIPA1
	ENSG00000169914	1	19882512	0.600449	OTUD3
	ENSG00000197568	1	70354804	0.60075	HHLA3
	ENSG00000268516	19	58278807	0.60077	CTD-3138B18.5
	ENSG00000281920	2	65623271	0.6013	RP11-418H16.1
	ENSG00000249655	5	80631589	0.601966	CTC-325J23.2
	ENSG00000251429	4	158270377	0.60245	RP11-597D13.7
	ENSG00000134809	11	57530802	0.605	TIMM10
	ENSG00000115866	2	135985876	0.605229	DARS
	ENSG00000172250	22	42500589	0.60539	SERHL
	ENSG00000136933	9	125200541	0.60541	RABEPK
	ENSG00000240602	3	151770427	0.60558	AADACP1
	ENSG00000117222	1	205122014	0.606025	RBBP5
	ENSG00000240522	19	21150437	0.60624	RPL7AP10
	ENSG00000182722	7	64853353	0.606447	SEPHS1P1
	ENSG00000166130	12	98645112	0.607239	IKBIP
	ENSG00000071894	8	144409348	0.6074	CPSF1
	ENSG00000247708	4	4542130	0.60766	STX18-AS1
	ENSG00000141527	17	80169991	0.607679	CARD14
	ENSG00000178104	1	148808180	0.607881
	ENSG00000261305	7	150341770	0.608077	RP4-584D14.7
	ENSG00000271383	1	149390622	0.608382
	ENSG00000167840	17	5123115	0.609188	ZNF232
	ENSG00000196867	19	56538947	0.60932	ZFP28
	ENSG00000231943	2	113542671	0.609775	PGM5P4-AS1
	ENSG00000142188	21	33480010	0.6098	TMEM50B
	ENSG00000253203	5	69679258	0.612364	GUSBP3
	ENSG00000229043	7	1160484	0.613594	AC091729.9
	ENSG00000214253	7	101252315	0.61384	FIS1
	ENSG00000261621	15	24235077	0.614	RP11-580I1.2
	ENSG00000166275	10	102854222	0.61414	BORCS7
	ENSG00000272758	3	122416206	0.61426	RP11-299J3.8
	ENSG00000264520	7	30525730	0.614265	RP4-777O23.2
	ENSG00000130517	19	18340586	0.61428	PGPEP1
	ENSG00000270605	1	28241452	0.614453	RP5-1092A3.4
	ENSG00000250878	13	102880098	0.615	METTL21EP
	ENSG00000148396	9	136477688	0.61527	SEC16A
	ENSG00000105793	7	90335222	0.61532	GTPBP10
	ENSG00000137955	1	75786698	0.615554	RABGGTB
	ENSG00000185829	17	46579681	0.615682	ARL17A
	ENSG00000215837	3	195658095	0.61576	SDHAP2
	ENSG00000248275	5	181261211	0.616008	TRIM52-AS1
	ENSG00000156876	1	100132954	0.616391	SASS6
	ENSG00000146556	2	113588549	0.618175	WASH2P
	ENSG00000261349	1	25267135	0.618191	RP3-465N24.5
	ENSG00000250658	4	187309681	0.61821	RP11-138B4.1
	ENSG00000250067	19	19529363	0.6193	YJEFN3
	ENSG00000197444	10	49762378	0.61949	OGDHL
	ENSG00000165072	9	70043580	0.61999	MAMDC2
	ENSG00000164347	5	74767370	0.620566	GFM2
	ENSG00000081189	5	88904256	0.621	MEF2C
	ENSG00000180817	10	70233910	0.62124	PPA1
	ENSG00000125869	20	9514357	0.62219	LAMP5
	ENSG00000106153	7	56106575	0.622514	CHCHD2
	ENSG00000114473	3	197960141	0.62347	IQCG
	ENSG00000168887	2	85612065	0.624052	C2orf68
	ENSG00000274295	8	53394214	0.62453	RP11-1081M5.3
	ENSG00000238286	13	20607267	0.6248	SLC35E1P1
	ENSG00000261367	16	30107674	0.625	RP11-455F5.4
	ENSG00000279573	17	67955313	0.625305	RP11-855A2.1
	ENSG00000188573	5	168529115	0.625497	FBLL1
	ENSG00000099984	22	23980057	0.62581
	ENSG00000164039	4	103099882	0.62589	BDH2
	ENSG00000198039	7	64870171	0.625913	ZNF273
	ENSG00000273073	2	131463614	0.62622	RP11-109E12.1
	ENSG00000234084	6	135301567	0.6267	RP3-388E23.2
	ENSG00000198633	19	52429186	0.62717	ZNF534
	ENSG00000188610	1	121185538	0.62717
	ENSG00000205809	12	10442262	0.627652	KLRC2
	ENSG00000261286	16	84467360	0.628	RP11-517C16.2
	ENSG00000160200	21	43076942	0.628	CBS
	ENSG00000054282	1	243256033	0.628345	SDCCAG8
	ENSG00000228570	10	79841357	0.62843	NUTM2E
	ENSG00000163933	3	53130461	0.62864	RFT1
	ENSG00000198795	18	25352189	0.63035	ZNF521
	ENSG00000144231	2	127858156	0.630392	POLR2D
	ENSG00000105650	19	18255418	0.63043	PDE4C
	ENSG00000226328	22	45163780	0.63085	NUP50-AS1
	ENSG00000204172	10	47523637	0.63111
	ENSG00000261208	14	52286796	0.63138	RP11-452D12.1
	ENSG00000231890	2	135985175	0.63174	DARS-AS1
	ENSG00000180422	16	89159145	0.632	LINC00304
	ENSG00000214135	3	197627905	0.63245	AC024560.3
	ENSG00000270820	2	61471187	0.632897	RP11-355B11.2
	ENSG00000226180	16	87696146	0.633	RP11-278A23.1
	ENSG00000204084	1	37947056	0.633515	INPP5B
	ENSG00000258302	12	89561128	0.633622	RP11-981P6.1
	ENSG00000215252	15	34583650	0.634	GOLGA8B
	ENSG00000135390	12	53677407	0.634308	ATP5G2
	ENSG00000142632	1	16212608	0.634748	ARHGEF19
	ENSG00000238035	5	181306501	0.634953	AC138035.2
	ENSG00000178665	7	55887474	0.634967	ZNF713
	ENSG00000185880	15	44728987	0.635	TRIM69
	ENSG00000203872	6	87344848	0.6357	C6orf163
	ENSG00000215914	1	1699941	0.639427	MMP23A
	ENSG00000243725	1	54715821	0.639655	TTC4
	ENSG00000149927	16	30023269	0.64	DOC2A
	ENSG00000148296	9	133336397	0.64002	SURF6
	ENSG00000187166	12	48328979	0.641306	H1FNT
	ENSG00000161618	19	49453168	0.64142	ALDH16A1
	ENSG00000142252	19	45079194	0.64155	GEMIN7
	ENSG00000162734	1	160205336	0.641753	PEA15
	ENSG00000145736	5	71067651	0.6419	GTF2H2
	ENSG00000120868	12	98645140	0.642863	APAF1
	ENSG00000167325	11	4094706	0.643	RRM1
	ENSG00000235241	1	16889094	0.643456	RP11-108M9.5
	ENSG00000272106	1	1615794	0.643957	RP11-345P4.9
	ENSG00000197302	16	31713228	0.644	ZNF720
	ENSG00000178685	8	144012771	0.64418	PARP10
	ENSG00000153291	6	46652914	0.64419	SLC25A27
	ENSG00000221882	17	3278973	0.645216	OR3A2
	ENSG00000122477	1	100178272	0.646378	LRRC39
	ENSG00000262681	17	19719058	0.646554	RP11-311F12.1
	ENSG00000101158	20	58981207	0.64689	NELFCD
	ENSG00000242689	11	58622672	0.647	CNTF
	ENSG00000177465	14	73591705	0.64714	ACOT4
	ENSG00000178222	4	1113561	0.64722	RNF212
	ENSG00000230847	5	71093192	0.647735	RP11-195E2.1
	ENSG00000255306	11	68030460	0.648	RP5-901A4.1
	ENSG00000196199	13	19633680	0.648	MPHOSPH8
	ENSG00000167103	9	127930796	0.64812	PIP5KL1
	ENSG00000254152	8	30350346	0.64857	CTD-3107M8.2
	ENSG00000237357	9	42569352	0.64866	RP11-475I24.3
	ENSG00000236816	9	42852674	0.64866	ANKRD20A7P
	ENSG00000172780	3	129122800	0.64901	RAB43
	ENSG00000259915	2	186356772	0.649561	RP11-410E4.1
	ENSG00000149084	11	43680679	0.65	HSD17B12
	ENSG00000144488	2	238100156	0.650305	ESPNL
	ENSG00000138119	10	93482316	0.65164	MYOF
	ENSG00000163041	1	226061876	0.651754	H3F3A
	ENSG00000249859	8	127794532	0.65191	PVT1
	ENSG00000164088	3	52245792	0.652	PPM1M
	ENSG00000272281	13	52334276	0.652	TPTE2P2
	ENSG00000164946	9	14910994	0.65208	FREM1
	ENSG00000075826	10	100519863	0.65218	SEC31B
	ENSG00000018625	1	160115772	0.652917	ATP1A2
	ENSG00000276916	13	113511746	0.6537	RP11-230F18.6
	ENSG00000136122	13	72727748	0.6538	BORA
	ENSG00000176406	8	103500747	0.65393	RIMS2
	ENSG00000115353	2	75199699	0.654149	TACR1
	ENSG00000272087	3	158693767	0.65497	RP11-379F4.7
	ENSG00000116882	1	119368778	0.655203	HAO2
	ENSG00000146701	7	76048050	0.655784	MDH2
	ENSG00000164494	6	107459563	0.65593	PDSS2
	ENSG00000243795	3	113167818	0.65618	LINC02044
	ENSG00000242611	7	77037	0.656956	AC093627.8
	ENSG00000166971	16	53504410	0.657	AKTIP
	ENSG00000172775	16	57186115	0.657	FAM192A
	ENSG00000175662	17	17972421	0.657696	TOM1L2
	ENSG00000269332	19	22596256	0.65777	GOLGA2P9
	ENSG00000169598	1	3857266	0.659071	DFFB
	ENSG00000122376	10	87094160	0.65909	FAM35A
	ENSG00000101282	20	1002263	0.65919	RSPO4
	ENSG00000214293	7	77696264	0.659787	APTR
	ENSG00000136104	13	50909677	0.6599	RNASEH2B
	ENSG00000126790	14	59484429	0.65994	L3HYPDH
	ENSG00000172785	9	179146	0.66006	CBWD1
	ENSG00000255495	8	12194466	0.66013	AC145124.2
	ENSG00000186684	2	127220077	0.660187	CYP27C1
	ENSG00000160226	21	44339374	0.6606	C21orf2
	ENSG00000136682	2	113437690	0.660686	CBWD2
	ENSG00000225282	22	23926899	0.66096	AP000350.6
	ENSG00000183397	19	3539153	0.662	C19orf71
	ENSG00000183648	14	92121916	0.66204	NDUFB1
	ENSG00000223751	2	742487	0.662178	AC116609.2
	ENSG00000116171	1	52927228	0.663434	SCP2
	ENSG00000154518	2	175184213	0.663488	ATP5G3
	ENSG00000178852	17	47323289	0.663847	EFCAB13
	ENSG00000176623	8	86514356	0.66463	RMDN1
	ENSG00000166529	7	100049773	0.664678	ZSCAN21
	ENSG00000153956	7	82443797	0.664702	CACNA2D1
	ENSG00000156127	14	75522424	0.6648	BATF
	ENSG00000171084	3	125916619	0.66598	FAM86JP
	ENSG00000257303	12	56300141	0.666124	RP11-977G19.11
	ENSG00000280268	17	3441843	0.666198	RP11-147K16.3
	ENSG00000226496	21	41148132	0.6662	LINC00323
	ENSG00000005981	7	95478443	0.666328	ASB4
	ENSG00000128805	10	48656264	0.66634	ARHGAP22
	ENSG00000164008	1	42767268	0.666575	C1orf50
	ENSG00000162944	2	197676044	0.667196	RFTN2
	ENSG00000247828	5	88269070	0.668235	TMEM161B-AS1
	ENSG00000106610	7	67305986	0.66919	STAG3L4
	ENSG00000164978	9	34329505	0.66999	NUDT2
	ENSG00000012061	19	45478827	0.67025	ERCC1
	ENSG00000272864	1	74699332	0.670295	RP11-17E13.2
	ENSG00000279179	1	33162850	0.670667	RP11-131M11.3
	ENSG00000228638	3	48291374	0.67093	FCF1P2
	ENSG00000273805	12	57896482	0.671005	RP11-620J15.4
	ENSG00000225872	19	35797901	0.67107	LINC01529
	ENSG00000224810	1	182069252	0.671354	RP11-538D16.2
	ENSG00000101216	20	63627040	0.67154	GMEB2
	ENSG00000104660	8	30095397	0.67166	LEPROTL1
	ENSG00000250064	4	28435448	0.67253	RP11-123O22.1
	ENSG00000175730	20	32690814	0.67355	BAK1P1
	ENSG00000115234	2	27370495	0.673932	SNX17
	ENSG00000158163	3	138115817	0.674	DZIP1L
	ENSG00000178248	22	23486979	0.6742	LINC01658
	ENSG00000172058	5	70900664	0.675275	SERF1A
	ENSG00000279536	7	149881580	0.675867	RP11-445N20.2
	ENSG00000141519	17	80036631	0.675904	CCDC40
	ENSG00000261098	11	107316270	0.676	RP11-819C21.1
	ENSG00000139220	12	81759552	0.67619	PPFIA2
	ENSG00000167525	17	28711853	0.676645	PROCA1
	ENSG00000261051	3	146061678	0.67692	RP11-274H2.5
	ENSG00000183346	10	61662960	0.67692	C10orf107
	ENSG00000101425	20	38260148	0.67714	BPI
	ENSG00000249664	5	83013108	0.677694	CTD-2227C6.2
	ENSG00000284428	19	23274250	0.67776	RP11-15H20.6
	ENSG00000111696	12	103841196	0.677956	NT5DC3
	ENSG00000278376	11	118791253	0.678	RP11-158I9.8
	ENSG00000230373	15	84516813	0.678	GOLGA6L5P
	ENSG00000173209	2	61177417	0.678073	AHSA2
	ENSG00000241431	8	56588384	0.67847	RPL37P6
	ENSG00000101004	20	25585516	0.67863	NINL
	ENSG00000167720	17	2303382	0.679268	SRR
	ENSG00000260947	9	33697458	0.67927	RP11-384P7.7
	ENSG00000197915	1	152224192	0.679564	HRNR
	ENSG00000166750	17	35243035	0.679966	SLFN5
	ENSG00000169592	16	29995293	0.68	INO80E
	ENSG00000230188	9	37490892	0.6802	RP11-405L18.4
	ENSG00000123843	1	207088841	0.680397	C4BPB
	ENSG00000023516	13	42272152	0.6805	AKAP11
	ENSG00000236397	2	113601260	0.680774	DDX11L2
	ENSG00000185043	15	90233702	0.681	CIB1
	ENSG00000186051	9	105662456	0.68116	TAL2
	ENSG00000070061	9	108934115	0.68137	IKBKAP
	ENSG00000151655	10	7703268	0.68176	ITIH2
	ENSG00000250673	4	146214514	0.68202	RP11-6L6.2
	ENSG00000258181	12	47248123	0.682155	RP11-493L12.4
	ENSG00000225398	2	113541936	0.68261	PGM5P4
	ENSG00000184227	14	73537113	0.6829	ACOT1
	ENSG00000103199	16	4767623	0.683	ZNF500
	ENSG00000103460	16	52547801	0.683	TOX3
	ENSG00000262500	17	46243605	0.683274	MAPK8IP1P1
	ENSG00000262539	17	46260605	0.683274	RP11-259G18.3
	ENSG00000238083	17	46511510	0.683274	LRRC37A2
	ENSG00000232300	17	46562794	0.683274	FAM215B
	ENSG00000168411	16	74666880	0.684	RFWD3
	ENSG00000272342	2	740163	0.684176	LINC01115
	ENSG00000254271	10	60734341	0.68419	RP11-131N11.4
	ENSG00000269949	4	56961372	0.68446	RP11-738E22.3
	ENSG00000144214	2	99304741	0.684561	LYG1
	ENSG00000166348	10	73625952	0.68481	USP54
	ENSG00000257949	17	75979363	0.684941	TEN1
	ENSG00000259531	15	49366684	0.685	RP11-295H24.3
	ENSG00000103249	16	1475579	0.685	CLCN7
	ENSG00000204706	9	70175887	0.68555	MAMDC2-AS1
	ENSG00000179930	1	182061711	0.686025	ZNF648
	ENSG00000188234	10	45853874	0.68633	AGAP4
	ENSG00000139714	12	121672630	0.686874	MORN3
	ENSG00000180096	16	30395990	0.687	SEPT1
	ENSG00000223374	2	241351714	0.687305	AC005104.3
	ENSG00000268225	19	52862865	0.68738	CTD-2331H12.5
	ENSG00000126775	14	55411857	0.68829	ATG14
	ENSG00000204929	2	65436710	0.688368	AC074391.1
	ENSG00000222019	16	90047772	0.689	URAHP
	ENSG00000187764	9	89498129	0.68908	SEMA4D
	ENSG00000218537	22	23898929	0.6891	MIF-AS1
	ENSG00000118197	1	200669968	0.689157	DDX59
	ENSG00000180155	8	142777809	0.68916
	ENSG00000027001	13	23889418	0.6892	MIPEP
	ENSG00000100987	20	25082364	0.68983	VSX1
	ENSG00000163016	2	73644918	0.689931	ALMS1P1
	ENSG00000142233	19	48673080	0.69051	NTN5
	ENSG00000244265	3	150761936	0.69081	SIAH2-AS1
	ENSG00000263432	5	123022782	0.690817	RN7SL689P
	ENSG00000269600	19	58597815	0.69086	AC016629.3
	ENSG00000088682	16	57447528	0.691	COQ9
	ENSG00000151617	4	147480916	0.69141	EDNRA
	ENSG00000070718	8	42152945	0.69153	AP3M2
	ENSG00000120907	8	26867272	0.6917	ADRA1A
	ENSG00000181513	17	45132599	0.691778	ACBD4
	ENSG00000108771	17	42112732	0.692276	DHX58
	ENSG00000105479	19	48320810	0.6927	CCDC114
	ENSG00000267565	19	19895846	0.69343	CTC-559E9.8
	ENSG00000170074	5	177783397	0.693626	FAM153A
	ENSG00000261587	8	144354913	0.69363	TMEM249
	ENSG00000040531	17	3636467	0.6942	CTNS
	ENSG00000260868	2	174025279	0.695054	LINC01960
	ENSG00000249572	5	33440618	0.695696	CTD-2203K17.1
	ENSG00000123612	2	157629004	0.696047	ACVR1C
	ENSG00000155749	2	201357397	0.69633	ALS2CR12
	ENSG00000259775	14	103332366	0.69697	RP11-45P15.4
	ENSG00000101363	20	37289637	0.69718	MANBAL
	ENSG00000138381	2	189661384	0.697358	ASNSD1
	ENSG00000253559	2	189764854	0.697358	OSGEPL1-AS1
	ENSG00000152527	2	43637272	0.697698	PLEKHH2
	ENSG00000079150	2	178478599	0.697877	FKBP7
	ENSG00000146477	6	160348267	0.69803	SLC22A3
	ENSG00000181195	8	56446733	0.6982	PENK
	ENSG00000271095	19	21997647	0.69847	BNIP3P28
	ENSG00000176155	17	82212829	0.69891	CCDC57
	ENSG00000134202	1	109741037	0.698913	GSTM3
	ENSG00000103550	16	19717693	0.699	KNOP1
	ENSG00000207650	3	195699400	0.69973	MIR570
	ENSG00000273841	5	69369641	0.699745	TAF9
	ENSG00000154856	18	10454627	0.70085	APCDD1
	ENSG00000087191	17	63827671	0.70089	PSMC5
	ENSG00000087076	19	48836677	0.70097	HSD17B14
	ENSG00000241520	2	216483935	0.701149	AC098820.4
	ENSG00000245685	4	189940270	0.70121	AF146191.4
	ENSG00000189046	12	109093487	0.701982	ALKBH2
	ENSG00000138472	3	108953894	0.7027	GUCA1C
	ENSG00000219626	2	24076525	0.702804
	ENSG00000198483	1	145885865	0.703146	ANKRD35
	ENSG00000115816	2	37231629	0.703945	CEBPZ
	ENSG00000197782	19	40090752	0.70441	ZNF780A
	ENSG00000269930	15	30616957	0.705	RP11-932O9.9
	ENSG00000235257	3	37861779	0.70509	ITGA9-AS1
	ENSG00000104518	8	143553206	0.70664	GSDMD
	ENSG00000118579	4	17614630	0.70674	MED28
	ENSG00000138346	10	68472120	0.70694	DNA2
	ENSG00000109854	11	20363684	0.707	HTATIP2
	ENSG00000116198	1	3857213	0.707554	CEP104
	ENSG00000100266	22	43015144	0.70766	PACSIN2
	ENSG00000271889	2	61162104	0.707765	RP11-493E12.1
	ENSG00000228014	7	64469184	0.708248	ZNF680P1
	ENSG00000128594	7	128032106	0.70826	LRRC4
	ENSG00000071189	7	17940500	0.708739	SNX13
	ENSG00000119227	3	196968870	0.70878	PIGZ
	ENSG00000279479	18	6727052	0.70886	RP11-91I8.2
	ENSG00000259570	15	84394511	0.709	RP11-671M22.4
	ENSG00000111879	6	119149386	0.70947	FAM184A
	ENSG00000223878	17	15506865	0.709914	AC005517.3
	ENSG00000104472	8	140511297	0.71032	CHRAC1
	ENSG00000197815	17	17858226	0.7104	RP1-253P7.4
	ENSG00000165828	10	133347145	0.71076	PRAP1
	ENSG00000228060	1	39570479	0.711107	RP11-69E11.8
	ENSG00000213347	5	177312756	0.711255	MXD3
	ENSG00000127946	7	75738961	0.711268	HIP1
	ENSG00000274828	18	79679357	0.71144	RP11-567M16.6
	ENSG00000243710	1	43172863	0.711852	CFAP57
	ENSG00000177700	11	842544	0.712	POLR2L
	ENSG00000187010	1	25272392	0.712507	RHD
	ENSG00000107614	10	17202053	0.71293	TRDMT1
	ENSG00000164904	5	126595417	0.713042	ALDH7A1
	ENSG00000117477	1	169460668	0.713073	CCDC181
	ENSG00000237840	10	45727198	0.71323	FAM21FP
	ENSG00000166501	16	23836000	0.714	PRKCB
	ENSG00000267731	17	68189883	0.714058	RP11-147L13.8
	ENSG00000162913	1	228213439	0.714114	C1orf145
	ENSG00000198089	22	31488745	0.71469	SFI1
	ENSG00000185436	1	24187958	0.714725	IFNLR1
	ENSG00000151725	4	184734132	0.71513	CENPU
	ENSG00000271335	10	35336400	0.71516	RP11-324I22.4
	ENSG00000248734	5	96784776	0.715203	CTD-2260A17.1
	ENSG00000221829	9	35080015	0.71544	FANCG
	ENSG00000171503	4	158672255	0.71561	ETFDH
	ENSG00000105849	7	19709086	0.716271	TWISTNB
	ENSG00000120675	13	43023202	0.7167	DNAJC15
	ENSG00000033178	4	67701178	0.7168	UBA6
	ENSG00000242715	13	36297839	0.7179	CCDC169
	ENSG00000159445	1	151909807	0.717925	THEM4
	ENSG00000112599	6	42194915	0.71814	GUCA1B
	ENSG00000236753	7	131328221	0.718173	MKLN1-AS
	ENSG00000276248	13	113527259	0.7186	RP11-230F18.5
	ENSG00000267199	18	12438889	0.7186	RP11-861E21.2
	ENSG00000128891	15	40565056	0.719	C15orf57
	ENSG00000163389	3	119468937	0.71916	POGLUT1
	ENSG00000197632	18	63871691	0.71931	SERPINB2
	ENSG00000119147	2	106063245	0.719364	C2orf40
	ENSG00000141401	18	11981024	0.7197	IMPA2
	ENSG00000065060	6	34792014	0.71998	UHRF1BP1
	ENSG00000160963	7	101362819	0.720289
	ENSG00000242338	10	73730468	0.72098	BMS1P4
	ENSG00000074181	19	15200980	0.72119	NOTCH3
	ENSG00000172687	19	21358929	0.72168	ZNF738
	ENSG00000084072	1	39692181	0.721852	PPIE
	ENSG00000229212	15	85234794	0.722	RP11-561C5.4
	ENSG00000100376	22	45308967	0.72225	FAM118A
	ENSG00000198542	13	101452592	0.7226	ITGBL1
	ENSG00000100024	22	24494106	0.72369	UPB1
	ENSG00000223573	19	5568033	0.72403	TINCR
	ENSG00000113407	5	33440695	0.724995	TARS
	ENSG00000255304	11	48496347	0.725	OR4A46P
	ENSG00000166965	15	90955795	0.725	RCCD1
	ENSG00000262700	16	25093386	0.725	RP11-266L9.3
	ENSG00000180822	6	3231402	0.72523	PSMG4
	ENSG00000240972	22	23894003	0.72536	MIF
	ENSG00000180340	17	44557458	0.725429	FZD2
	ENSG00000215065	10	47564255	0.72548	DUSP8P4
	ENSG00000226964	10	47706202	0.72548	RHEBP2
	ENSG00000198707	12	88142215	0.72554	CEP290
	ENSG00000235996	20	19213476	0.72601	RP11-97N19.2
	ENSG00000144596	3	14556074	0.72629
	ENSG00000032742	13	20567068	0.7263	IFT88
	ENSG00000168116	6	57046531	0.72686	KIAA1586
	ENSG00000260274	15	75368198	0.727	RP11-817O13.8
	ENSG00000065268	19	984270	0.727	WDR18
	ENSG00000250506	17	76000905	0.727475	CDK3
	ENSG00000231646	2	185788208	0.727499	FSIP2-AS1
	ENSG00000129347	19	10566036	0.72768	KRI1
	ENSG00000239665	10	13631142	0.72814	RP11-295P9.3
	ENSG00000158023	12	121918297	0.728303	WDR66
	ENSG00000255198	16	1964958	0.729	SNHG9
	ENSG00000148600	10	84194634	0.72916	CDHR1
	ENSG00000136811	9	128455185	0.72923	ODF2
	ENSG00000075188	12	102120123	0.730051	NUP37
	ENSG00000064313	8	119832862	0.73006	TAF2
	ENSG00000129484	14	20343685	0.73017	PARP2
	ENSG00000164253	5	77620610	0.730597	WDR41
	ENSG00000196950	2	195575976	0.73068	SLC39A10
	ENSG00000204920	19	43967861	0.73068	ZNF155
	ENSG00000204173	9	111631288	0.73096	LRRC37A5P
	ENSG00000164124	4	158203619	0.73098	TMEM144
	ENSG00000237887	2	54529342	0.731147	RPL23AP32
	ENSG00000273234	7	144142008	0.731376	OR2A13P
	ENSG00000226002	7	65084102	0.731431	GTF2IP14
	ENSG00000186132	2	119366827	0.731495	C2orf76
	ENSG00000133246	19	8503111	0.73159	PRAM1
	ENSG00000180881	12	75390927	0.732329	CAPS2
	ENSG00000115486	2	85561546	0.732351	GGCX
	ENSG00000182873	1	2184388	0.732522	PRKCZ-AS1
	ENSG00000065029	6	35258981	0.73354	ZNF76
	ENSG00000180481	12	75391069	0.733857	GLIPR1L2
	ENSG00000008838	17	40061214	0.733857	MED24
	ENSG00000246174	11	78139770	0.734	KCTD21-AS1
	ENSG00000198515	4	48016671	0.73408	CNGA1
	ENSG00000239883	10	45972153	0.73414
	ENSG00000253741	8	142726972	0.73427	CTD-2292P10.4
	ENSG00000106069	7	29122273	0.734795	CHN2
	ENSG00000260259	16	89686568	0.735	LINC02166
	ENSG00000227954	6	133891711	0.7358	TARID
	ENSG00000266904	19	19776422	0.73592	LINC00663
	ENSG00000136457	17	50468965	0.736174	CHAD
	ENSG00000176209	8	42541711	0.73639	SMIM19
	ENSG00000157103	3	10992723	0.73653	SLC6A1
	ENSG00000141956	21	41879481	0.7368	PRDM15
	ENSG00000223542	6	133439463	0.73709	RP1-283K11.3
	ENSG00000234567	6	133456554	0.73709	RP1-283K11.2
	ENSG00000148484	10	16817527	0.73732	RSU1
	ENSG00000224183	1	25294642	0.737425	SDHDP6
	ENSG00000108515	17	4948091	0.737524	ENO3
	ENSG00000261795	7	164971	0.737623	RP11-90P13.1
	ENSG00000237135	10	30921234	0.73851	DDX10P1
	ENSG00000166582	17	16353498	0.738722	CENPV
	ENSG00000274512	17	37989047	0.738883	TBC1D3L
	ENSG00000107249	9	4348391	0.73919	GLIS3
	ENSG00000138744	4	75940948	0.73953	NAAA
	ENSG00000083097	6	83067665	0.73966	DOPEY1
	ENSG00000273448	7	67333046	0.740261	RP11-166O4.6
	ENSG00000185065	22	19448232	0.74091	AC000068.5
	ENSG00000091262	16	16223521	0.741	ABCC6
	ENSG00000256713	11	61241041	0.744	PGA5
	ENSG00000070669	7	97872541	0.744139	ASNS
	ENSG00000263874	17	38925167	0.744293	LINC00672
	ENSG00000102452	13	101416491	0.7461	NALCN
	ENSG00000186230	19	57435328	0.74652	ZNF749
	ENSG00000104524	8	143609772	0.74676	PYCRL
	ENSG00000188199	10	79703226	0.74789	NUTM2B
	ENSG00000102858	16	4616492	0.749	MGRN1
	ENSG00000092094	14	20455104	0.74937	OSGEP
	ENSG00000280670	1	45500051	0.750142	CCDC163
	ENSG00000035687	1	244452133	0.750476	ADSS
	ENSG00000233360	22	37658376	0.75101	Z83844.1
	ENSG00000187796	9	136373680	0.75142	CARD9
	ENSG00000245468	4	7103384	0.75191	RP11-367J11.3
	ENSG00000225973	15	55318929	0.752	PIGBOS1
	ENSG00000139192	12	6451718	0.752212	TAPBPL
	ENSG00000151366	11	78080218	0.753	NDUFC2
	ENSG00000139190	12	6470986	0.753351	VAMP1
	ENSG00000157578	21	39445802	0.7534	LCA5L
	ENSG00000117697	1	212791781	0.753477	NSL1
	ENSG00000228049	7	102671628	0.754647	POLR2J2
	ENSG00000241764	7	107744435	0.754661	AC002467.7
	ENSG00000253710	13	52012397	0.7553	ALG11
	ENSG00000165502	14	49620684	0.75574	RPL36AL
	ENSG00000087884	11	77821108	0.756	AAMDC
	ENSG00000237276	1	16228026	0.756225	ANO7L1
	ENSG00000235618	10	50067802	0.75667	FAM21EP
	ENSG00000198453	19	36916328	0.75717	ZNF568
	ENSG00000280119	2	242001208	0.757434	AC093642.1
	ENSG00000254636	10	122454652	0.7575	ARMS2
	ENSG00000221955	3	125212863	0.75752	SLC12A8
	ENSG00000251580	4	6670998	0.75773	RP11-539L10.3
	ENSG00000169826	10	43138485	0.75832	CSGALNACT2
	ENSG00000196109	19	22196950	0.75832	ZNF676
	ENSG00000225778	10	11894699	0.75838	PROSER2-AS1
	ENSG00000143156	1	169367966	0.7588	NME7
	ENSG00000197562	16	589356	0.759	RAB40C
	ENSG00000259062	14	68979681	0.75948	ACTN1-AS1
	ENSG00000112619	6	42722573	0.7596	PRPH2
	ENSG00000137106	9	37422665	0.75983	GRHPR
	ENSG00000198168	11	22830298	0.76	SVIP
	ENSG00000260233	11	65570422	0.76	SSSCA1-AS1
	ENSG00000108187	10	68333048	0.76022	PBLD
	ENSG00000176945	3	195720881	0.76088	MUC20
	ENSG00000163681	3	57755449	0.76187	SLMAP
	ENSG00000268678	19	57352011	0.76198	CTC-444N24.13
	ENSG00000184903	7	111562516	0.762013	IMMP2L
	ENSG00000124207	20	49046245	0.76208	CSE1L
	ENSG00000261656	16	66479130	0.763	BEAN1-AS1
	ENSG00000168827	3	158644277	0.76307	GFM1
	ENSG00000173705	3	33219214	0.7633	SUSD5
	ENSG00000258017	12	49131170	0.763437	RP11-386G11.10
	ENSG00000131845	19	57351359	0.76413	ZNF304
	ENSG00000172728	8	33473384	0.76448	FUT10
	ENSG00000279377	19	21968528	0.76463	AC003973.3
	ENSG00000132600	16	68310973	0.766	PRMT7
	ENSG00000278765	17	48067292	0.766069	RP5-890E16.5
	ENSG00000002919	17	48103356	0.766069	SNX11
	ENSG00000134905	13	110713276	0.7662	CARS2
	ENSG00000177646	3	128879595	0.76642	ACAD9
	ENSG00000196705	19	21142023	0.76644	ZNF431
	ENSG00000232859	17	27893382	0.766486	LYRM9
	ENSG00000162927	2	61018160	0.766571	PUS10
	ENSG00000279220	2	206203375	0.766904	GPR1-AS
	ENSG00000166796	11	18412306	0.767	LDHC
	ENSG00000186472	7	83162929	0.767419	PCLO
	ENSG00000183336	16	29454963	0.768	BOLA2
	ENSG00000261456	10	74162	0.7683	TUBB8
	ENSG00000238198	1	113073104	0.768668	RP11-31F15.2
	ENSG00000102910	16	48244295	0.769	LONP2
	ENSG00000278662	15	82349474	0.769
	ENSG00000048342	4	15469864	0.76942	CC2D2A
	ENSG00000236682	2	127389129	0.769443	AC068282.3
	ENSG00000130348	6	106629577	0.76957	QRSL1
	ENSG00000276070	17	36210923	0.769891
	ENSG00000254832	11	48512272	0.77	OR4A40P
	ENSG00000146530	7	12403940	0.770378	VWDE
	ENSG00000231050	1	1891470	0.770598	RP1-140A9.1
	ENSG00000162383	1	53142631	0.770689	SLC1A7
	ENSG00000254396	9	27102629	0.77102	RP11-56F10.3
	ENSG00000184441	21	44331233	0.7717	AP001062.7
	ENSG00000138669	4	81215116	0.77193	PRKG2
	ENSG00000204177	10	46786673	0.77289
	ENSG00000103723	15	82709913	0.773	AP3B2
	ENSG00000233297	7	102690468	0.77344	RASA4DP
	ENSG00000128652	2	176136611	0.774256	HOXD3
	ENSG00000145692	5	79111778	0.774263	BHMT
	ENSG00000121749	12	71839706	0.77443	TBC1D15
	ENSG00000163935	3	53046067	0.77477	SFMBT1
	ENSG00000259511	15	84172489	0.775	UBE2Q2L
	ENSG00000279778	1	87808371	0.775097	RP11-60A14.1
	ENSG00000138767	4	77819614	0.7751	CNOT6L
	ENSG00000138152	10	122271305	0.7751	BTBD16
	ENSG00000248713	4	99654647	0.77668	RP11-766F14.2
	ENSG00000251474	3	129399654	0.77676	RPL32P3
	ENSG00000138769	4	75630715	0.77731	CDKL2
	ENSG00000179922	19	55624600	0.77731	ZNF784
	ENSG00000229539	20	3888837	0.77774	RP11-119B16.2
	ENSG00000235574	7	27492764	0.777861	AC073150.6
	ENSG00000213024	19	49929699	0.77805	NUP62
	ENSG00000283709	10	26944417	0.77822	LINC00202-1
	ENSG00000273837	19	51639930	0.77886	LLNLR-470E3.1
	ENSG00000128408	22	45413690	0.77886
	ENSG00000272686	7	123749067	0.779017	RP11-390E23.6
	ENSG00000128262	22	24251827	0.78027	POM121L9P
	ENSG00000145287	4	83137074	0.7805	PLAC8
	ENSG00000135541	6	135497775	0.78154	AHI1
	ENSG00000125257	13	95301445	0.783	ABCC4
	ENSG00000203880	20	64255694	0.78365	PCMTD2
	ENSG00000275409	12	118430146	0.78419	RP11-131L12.4
	ENSG00000080166	13	94479681	0.7847	DCT
	ENSG00000166928	11	60396013	0.785	MS4A14
	ENSG00000272732	7	7552439	0.785464	RP5-1159O4.2
	ENSG00000100300	22	43151513	0.78574	TSPO
	ENSG00000266074	17	81395474	0.785741
	ENSG00000244480	7	30524534	0.785918	AC005154.7
	ENSG00000161328	11	537526	0.786	LRRC56
	ENSG00000087053	11	95925314	0.786	MTMR2
	ENSG00000140104	14	104985774	0.78614	C14orf79
	ENSG00000234171	2	3558616	0.786369	RNASEH1-AS1
	ENSG00000179178	1	43269993	0.786952	TMEM125
	ENSG00000214725	16	29863833	0.787	CDIPT-AS1
	ENSG00000162402	1	55215112	0.787136	USP24
	ENSG00000242485	1	1407312	0.787214	MRPL20
	ENSG00000228748	10	77782865	0.78761	RP13-39P12.3
	ENSG00000134779	18	36829215	0.78764	TPGS2
	ENSG00000170889	19	54200741	0.7883	RPS9
	ENSG00000143149	1	165698862	0.788459	ALDH9A1
	ENSG00000171502	1	86156942	0.788668	COL24A1
	ENSG00000136051	12	105107323	0.790301	WASHC4
	ENSG00000081760	12	125065378	0.790477	AACS
	ENSG00000143196	1	168729263	0.790774	DPT
	ENSG00000167984	16	3577399	0.791
	ENSG00000146555	7	3301447	0.791472	SDK1
	ENSG00000256223	12	133130574	0.791975	ZNF10
	ENSG00000110675	11	107591090	0.792	ELMOD1
	ENSG00000185052	20	19212645	0.79269	SLC24A3
	ENSG00000120802	12	98515897	0.792908	TMPO
	ENSG00000240399	12	48055590	0.794077	RP1-228P16.1
	ENSG00000262879	17	47100322	0.794377	RP11-156P1.3
	ENSG00000138030	2	27086746	0.794669	KHK
	ENSG00000273449	4	163529770	0.79486	RP11-218F10.3
	ENSG00000128606	7	102912990	0.79516	LRRC17
	ENSG00000270589	10	110910595	0.796	RP11-348N5.7
	ENSG00000256771	19	19865885	0.79655	ZNF253
	ENSG00000230869	10	45678691	0.79722	AGAP10P
	ENSG00000232934	10	112420006	0.79746	RP11-324O2.3
	ENSG00000089063	20	5113102	0.79768	TMEM230
	ENSG00000177042	11	695532	0.799	TMEM80
	ENSG00000145246	4	47485287	0.79954	ATP10D
	ENSG00000120664	13	36346493	0.7996	SPG20-AS1
	ENSG00000204934	7	149871795	0.800711	ATP6V0E2-AS1
	ENSG00000250075	4	67468250	0.80086	RP11-584P21.2
	ENSG00000074603	15	65517703	0.801	DPP8
	ENSG00000153774	16	75433484	0.801	CFDP1
	ENSG00000078814	20	34975402	0.80184	MYH7B
	ENSG00000167332	11	4697853	0.802	OR51E2
	ENSG00000090238	16	30096243	0.802	YPEL3
	ENSG00000230528	17	20436336	0.802131	NOS2P3
	ENSG00000180279	19	50808873	0.80259	LINC01869
	ENSG00000197128	19	57477569	0.80259	ZNF772
	ENSG00000128596	7	128790756	0.80262	CCDC136
	ENSG00000258819	14	77076343	0.80333	RP11-7F17.3
	ENSG00000128655	2	178108338	0.803824	PDE11A
	ENSG00000248441	15	95327128	0.805	LINC01197
	ENSG00000268758	19	6997871	0.80618	ADGRE4P
	ENSG00000235652	6	145809777	0.80652	RP11-545I5.3
	ENSG00000188383	2	97081097	0.806523	GPAT2P2
	ENSG00000116406	1	184754912	0.806535	EDEM3
	ENSG00000131069	20	34872145	0.80801	ACSS2
	ENSG00000001617	3	50155044	0.80841	SEMA3F
	ENSG00000132437	7	50565456	0.808424	DDC
	ENSG00000144559	3	11846918	0.80845	TAMM41
	ENSG00000226824	7	66654537	0.81165	RP4-756H11.3
	ENSG00000169231	1	155207980	0.812173	THBS3
	ENSG00000267065	17	76799043	0.813594	LINC02080
	ENSG00000260404	4	118591772	0.81398	RP11-384K6.6
	ENSG00000259571	11	122116131	0.814	BLID
	ENSG00000281404	7	30390884	0.814033	LINC01176
	ENSG00000198951	22	42070841	0.81445	NAGA
	ENSG00000177409	7	93148368	0.814689	SAMD9L
	ENSG00000188026	12	123533717	0.814827	RILPL1
	ENSG00000231476	7	1620653	0.815161	AC074389.5
	ENSG00000147813	8	143578356	0.81523	NAPRT
	ENSG00000223502	10	51068552	0.81531	RP11-96B5.3
	ENSG00000163320	3	88149741	0.81579	CGGBP1
	ENSG00000240356	2	113627089	0.816269	RPL23AP7
	ENSG00000235381	6	155256458	0.81629	RP11-477D19.2
	ENSG00000249684	5	177951412	0.817429	RP11-423H2.3
	ENSG00000253944	8	17801344	0.81822	RP11-156K13.1
	ENSG00000182022	10	124093606	0.8184	CHST15
	ENSG00000283635	2	238289126	0.819202	RP11-5O24.1
	ENSG00000234215	7	69597447	0.819202	RP5-942I16.1
	ENSG00000172460	16	2842709	0.82	PRSS30P
	ENSG00000105325	19	3506272	0.82065	FZR1
	ENSG00000218891	19	55580844	0.82069	ZNF579
	ENSG00000198468	1	212858087	0.822376	FLVCR1-AS1
	ENSG00000101098	20	44810337	0.82274	RIMS4
	ENSG00000179630	13	43879283	0.8233	LACC1
	ENSG00000241316	3	67654696	0.82349	SUCLG2-AS1
	ENSG00000178404	17	78903214	0.823662	CEP295NL
	ENSG00000188152	9	96928309	0.82448	NUTM2G
	ENSG00000115020	2	208266266	0.824597	PIKFYVE
	ENSG00000138207	10	93601743	0.82466	RBP4
	ENSG00000170509	4	87322905	0.82519	HSD17B13
	ENSG00000260992	13	99087818	0.8253	DOCK9-AS2
	ENSG00000278740	17	68188546	0.826038	RP11-147L13.14
	ENSG00000182612	17	81637170	0.826194
	ENSG00000120539	10	27155266	0.82639	MASTL
	ENSG00000233716	2	63233576	0.827142	AC074367.1
	ENSG00000227113	7	65075022	0.827568	RP11-460N20.4
	ENSG00000277938	20	25229149	0.82772	RP5-965G21.3
	ENSG00000169085	8	66460002	0.82854	C8orf46
	ENSG00000257851	12	51713605	0.828687	HNRNPA3P10
	ENSG00000280319	12	131436446	0.828761	RP11-897M7.3
	ENSG00000149177	11	47980557	0.829	PTPRJ
	ENSG00000125388	4	2963607	0.82923	GRK4
	ENSG00000267079	18	11914343	0.82946	RP11-820I16.1
	ENSG00000196981	3	122416050	0.83032	WDR5B
	ENSG00000213512	1	89176039	0.830324	GBP7
	ENSG00000138028	2	27119114	0.830324	CGREF1
	ENSG00000280351	17	81003334	0.830692	CTD-2561B21.8
	ENSG00000230084	3	42654387	0.83071	RP4-613B23.1
	ENSG00000182117	15	34343176	0.831	NOP10
	ENSG00000180185	16	1827194	0.831	FAHD1
	ENSG00000005471	7	87480434	0.83151	ABCB4
	ENSG00000100211	22	38656639	0.83159	CBY1
	ENSG00000162755	1	161098360	0.831996	KLHDC9
	ENSG00000143486	1	206612458	0.832012	EIF2D
	ENSG00000277112	20	30723931	0.83446
	ENSG00000140400	15	75368153	0.835	MAN2C1
	ENSG00000257735	12	48350944	0.835291	RP11-370I10.6
	ENSG00000006282	17	50546305	0.836007	SPATA20
	ENSG00000112877	5	612271	0.836134	CEP72
	ENSG00000158062	1	26318362	0.836405	UBXN11
	ENSG00000108592	17	63830011	0.836777	FTSJ3
	ENSG00000119943	10	98415183	0.8371	PYROXD2
	ENSG00000179979	4	1391551	0.83728	CRIPAK
	ENSG00000267470	19	37549532	0.83759	ZNF571-AS1
	ENSG00000057608	10	5842131	0.83883	GDI2
	ENSG00000272555	2	218818689	0.838908	RP11-459I19.1
	ENSG00000156787	8	123041967	0.83942	TBC1D31
	ENSG00000241350	7	77011550	0.840232	PMS2P11
	ENSG00000279058	10	46337223	0.8409	AGAP14
	ENSG00000283345	15	30507623	0.841	CTD-3092A11.3
	ENSG00000267049	19	35771027	0.84148	AC002398.13
	ENSG00000197140	8	39106989	0.8419	ADAM32
	ENSG00000111450	12	130839265	0.841968	STX2
	ENSG00000183281	2	87021851	0.842113	PLGLB1
	ENSG00000176268	13	40863901	0.843	CYCSP34
	ENSG00000092531	15	42491243	0.843	SNAP23
	ENSG00000176390	17	30824775	0.843194	CRLF3
	ENSG00000170917	4	122922967	0.84363	NUDT6
	ENSG00000197768	9	137251367	0.8439	STPG3
	ENSG00000169371	15	75626468	0.844	SNUPN
	ENSG00000250470	22	23977584	0.84434	AP000351.3
	ENSG00000244752	22	25219521	0.84498	CRYBB2
	ENSG00000267127	18	80082152	0.84578	RP11-795F19.5
	ENSG00000184840	5	177592157	0.846039	TMED9
	ENSG00000197776	14	49693104	0.84695	KLHDC1
	ENSG00000279344	16	53481549	0.847	RP11-44F14.7
	ENSG00000132432	7	54759973	0.847072	SEC61G
	ENSG00000278558	22	18527801	0.8472	TMEM191B
	ENSG00000168993	4	826197	0.84749	CPLX1
	ENSG00000185404	2	230327183	0.847493	SP140L
	ENSG00000241399	2	159798254	0.847806	CD302
	ENSG00000131899	17	18225586	0.847806	LLGL1
	ENSG00000258811	14	104842662	0.84856	CTD-3051D23.1
	ENSG00000187151	11	101916521	0.849	ANGPTL5
	ENSG00000235209	22	38921226	0.84912	CTA-150C2.13
	ENSG00000246430	8	56559822	0.84948	LINC00968
	ENSG00000273311	22	19048374	0.84962	DGCR11
	ENSG00000279159	22	30025628	0.85085	RP3-394A18.1
	ENSG00000164296	5	150000319	0.850996	TIGD6
	ENSG00000103479	16	53433976	0.851	RBL2
	ENSG00000106603	7	43729716	0.851728	COA1
	ENSG00000204740	10	19048770	0.85174	MALRD1
	ENSG00000251079	10	47551953	0.85187
	ENSG00000228274	22	38681819	0.85226	RP3-508I15.9
	ENSG00000280302	18	12279426	0.85249	RP11-64C12.1
	ENSG00000152760	1	66752459	0.852879	TCTEX1D1
	ENSG00000232237	1	201127183	0.85304	ASCL5
	ENSG00000047188	5	113513682	0.853601	YTHDC2
	ENSG00000159063	11	78139659	0.854	ALG8
	ENSG00000234327	17	5111467	0.854708	AC012146.7
	ENSG00000260075	17	46372854	0.855235	NSFP1
	ENSG00000245573	11	27506837	0.856	BDNF-AS
	ENSG00000090266	7	140696820	0.85633	NDUFB2
	ENSG00000105258	19	36114250	0.85693	POLR2I
	ENSG00000147894	9	27573865	0.85778	C9orf72
	ENSG00000270020	16	86523896	0.858	RP11-463O9.9
	ENSG00000007171	17	27800498	0.858274	NOS2
	ENSG00000138193	10	94030811	0.85853	PLCE1
	ENSG00000217702	2	74130582	0.858544	RP11-287D1.4
	ENSG00000122481	1	95234154	0.858824	RWDD3
	ENSG00000255893	11	94473569	0.859	RP11-685N10.1
	ENSG00000020922	11	94492905	0.859	MRE11
	ENSG00000204959	7	144286965	0.859434	ARHGEF34P
	ENSG00000103546	16	55655603	0.86	SLC6A2
	ENSG00000175164	9	133275213	0.86074	ABO
	ENSG00000261613	16	2555997	0.861	RP11-20I23.13
	ENSG00000167088	18	21612266	0.86127	SNRPD1
	ENSG00000156103	8	88328024	0.86204	MMP16
	ENSG00000213214	7	144188394	0.862465	ARHGEF35
	ENSG00000169062	13	114281583	0.8626	UPF3A
	ENSG00000259236	15	101781988	0.863	GOLGA8VP
	ENSG00000103510	16	31115753	0.864	KAT8
	ENSG00000235111	22	49615715	0.86409	RP1-29C18.8
	ENSG00000123892	11	88175466	0.865	RAB38
	ENSG00000059145	16	1414750	0.865	UNKL
	ENSG00000103168	16	84187069	0.865	TAF1C
	ENSG00000170425	17	15944916	0.865663	ADORA2B
	ENSG00000077348	19	41397458	0.86576	EXOSC5
	ENSG00000113360	5	31532195	0.866534	DROSHA
	ENSG00000226266	2	159712434	0.866982	AC009961.3
	ENSG00000101213	20	63537369	0.86729	PTK6
	ENSG00000254986	11	66480012	0.868	DPP3
	ENSG00000131379	3	14675098	0.86891	C3orf20
	ENSG00000257698	12	57936174	0.868945	RP11-620J15.3
	ENSG00000131149	16	85169524	0.869	GSE1
	ENSG00000144895	3	150552353	0.86915	EIF2A
	ENSG00000267623	19	27902594	0.86923	AC022153.1
	ENSG00000243317	7	135662495	0.870778	C7orf73
	ENSG00000235558	5	71259237	0.871527	RP11-1198D22.1
	ENSG00000240288	3	10287944	0.87184	GHRLOS
	ENSG00000227203	8	11790004	0.87218	SUB1P1
	ENSG00000236297	3	193579464	0.87344	RP11-175P19.2
	ENSG00000260780	15	24206783	0.874	RP11-580I1.1
	ENSG00000258701	14	104821200	0.87402	LINC00638
	ENSG00000137996	1	100266206	0.874205	RTCA
	ENSG00000259431	14	23556192	0.87431	THTPA
	ENSG00000141562	17	82458179	0.874691	NARF
	ENSG00000102595	13	96053481	0.8758	UGGT2
	ENSG00000271553	7	128667042	0.876038	RP11-274B21.10
	ENSG00000231035	2	217761290	0.876146	RPL7L1P9
	ENSG00000182551	2	3517746	0.87766	ADI1
	ENSG00000049245	1	7771268	0.877957	VAMP3
	ENSG00000171903	19	15934866	0.87835	CYP4F11
	ENSG00000228446	2	224500099	0.878574	AC073052.1
	ENSG00000225706	9	8858129	0.87892	PTPRD-AS1
	ENSG00000103351	16	3500923	0.879	CLUAP1
	ENSG00000116785	1	196774794	0.879321	CFHR3
	ENSG00000198077	19	40882751	0.87939	CYP2A7
	ENSG00000254682	11	71448673	0.88	RP11-660L16.2
	ENSG00000260337	15	92596461	0.88	RP11-386M24.6
	ENSG00000084764	2	26970611	0.881936	MAPRE3
	ENSG00000037637	1	16352453	0.882344	FBXO42
	ENSG00000243708	15	41837774	0.883	PLA2G4B
	ENSG00000187013	17	61411750	0.883163	C17orf82
	ENSG00000197134	19	22052451	0.88369	ZNF257
	ENSG00000138696	4	94757967	0.88393	BMPR1B
	ENSG00000185024	14	105315588	0.88393	BRF1
	ENSG00000183682	1	39491645	0.883999	BMP8A
	ENSG00000073605	17	39918649	0.884036	GSDMB
	ENSG00000160949	8	144444443	0.88421	TONSL
	ENSG00000187097	14	74019351	0.8843	ENTPD5
	ENSG00000107779	10	86756600	0.88437	BMPR1A
	ENSG00000117533	1	171742246	0.884584	VAMP4
	ENSG00000273923	15	95225863	0.885	CTD-2536I1.3
	ENSG00000228887	19	14070341	0.8851	EEF1DP1
	ENSG00000260855	1	246772300	0.885658	RP11-439E19.10
	ENSG00000224790	21	36968553	0.8864	AP000704.5
	ENSG00000279233	12	125138244	0.886482	RP11-158L12.4
	ENSG00000231345	10	50655966	0.88652	BEND3P1
	ENSG00000236088	17	14069494	0.88665	COX10-AS1
	ENSG00000178971	17	8248043	0.886956	CTC1
	ENSG00000277152	15	66860302	0.887	RP11-622C24.2
	ENSG00000160321	19	22010948	0.8874	ZNF208
	ENSG00000268081	19	21569236	0.88776	RP11-678G14.2
	ENSG00000125901	20	3045944	0.88797	MRPS26
	ENSG00000075413	14	103385391	0.88829	MARK3
	ENSG00000224043	2	134877642	0.888369	CCNT2-AS1
	ENSG00000206530	3	113441609	0.8884	CFAP44
	ENSG00000272030	1	153634396	0.88857	RP1-178F15.4
	ENSG00000133466	22	37199384	0.88859	C1QTNF6
	ENSG00000272218	4	186892551	0.88901	RP11-11N5.3
	ENSG00000185591	12	53380175	0.889027	SP1
	ENSG00000164344	4	186226437	0.8891	KLKB1
	ENSG00000104936	19	45782551	0.88913	DMPK
	ENSG00000131791	1	147172549	0.889755	PRKAB2
	ENSG00000183605	10	119165666	0.88981	SFXN4
	ENSG00000272578	22	23717355	0.89009	AP000347.2
	ENSG00000280239	19	4448809	0.89062	CTB-50L17.8
	ENSG00000113734	5	173144577	0.890644	BNIP1
	ENSG00000235954	22	27919375	0.89065	TTC28-AS1
	ENSG00000231028	6	135497800	0.89098	LINC00271
	ENSG00000225988	20	9514997	0.8915	LAMP5-AS1
	ENSG00000256540	12	182398	0.891904	RP11-598F7.6
	ENSG00000181026	15	88621295	0.892	AEN
	ENSG00000173193	3	122680617	0.89205	PARP14
	ENSG00000213529	9	112362713	0.89214	RP11-432F4.2
	ENSG00000186952	5	110738955	0.893445	TMEM232
	ENSG00000104852	19	49085418	0.89346	SNRNP70
	ENSG00000237352	1	58933642	0.893584	LINC01358
	ENSG00000224205	22	23991420	0.89368	AP000351.4
	ENSG00000267454	19	56393655	0.89393	ZNF582-AS1
	ENSG00000186715	1	16770236	0.894468	MST1L
	ENSG00000130560	9	135961379	0.89447	UBAC1
	ENSG00000235772	21	42561933	0.8948	AP001625.6
	ENSG00000110448	11	61102394	0.895	CD5
	ENSG00000249693	4	56530608	0.8953	THEGL
	ENSG00000138678	4	83535913	0.89553	GPAT3
	ENSG00000174652	19	9435577	0.89553	ZNF266
	ENSG00000167280	17	79074938	0.895551	ENGASE
	ENSG00000142549	19	51311847	0.89623	IGLON5
	ENSG00000143473	1	211134179	0.896272	KCNH1
	ENSG00000100997	20	25390982	0.89657	ABHD12
	ENSG00000042317	14	88384923	0.89711	SPATA7
	ENSG00000222990	14	88513497	0.89711	RNU4-22P
	ENSG00000181061	3	42804530	0.89747	HIGD1A
	ENSG00000246596	5	177672208	0.897528	RP11-1277A3.2
	ENSG00000135063	9	69324571	0.89758	FAM189A2
	ENSG00000235475	7	67335975	0.897585	LINC01372
	ENSG00000273619	20	62386969	0.89806	RP5-908M14.9
	ENSG00000186364	1	145845628	0.898264	NUDT17
	ENSG00000206869	2	164687776	0.89837	SNORA70F
	ENSG00000204652	17	45608570	0.898734	RPS26P8
	ENSG00000172890	11	71453108	0.899	NADSYN1
	ENSG00000151575	15	56244008	0.899	TEX9
	ENSG00000121766	1	31296981	0.900136	ZCCHC17
	ENSG00000263001	7	74657666	0.900373	GTF2I
	ENSG00000232926	22	19887288	0.90106	AC000078.5
	ENSG00000147439	8	22669147	0.90147	BIN3
	ENSG00000131626	11	70270699	0.902	PPFIA1
	ENSG00000284430	19	31100303	0.90214	LLNLR-263F3.1
	ENSG00000136270	7	45112046	0.902543	TBRG4
	ENSG00000005189	16	20806676	0.904	AC004381.6
	ENSG00000203799	6	109165830	0.90414	CCDC162P
	ENSG00000183444	7	97967073	0.90419	OR7E38P
	ENSG00000164733	8	11869447	0.90457	CTSB
	ENSG00000163945	4	1347265	0.9058	UVSSA
	ENSG00000257225	12	42460665	0.90635	RP11-328C8.4
	ENSG00000133433	22	23961185	0.90693	GSTT2B
	ENSG00000063127	19	49325224	0.90725	SLC6A16
	ENSG00000213640	7	64862998	0.907394	EEF1DP4
	ENSG00000272568	7	28979966	0.90788	CTB-113D17.1
	ENSG00000131435	5	132257670	0.907888	PDLIM4
	ENSG00000162877	1	205850131	0.908104	PM20D1
	ENSG00000116874	1	119140394	0.908369	WARS2
	ENSG00000127578	16	630931	0.909	WFIKKN1
	ENSG00000170166	2	176151221	0.909957	HOXD4
	ENSG00000229657	1	204946607	0.910705	RP11-494K3.2
	ENSG00000185619	4	705747	0.91125	PCGF3
	ENSG00000188611	10	50248609	0.91153	ASAH2
	ENSG00000175749	5	103032375	0.911554	EIF3KP1
	ENSG00000162543	1	20186084	0.912004	UBXN10
	ENSG00000196204	7	4973987	0.912734	RNF216P1
	ENSG00000124678	6	35148609	0.91377	TCP11
	ENSG00000280152	16	75249563	0.914	RP11-331F4.5
	ENSG00000138111	10	102461394	0.9144	MFSD13A
	ENSG00000272977	22	25476217	0.91618	CTA-390C10.10
	ENSG00000170893	3	129974304	0.91698	TRH
	ENSG00000186468	5	82278576	0.917349	RPS23
	ENSG00000224999	6	169297958	0.91872	VTA1P1
	ENSG00000176054	21	28998032	0.9188	RPL23P2
	ENSG00000197969	9	77177352	0.91954	VPS13A
	ENSG00000140323	15	40358234	0.92	DISP2
	ENSG00000259539	15	45153216	0.92	CTD-2651B20.1
	ENSG00000239672	17	51153535	0.92035	NME1
	ENSG00000272040	5	75608816	0.920557	CTC-366B18.4
	ENSG00000269893	4	118278708	0.92076	SNHG8
	ENSG00000142534	19	49496373	0.92084	RPS11
	ENSG00000177239	9	137086926	0.92267	MAN1B1
	ENSG00000169857	15	34039175	0.923	AVEN
	ENSG00000142856	1	63529185	0.923244	ITGB3BP
	ENSG00000261754	19	34814344	0.92417	CTC-523E23.1
	ENSG00000055147	5	154038904	0.92542	FAM114A2
	ENSG00000109794	4	186104418	0.92544	FAM149A
	ENSG00000120071	17	46225388	0.925729	KANSL1
	ENSG00000279253	20	35264186	0.92635	RP4-614O4.13
	ENSG00000011451	19	15449950	0.9267	WIZ
	ENSG00000163938	3	52681155	0.92683	GNL3
	ENSG00000230306	10	133344905	0.9278	BANF1P2
	ENSG00000168803	15	43330673	0.928	ADAL
	ENSG00000182923	3	134486026	0.92809	CEP63
	ENSG00000273724	16	30336399	0.929	RP11-347C12.12
	ENSG00000168952	14	25050296	0.92927	STXBP6
	ENSG00000136628	1	220046657	0.929565	EPRS
	ENSG00000065457	16	75623299	0.93	ADAT1
	ENSG00000120733	5	138352595	0.930569	KDM3B
	ENSG00000160439	19	55071290	0.93101	RDH13
	ENSG00000272950	7	98322852	0.931044	RP11-307C18.1
	ENSG00000231177	3	10284418	0.93117	LINC00852
	ENSG00000196689	17	3597097	0.931302	TRPV1
	ENSG00000161643	19	49969672	0.93204	SIGLEC16
	ENSG00000021826	2	210477681	0.932337	CPS1
	ENSG00000127951	7	77199847	0.93244	FGL2
	ENSG00000087206	5	177022601	0.932931	UIMC1
	ENSG00000198937	6	37499921	0.93315	CCDC167
	ENSG00000268686	19	49388080	0.93359	AC010524.2
	ENSG00000141252	17	721716	0.935261	VPS53
	ENSG00000170955	11	6320646	0.936	PRKCDBP
	ENSG00000169490	8	38996823	0.93624	TM2D2
	ENSG00000267368	7	102642790	0.936598	UPK3BL
	ENSG00000254427	11	45355370	0.937	RP11-430H10.1
	ENSG00000260265	4	75084716	0.93737	RP11-44F21.5
	ENSG00000204677	5	178006404	0.937485	FAM153C
	ENSG00000205045	17	35537860	0.938931	SLFN12L
	ENSG00000171714	11	22193175	0.939	ANO5
	ENSG00000214402	9	136982992	0.93962	LCNL1
	ENSG00000105072	19	16496310	0.93965	C19orf44
	ENSG00000173272	2	131492742	0.939934	MZT2A
	ENSG00000185596	15	101961602	0.94	WASH3P
	ENSG00000144677	3	37861959	0.94021	CTDSPL
	ENSG00000175711	17	83051809	0.940417	B3GNTL1
	ENSG00000100577	14	77320884	0.94094	GSTZ1
	ENSG00000114857	3	42600613	0.941	NKTR
	ENSG00000126602	16	3717596	0.941	TRAP1
	ENSG00000224497	20	35544746	0.94107	RPL36P4
	ENSG00000188730	7	49773660	0.941098	VWC2
	ENSG00000148834	10	104235355	0.94173	GSTO1
	ENSG00000273402	8	237044	0.94206	RP5-855D21.2
	ENSG00000273032	22	19017833	0.94221	DGCR9
	ENSG00000279104	7	49762763	0.942471	RP11-138B9.1
	ENSG00000119632	14	94130252	0.94248	IFI27L2
	ENSG00000255389	6	111599874	0.94294	C6orf3
	ENSG00000236710	11	3085442	0.943	AC108448.2
	ENSG00000109270	4	99894489	0.94354	LAMTOR3
	ENSG00000188672	1	25430191	0.943566	RHCE
	ENSG00000086570	5	151568943	0.943644	FAT2
	ENSG00000072609	12	132909185	0.944194	CHFR
	ENSG00000225498	7	90312495	0.944359	AC002064.5
	ENSG00000012983	14	50561125	0.94457	MAP4K5
	ENSG00000153317	8	130443659	0.94484	ASAP1
	ENSG00000270773	3	129345410	0.94516	RP13-685P2.7
	ENSG00000145217	4	993439	0.94582	SLC26A1
	ENSG00000259134	15	95433094	0.946	LINC00924
	ENSG00000166896	12	57941540	0.946337	ATP23
	ENSG00000156931	3	184812142	0.94647	VPS8
	ENSG00000248124	16	21820409	0.947	RRN3P1
	ENSG00000154803	17	17237181	0.947397	FLCN
	ENSG00000231551	1	148402515	0.947545
	ENSG00000205464	5	82279461	0.947839	ATP6AP1L
	ENSG00000117834	1	48222684	0.948473	SLC5A9
	ENSG00000231365	1	119140458	0.948817	RP11-418J17.1
	ENSG00000189316	7	64890099	0.949209	RP11-797H7.5
	ENSG00000184014	11	9265389	0.95	DENND5A
	ENSG00000205334	2	27715731	0.950605	LINC01460
	ENSG00000187624	17	410326	0.950615	C17orf97
	ENSG00000110455	11	44065924	0.951	ACCS
	ENSG00000276791	16	2777318	0.951	CTD-2270P14.5
	ENSG00000101255	20	362834	0.95119	TRIB3
	ENSG00000175395	10	37976632	0.95121	ZNF25
	ENSG00000165929	14	91867535	0.95167	TC2N
	ENSG00000237651	2	61145067	0.951673	C2orf74
	ENSG00000100528	14	54441430	0.95275	CNIH1
	ENSG00000242600	10	79920177	0.95328	MBL1P
	ENSG00000204178	1	25430857	0.954175	TMEM57
	ENSG00000171421	5	1801365	0.954377	MRPL36
	ENSG00000235677	10	96560184	0.95496	NPM1P26
	ENSG00000231367	2	38515739	0.954988	AC016995.3
	ENSG00000137720	11	111878934	0.955	C11orf1
	ENSG00000218739	2	37196487	0.955399	CEBPZOS
	ENSG00000171928	17	18780994	0.955921	TVP23B
	ENSG00000188738	2	185738894	0.956001	FSIP2
	ENSG00000173156	11	67056817	0.957	RHOD
	ENSG00000256092	12	123363867	0.957269	RP13-942N8.1
	ENSG00000213077	17	18526845	0.957756	FAM106A
	ENSG00000164627	6	39725404	0.95818	KIF6
	ENSG00000248174	4	174220397	0.95835	RP11-148L24.1
	ENSG00000279636	14	58288032	0.9587	LINC00216
	ENSG00000196584	7	152676164	0.959101	XRCC2
	ENSG00000188163	9	137247769	0.95963	FAM166A
	ENSG00000138777	4	105474080	0.95972	PPA2
	ENSG00000127952	7	76048003	0.960106	STYXL1
	ENSG00000106263	7	2354085	0.960382	EIF3B
	ENSG00000225101	11	4474812	0.961	OR52K3P
	ENSG00000105443	19	48469693	0.96122	CYTH2
	ENSG00000270025	10	48060015	0.96128	BMS1P7
	ENSG00000229021	1	151994530	0.961283	AL591893.1
	ENSG00000279086	7	116211510	0.961563	RP11-667F14.1
	ENSG00000213713	11	33076147	0.962	PIGCP1
	ENSG00000146001	5	141234332	0.962252	PCDHB18P
	ENSG00000118849	3	158732695	0.96229	RARRES1
	ENSG00000125731	19	6767587	0.96238	SH2D3A
	ENSG00000132199	18	712675	0.96247	ENOSF1
	ENSG00000121691	11	34438924	0.963	CAT
	ENSG00000058453	1	16921949	0.963009	CROCC
	ENSG00000255974	19	40850446	0.96438	CYP2A6
	ENSG00000126524	7	66995600	0.964442	SBDS
	ENSG00000015676	7	44490879	0.965438	NUDCD3
	ENSG00000114790	3	154121002	0.96609	ARHGEF26
	ENSG00000279822	10	48445819	0.9663	RP11-541M12.6
	ENSG00000231304	3	20174243	0.96647	SGO1-AS1
	ENSG00000133706	5	146182659	0.966485	LARS
	ENSG00000138356	2	200585867	0.966651	AOX1
	ENSG00000148384	9	136439822	0.96744	INPP5E
	ENSG00000100445	14	24442903	0.96787	SDR39U1
	ENSG00000237510	2	95792219	0.967977	GPAT2P1
	ENSG00000256269	11	119084865	0.968	HMBS
	ENSG00000164707	7	135729257	0.968764	SLC13A4
	ENSG00000271452	2	75669988	0.96893	RP11-342K6.2
	ENSG00000134201	1	109712254	0.968945	GSTM5
	ENSG00000230500	10	27744785	0.96948	MKX-AS1
	ENSG00000270093	21	16643528	0.9697	AP000473.8
	ENSG00000125966	20	35226653	0.97026	MMP24
	ENSG00000225546	7	119907374	0.971032	LVCAT5
	ENSG00000272512	1	998050	0.971126	RP11-54O7.17
	ENSG00000232229	10	89829509	0.97125	LINC00865
	ENSG00000261003	6	170414138	0.97134	RP1-140C12.2
	ENSG00000100568	14	67674830	0.9717	VTI1B
	ENSG00000134463	10	11742365	0.97188	ECHDC3
	ENSG00000198945	6	130013698	0.97225	L3MBTL3
	ENSG00000100554	14	67359995	0.97287	ATP6V1D
	ENSG00000110080	11	126355639	0.973	ST3GAL4
	ENSG00000179010	4	6640090	0.97305	MRFAP1
	ENSG00000157017	3	10291450	0.97339	GHRL
	ENSG00000163820	3	45995823	0.97427	FYCO1
	ENSG00000164346	5	74768930	0.975283	NSA2
	ENSG00000251623	5	176137156	0.975579	RP11-826N14.4
	ENSG00000188385	10	132104670	0.97583	JAKMIP3
	ENSG00000231760	6	149799149	0.97654	RP11-350J20.5
	ENSG00000155269	4	8558724	0.97695	GPR78
	ENSG00000214331	16	74360858	0.977	RP11-252A24.2
	ENSG00000154262	17	69141887	0.977206	ABCA6
	ENSG00000233672	13	50910763	0.9774	RNASEH2B-AS1
	ENSG00000250942	4	9677307	0.97768	ENPP7P11
	ENSG00000228444	13	75631270	0.9777	RP11-173B14.4
	ENSG00000241684	3	64684908	0.97795	ADAMTS9-AS2
	ENSG00000110074	11	126269144	0.978	FOXRED1
	ENSG00000184983	22	42090929	0.97847	NDUFA6
	ENSG00000138660	4	112231736	0.97884	AP1AR
	ENSG00000272491	1	48229560	0.978865	RP5-1024N4.4
	ENSG00000260633	3	134349232	0.97911	RP11-375I20.6
	ENSG00000146453	6	159800248	0.97954	PNLDC1
	ENSG00000189007	6	143450672	0.97972	ADAT2
	ENSG00000139160	12	31647159	0.979769	ETFBKMT
	ENSG00000105778	7	32495425	0.980532	AVL9
	ENSG00000120253	6	149749441	0.98107	NUP43
	ENSG00000144026	2	95165412	0.981286	ZNF514
	ENSG00000215237	9	14993311	0.9819	RP11-54D18.2
	ENSG00000181104	5	76716042	0.98203	F2R
	ENSG00000267659	17	68591795	0.982078	LINC01482
	ENSG00000273018	17	18534061	0.982865	CTD-2303H24.2
	ENSG00000185823	15	24675867	0.983	NPAP1
	ENSG00000279930	16	1437153	0.983	LA16c-312E8.4
	ENSG00000177025	19	57974533	0.98324	C19orf18
	ENSG00000127249	3	193593110	0.98367	ATP13A4
	ENSG00000215908	1	16657231	0.984128	CROCCP2
	ENSG00000037757	19	13764531	0.9845	MRI1
	ENSG00000233200	10	35230597	0.98451	RP11-324I22.2
	ENSG00000261070	11	69171563	0.985	RP11-554A11.8
	ENSG00000256980	6	73225769	0.98659	KHDC1L
	ENSG00000168615	8	38996868	0.98659	ADAM9
	ENSG00000263956	1	148152321	0.986622
	ENSG00000156113	10	77638368	0.98663	KCNMA1
	ENSG00000145113	3	195812276	0.98705	MUC4
	ENSG00000270228	4	67724261	0.98722	RP11-453E17.3
	ENSG00000129194	17	7590169	0.987326	SOX15
	ENSG00000278811	1	147517874	0.987505
	ENSG00000038002	4	177442502	0.98757	AGA
	ENSG00000278133	16	31122234	0.988	RP11-196G11.5
	ENSG00000106633	7	44198169	0.988021	GCK
	ENSG00000206561	3	15521750	0.98871	COLQ
	ENSG00000140386	15	76905443	0.989	SCAPER
	ENSG00000214435	10	102869515	0.9891	AS3MT
	ENSG00000197083	5	150946288	0.989422	ZNF300P1
	ENSG00000261783	16	75381259	0.99	RP11-252K23.2
	ENSG00000112357	6	136822563	0.99022	PEX7
	ENSG00000233327	17	18523294	0.990642	USP32P2
	ENSG00000104901	19	49361782	0.99068	DKKL1
	ENSG00000179935	20	18794334	0.99068	LINC00652
	ENSG00000071564	19	1652604	0.99092	TCF3
	ENSG00000131697	1	5992361	0.991599	NPHP4
	ENSG00000124713	6	42960757	0.99194	GNMT
	ENSG00000205918	16	2643295	0.992	PDPK2P
	ENSG00000260176	16	2645213	0.992	CTD-3126B10.4
	ENSG00000015153	12	42238348	0.992021	YAF2
	ENSG00000080345	2	151409882	0.992486	RIF1
	ENSG00000163145	4	15339817	0.99253	C1QTNF7
	ENSG00000275759	12	118428280	0.992605	RP11-131L12.3
	ENSG00000162620	1	74198186	0.992634	LRRIQ3
	ENSG00000270055	15	30487962	0.993	CTD-3092A11.2
	ENSG00000099977	22	23980468	0.9931	DDT
	ENSG00000248240	5	43515273	0.99338	RP11-159F24.5
	ENSG00000228452	1	42776789	0.993529	RP5-994D16.9
	ENSG00000256628	3	101676474	0.99383	ZBTB11-AS1
	ENSG00000234353	22	23640761	0.99396	AP000347.4
	ENSG00000237945	21	33917012	0.9946
	ENSG00000188000	19	9185593	0.99474	OR7D2
	ENSG00000145908	5	150904982	0.995602	ZNF300
	ENSG00000272084	1	19075510	0.995673	RP5-1126H10.2
	ENSG00000251600	4	143912330	0.9958	RP11-673E1.1
	ENSG00000157379	14	24299832	0.99606	DHRS1
	ENSG00000230074	9	34678099	0.99701	RP11-195F19.9
	ENSG00000267270	18	80147923	0.9975	PARD6G-AS1
	ENSG00000086015	1	45786986	0.997589	MAST2
	ENSG00000181097	8	143696153	0.99796	RP11-429J17.2
	ENSG00000250959	10	73730561	0.99832	GLUD1P3
	ENSG00000083828	19	57769654	0.99902	ZNF586
	ENSG00000131778	1	147242640	0.99904	CHD1L
	ENSG00000235563	1	53114575	1	RP11-334A14.8
	ENSG00000249201	5	1178604	1	CTD-3080P12.3
	ENSG00000182154	9	137551198	1	MRPL41
	ENSG00000255328	11	327170	1	RP11-326C3.12
	ENSG00000100461	14	22917801	1	RBM23
	ENSG00000119599	14	72926331	1	DCAF4

### Sheet: S7
Supplementary Table 7: Results of the transcriptome-wide association study (TWAS) using FUSION in testis (European). Significant results are indicated in bold and orange highlight Within-tissue Bonferroni p-value threshold is 4.4E-06 (0.05/11398). Chromosome (CHR), BP (transcription start site) are in GRCh37/hg19 coordinates.
	ID	CHR	BP	P	GENE
	ENSG00000152219	11	30323050	1.9e-38	ARL14EP
	ENSG00000242353	11	30368147	1.56e-14	RPL12P30
	ENSG00000282890	2	48809339	1.24e-08	RP11-460M2.1
	ENSG00000133704	12	30695985	5.91e-07	IPO8
	ENSG00000129911	19	1863567	5.05e-06	KLF16
	ENSG00000160999	7	102285090	8.85e-06
	ENSG00000224063	2	187191834	8.86e-06	AC007319.1
	ENSG00000033800	15	68054178	2.08e-05	PIAS1
	ENSG00000271789	6	111297125	2.17e-05	RP5-1112D6.7
	ENSG00000128973	15	68257130	2.58e-05	CLN6
	ENSG00000108799	17	42745048	3.21e-05	EZH1
	ENSG00000183793	16	15381046	3.49e-05	NPIPA5
	ENSG00000174915	11	448267	6.15e-05	PTDSS2
	ENSG00000110888	12	30754950	6.43e-05	CAPRIN2
	ENSG00000259204	15	51069585	7.6e-05	RP11-394B5.2
	ENSG00000278665	16	28601880	7.63e-05	RP11-666O2.4
	ENSG00000113555	5	141969740	0.00011	PCDH12
	ENSG00000178952	16	28846407	0.00012	TUFM
	ENSG00000259982	16	28701539	0.000145	CDC37P1
	ENSG00000108785	17	42546763	0.000169	HSD17B1P1
	ENSG00000129968	19	1885546	0.000174	ABHD17A
	ENSG00000238055	6	108318078	0.000182	RP1-128O3.6
	ENSG00000198156	16	28363507	0.000184	NPIPB6
	ENSG00000270424	16	28750594	0.000184	RP11-1348G14.6
	ENSG00000167634	19	54966311	0.000192	NLRP7
	ENSG00000138095	2	43996004	0.000229	LRPPRC
	ENSG00000258489	15	95493769	0.000253	RP11-398J10.2
	ENSG00000153498	13	112376318	0.000262	SPACA7
	ENSG00000174282	17	7484262	0.000286	ZBTB4
	ENSG00000197272	16	28512050	0.000313	IL27
	ENSG00000174450	15	23447233	0.00033	GOLGA6L2
	ENSG00000235779	2	314366	0.000343	AC079779.5
	ENSG00000176046	16	28539173	0.000383	NUPR1
	ENSG00000148291	9	133356913	0.0004	SURF2
	ENSG00000261616	15	99139576	0.000405	RP11-6O2.3
	ENSG00000055955	3	52830738	0.000418	ITIH4
	ENSG00000068120	17	42561466	0.000433	COASY
	ENSG00000115970	2	43596045	0.000457	THADA
	ENSG00000203546	14	31428187	0.000492	RP11-176H8.1
	ENSG00000129480	14	31457509	0.000492	DTD2
	ENSG00000114854	3	52454069	0.000517	TNNC1
	ENSG00000275695	15	82445718	0.000517	UBE2Q2P6
	ENSG00000144867	3	133784032	0.000555	SRPRB
	ENSG00000123415	12	54189007	0.000559	SMUG1
	ENSG00000271623	16	28364699	0.00057	RP11-435I10.5
	ENSG00000176953	16	28950806	0.00057	NFATC2IP
	ENSG00000205704	22	41952164	0.000662	LINC00634
	ENSG00000122687	7	2242197	0.000669	MRM2
	ENSG00000134852	4	55547110	0.000702	CLOCK
	ENSG00000271871	5	141952418	0.000788	AC005740.6
	ENSG00000167360	11	5422110	0.000788	OR51Q1
	ENSG00000138796	4	107989713	0.000801	HADH
	ENSG00000115947	2	148020762	0.000829	ORC4
	ENSG00000183426	16	14937413	0.000889	NPIPA1
	ENSG00000196502	16	28623624	0.000915	SULT1A1
	ENSG00000196296	16	28878404	0.000955	ATP2A1
	ENSG00000197165	16	28597108	0.0011	SULT1A2
	ENSG00000239995	2	48633352	0.00111	TPT1P11
	ENSG00000253738	8	91070188	0.00111	OTUD6B-AS1
	ENSG00000152749	13	94601902	0.001112	GPR180
	ENSG00000232973	2	38073446	0.00112	CYP1B1-AS1
	ENSG00000103404	16	23149269	0.00116	USP31
	ENSG00000145734	5	71455614	0.00117	BDP1
	ENSG00000239799	3	52824111	0.001252	ITIH4-AS1
	ENSG00000179588	16	88453316	0.00131	ZFPM1
	ENSG00000161692	17	44708607	0.00139	DBF4B
	ENSG00000166949	15	67065844	0.0014	SMAD3
	ENSG00000224467	2	161160223	0.00141	AC009313.1
	ENSG00000003436	2	187565759	0.00158	TFPI
	ENSG00000144566	3	19947078	0.001592	RAB5A
	ENSG00000124356	2	73828915	0.0016	STAMBP
	ENSG00000172766	13	41311204	0.001643	NAA16
	ENSG00000236432	2	227325149	0.00166	AC097662.2
	ENSG00000185298	17	81666633	0.00185	CCDC137
	ENSG00000011454	9	122940832	0.00188	RABGAP1
	ENSG00000183458	16	14911550	0.00193	RP11-958N24.1
	ENSG00000196796	16	29038654	0.00196	NPIPB10P
	ENSG00000261526	19	1876168	0.00196	CTB-31O20.2
	ENSG00000090382	12	69348340	0.00199	LYZ
	ENSG00000233232	16	28471174	0.00199	NPIPB7
	ENSG00000117586	1	173207312	0.002	TNFSF4
	ENSG00000172409	11	57657015	0.00204	CLP1
	ENSG00000089775	14	64505212	0.002063	ZBTB25
	ENSG00000268938	19	18531612	0.00208	AC005387.3
	ENSG00000213965	19	32691960	0.00214	NUDT19
	ENSG00000224761	10	38164647	0.00215	RP11-508N22.9
	ENSG00000274925	16	25257951	0.00221	CTD-2547G23.4
	ENSG00000245080	8	95073181	0.00222	RP11-320N21.1
	ENSG00000261090	16	23020336	0.00222	RP11-20G6.2
	ENSG00000260947	9	33697458	0.00225	RP11-384P7.7
	ENSG00000183246	22	21551460	0.002265	RIMBP3C
	ENSG00000224635	20	38416796	0.00229	RP4-564F22.5
	ENSG00000122483	1	93179918	0.00232	CCDC18
	ENSG00000164500	7	50096035	0.00236	C7orf72
	ENSG00000260853	16	28957836	0.00237	RP11-264B17.2
	ENSG00000223911	2	147902955	0.00243	AC009480.3
	ENSG00000139531	12	55997179	0.0025	SUOX
	ENSG00000112902	5	9546074	0.002612	SEMA5A
	ENSG00000163406	3	121894088	0.002751	SLC15A2
	ENSG00000100219	22	28800596	0.002781	XBP1
	ENSG00000121542	3	123201926	0.002789	SEC22A
	ENSG00000269826	16	86347386	0.00281	RP11-158I3.3
	ENSG00000228882	10	38455364	0.00284	CICP9
	ENSG00000184232	11	120210766	0.0029	OAF
	ENSG00000246366	8	70608576	0.00291	LACTB2-AS1
	ENSG00000121989	2	147844516	0.00299	ACVR2A
	ENSG00000257198	9	34838585	0.00307	FAM205BP
	ENSG00000148300	9	133418095	0.0031	REXO4
	ENSG00000155329	5	133026603	0.003103	ZCCHC10
	ENSG00000223305	4	55540834	0.003127	RN7SKP30
	ENSG00000167676	19	4518464	0.00322	PLIN4
	ENSG00000283439	17	7428902	0.00324	RP11-104H15.12
	ENSG00000140265	15	43371024	0.00325	ZSCAN29
	ENSG00000103978	15	42273077	0.0033	TMEM87A
	ENSG00000186481	18	14179096	0.00335	ANKRD20A5P
	ENSG00000266145	18	14222007	0.00336	RHOT1P1
	ENSG00000010322	3	52455117	0.003399	NISCH
	ENSG00000010327	3	52495337	0.003399	STAB1
	ENSG00000175003	6	160121788	0.00344	SLC22A1
	ENSG00000107562	10	44386492	0.00349	CXCL12
	ENSG00000148296	9	133336397	0.00351	SURF6
	ENSG00000183977	3	20012329	0.003531	PP2D1
	ENSG00000184428	8	143359978	0.00357	TOP1MT
	ENSG00000143355	1	197911901	0.00358	LHX9
	ENSG00000224468	1	183141281	0.00364	RP11-181K3.4
	ENSG00000273137	22	50209541	0.003659	RP3-402G11.28
	ENSG00000184110	16	28688557	0.0037	EIF3C
	ENSG00000259870	15	97876288	0.00371	RP11-753A21.2
	ENSG00000181284	17	7435442	0.00371	TMEM102
	ENSG00000177558	19	35228728	0.00374	FAM187B
	ENSG00000244691	14	103412760	0.003746	RPL10AP1
	ENSG00000259347	15	67065267	0.0038	RP11-798K3.2
	ENSG00000231672	2	217756592	0.00388	DIRC3
	ENSG00000149115	11	57324951	0.00388	TNKS1BP1
	ENSG00000260507	16	90106157	0.00393	RP11-356C4.3
	ENSG00000110917	12	120686868	0.00397	MLEC
	ENSG00000233806	2	241881362	0.00401	LINC01237
	ENSG00000175967	6	113904137	0.00403	RP11-544L8__B.4
	ENSG00000164066	4	127623270	0.004041	INTU
	ENSG00000253735	8	9358440	0.00407	RP11-115J16.3
	ENSG00000150760	10	126905408	0.0042	DOCK1
	ENSG00000116667	1	184387057	0.00435	C1orf21
	ENSG00000249839	15	43684338	0.00442	AC011330.5
	ENSG00000152086	2	130198460	0.00446	TUBA3E
	ENSG00000227632	2	130202311	0.00447	AC018804.6
	ENSG00000215160	3	8688142	0.004516	OR7E122P
	ENSG00000175792	3	128153913	0.004575	RUVBL1
	ENSG00000127884	10	133373688	0.00467	ECHS1
	ENSG00000115840	2	171991441	0.0047	SLC25A12
	ENSG00000134864	13	100589527	0.00471	GGACT
	ENSG00000010803	1	41242115	0.00494	SCMH1
	ENSG00000058262	3	128051640	0.004984	SEC61A1
	ENSG00000170175	17	7445060	0.00507	CHRNB1
	ENSG00000242866	15	43618799	0.00513	STRC
	ENSG00000267475	19	32691749	0.00514	CTD-2538C1.2
	ENSG00000183454	16	10182753	0.0052	GRIN2A
	ENSG00000182057	22	42269752	0.005203	OGFRP1
	ENSG00000107874	10	102432660	0.00526	CUEDC2
	ENSG00000131351	19	17075624	0.00541	HAUS8
	ENSG00000112893	5	109689365	0.005413	MAN2A1
	ENSG00000153015	5	64768929	0.005421	CWC27
	ENSG00000137563	8	63039170	0.00547	GGH
	ENSG00000125945	1	23368385	0.00548	ZNF436
	ENSG00000231721	7	131110094	0.00553	LINC-PINT
	ENSG00000189319	10	124744268	0.00558	FAM53B
	ENSG00000163412	3	71753623	0.005595	EIF4E3
	ENSG00000116062	2	47695529	0.00563	MSH6
	ENSG00000077380	2	171687408	0.00563	DYNC1I2
	ENSG00000144057	2	106887107	0.00564	ST6GAL2
	ENSG00000172006	19	2819873	0.00564	ZNF554
	ENSG00000149633	20	38260771	0.00586	KIAA1755
	ENSG00000221947	8	70669364	0.00591	XKR9
	ENSG00000136143	13	48001353	0.005946	SUCLA2
	ENSG00000188191	7	727649	0.00606	PRKAR1B
	ENSG00000101052	20	43590930	0.00623	IFT52
	ENSG00000267265	19	55006192	0.00624	CTC-550B14.7
	ENSG00000232283	9	96246461	0.00626	RP11-240L7.4
	ENSG00000183853	1	157993272	0.00628	KIRREL
	ENSG00000230177	6	111277931	0.00637	RP5-1112D6.4
	ENSG00000163581	3	171026749	0.006507	SLC2A2
	ENSG00000275120	15	84633822	0.00657	RP11-182J1.18
	ENSG00000138100	2	27282391	0.00662	TRIM54
	ENSG00000259315	15	82730934	0.00669	ACTG1P17
	ENSG00000138380	2	202912226	0.00674	CARF
	ENSG00000091831	6	151656690	0.00678	ESR1
	ENSG00000270074	8	12412826	0.00686	RP11-351I21.11
	ENSG00000274214	18	14253547	0.00687	RP11-757O6.6
	ENSG00000260198	16	56300615	0.00689	RP11-441F2.2
	ENSG00000134884	13	106568163	0.00726	ARGLU1
	ENSG00000143850	1	204377664	0.0073	PLEKHA6
	ENSG00000198189	4	87391385	0.007359	HSD17B11
	ENSG00000249647	5	135248178	0.007434	C5orf66-AS2
	ENSG00000145826	5	135955033	0.007446	LECT2
	ENSG00000145431	4	156971393	0.007463	PDGFC
	ENSG00000115806	2	170928463	0.00759	GORASP2
	ENSG00000243244	2	48530170	0.00761	STON1
	ENSG00000141293	17	48430274	0.00767	SKAP1
	ENSG00000226915	2	130293821	0.00776	AC068137.13
	ENSG00000242808	3	180989773	0.007883	SOX2-OT
	ENSG00000132639	20	10218829	0.00793	SNAP25
	ENSG00000152467	19	58034031	0.00797	ZSCAN1
	ENSG00000166165	14	103523110	0.00801	CKB
	ENSG00000232369	1	44988703	0.00803	RP5-882O7.4
	ENSG00000125630	2	112541914	0.00823	POLR1B
	ENSG00000203645	3	177294441	0.008276	LINC00501
	ENSG00000118961	2	20823129	0.00831	LDAH
	ENSG00000100162	22	41947163	0.008378	CENPM
	ENSG00000216775	6	52665273	0.00846	RP1-152L7.5
	ENSG00000140830	16	72094395	0.00847	TXNL4B
	ENSG00000119414	9	125189938	0.00858	PPP6C
	ENSG00000115884	2	20225432	0.00863	SDC1
	ENSG00000130312	19	17292831	0.00871	MRPL34
	ENSG00000120915	8	27490778	0.00872	EPHX2
	ENSG00000133398	5	6378593	0.008802	MED10
	ENSG00000125885	20	5950651	0.00893	MCM8
	ENSG00000236081	7	1742290	0.00897	ELFN1-AS1
	ENSG00000118557	16	72176877	0.00906	PMFBP1
	ENSG00000108883	17	44899661	0.00906	EFTUD2
	ENSG00000226876	1	246108625	0.0091	RP11-36N20.1
	ENSG00000154721	21	25639271	0.00913	JAM2
	ENSG00000169641	1	23177807	0.00917	LUZP1
	ENSG00000164404	5	132866558	0.009232	GDF9
	ENSG00000262655	11	13962688	0.00929
	ENSG00000103710	15	65076689	0.00932	RASL12
	ENSG00000170291	17	7252081	0.00935	ELP5
	ENSG00000116883	1	36323733	0.0095	RP11-268J15.5
	ENSG00000125877	20	3208867	0.00955	ITPA
	ENSG00000118412	6	89829893	0.00993	CASP8AP2
	ENSG00000213672	3	48686363	0.00996	NCKIPSD
	ENSG00000251639	4	1101557	0.00999	RP11-20I20.1
	ENSG00000279602	17	43361360	0.0101	CTD-3014M21.1
	ENSG00000259805	15	82925883	0.0103	RP11-382A20.5
	ENSG00000106236	7	98617296	0.0104	NPTX2
	ENSG00000134574	11	47214464	0.0104	DDB2
	ENSG00000250900	5	181198218	0.010467	CTC-338M12.6
	ENSG00000128272	22	39519694	0.010489	ATF4
	ENSG00000099251	10	38356379	0.01053	HSD17B7P2
	ENSG00000274376	15	82298552	0.0106
	ENSG00000086848	11	111871580	0.0106
	ENSG00000249882	4	31506665	0.010658	RP11-665I14.1
	ENSG00000218227	5	178055603	0.010695	RP11-889L3.1
	ENSG00000264970	17	22704414	0.0108	RP11-846F4.11
	ENSG00000226200	10	50624986	0.01097	SGMS1-AS1
	ENSG00000214695	10	79860572	0.01105	NPAP1P2
	ENSG00000224093	1	93592198	0.0112	RP5-1033H22.2
	ENSG00000171303	2	26692689	0.0112	KCNK3
	ENSG00000261801	15	73928247	0.0112	LOXL1-AS1
	ENSG00000259116	14	64540367	0.011261	RP11-973N13.4
	ENSG00000162377	1	52698365	0.01128	COA7
	ENSG00000235669	7	29208969	0.0113	AC004593.3
	ENSG00000140319	15	40039187	0.0113	SRP14
	ENSG00000157368	16	70579894	0.0113	IL34
	ENSG00000104689	8	23225125	0.01147	TNFRSF10A
	ENSG00000233540	1	171864186	0.01156	DNM3-IT1
	ENSG00000240401	2	55306096	0.0116	AC012358.8
	ENSG00000231329	6	139239652	0.0117	RP1-225E12.2
	ENSG00000146054	5	181205292	0.011796	TRIM7
	ENSG00000152763	1	66924886	0.0118	WDR78
	ENSG00000257771	12	49911952	0.0119	RP11-70F11.8
	ENSG00000267750	17	44311454	0.0119	RUNDC3A-AS1
	ENSG00000093167	3	37176531	0.011967	LRRFIP2
	ENSG00000177225	11	777487	0.012	PDDC1
	ENSG00000272969	4	55547138	0.012106	RP11-528I4.2
	ENSG00000227940	1	209325455	0.01217	LINC01696
	ENSG00000119812	2	33599361	0.0122	FAM98A
	ENSG00000260735	16	15094410	0.0122	RP11-72I8.1
	ENSG00000259517	16	54270745	0.0122	LINC02169
	ENSG00000239665	10	13631142	0.01226	RP11-295P9.3
	ENSG00000147526	8	38728185	0.01227	TACC1
	ENSG00000122873	10	58269057	0.01228	CISD1
	ENSG00000232677	19	36331717	0.0123	LINC00665
	ENSG00000068781	2	48768953	0.0124	STON1-GTF2A1L
	ENSG00000224394	13	93836143	0.012575	GPC6-AS2
	ENSG00000175772	2	110383110	0.0127	LINC01106
	ENSG00000267707	18	37246889	0.01277	RP11-95O2.5
	ENSG00000239445	3	98732650	0.012782	ST3GAL6-AS1
	ENSG00000188599	16	15123497	0.0128	NPIPP1
	ENSG00000215206	9	33649046	0.01282	TRBV24OR9-2
	ENSG00000121281	16	50246136	0.0129	ADCY7
	ENSG00000135744	1	230714296	0.01297	AGT
	ENSG00000139180	12	4649106	0.0131	NDUFA9
	ENSG00000197838	19	41088471	0.0131	CYP2A13
	ENSG00000188822	1	23913361	0.01315	CNR2
	ENSG00000092010	14	24136157	0.013182	PSME1
	ENSG00000090376	12	66188878	0.0132	IRAK3
	ENSG00000267270	18	80147923	0.01327	PARD6G-AS1
	ENSG00000157045	16	15056078	0.0133	NTAN1
	ENSG00000162604	1	61725422	0.01338	TM2D1
	ENSG00000128609	7	123558254	0.0135	NDUFA5
	ENSG00000165527	14	49893091	0.013576	ARF6
	ENSG00000261810	16	10033683	0.0136	RP11-895K13.2
	ENSG00000185088	15	63158020	0.0137	RPS27L
	ENSG00000253343	8	8560964	0.01376	CTD-3023L14.3
	ENSG00000188659	15	82262809	0.0138	SAXO2
	ENSG00000265671	18	907657	0.01381	RP11-672L10.3
	ENSG00000244968	5	38556785	0.013925	LIFR-AS1
	ENSG00000110031	11	58578219	0.014	LPXN
	ENSG00000028203	12	95217745	0.014	VEZT
	ENSG00000261729	1	185655001	0.01402	GS1-204I12.4
	ENSG00000271849	5	109688328	0.014106	CTC-332L22.1
	ENSG00000177030	11	706593	0.0142	DEAF1
	ENSG00000136770	10	22003724	0.01421	DNAJC1
	ENSG00000162825	1	145405777	0.01426
	ENSG00000054267	1	235328218	0.01429	ARID4B
	ENSG00000256162	6	130827405	0.0143	SMLR1
	ENSG00000250312	4	124479	0.014508
	ENSG00000196141	2	200305880	0.0147	SPATS2L
	ENSG00000197023	11	4890595	0.0147	OR51A6P
	ENSG00000273771	15	96084583	0.0147	RP11-236L14.2
	ENSG00000245556	5	78360506	0.014821	SCAMP1-AS1
	ENSG00000165630	10	13586926	0.01484	PRPF18
	ENSG00000132024	19	13906452	0.0149	CC2D1A
	ENSG00000081791	5	141923807	0.015028	KIAA0141
	ENSG00000126856	16	90092071	0.0152	PRDM7
	ENSG00000249109	5	177782196	0.015201	RP11-1026M7.2
	ENSG00000211965	14	106557476	0.015227	IGHV3-49
	ENSG00000260907	17	20530880	0.0153	AC008088.4
	ENSG00000135968	2	108448560	0.0154	GCC2
	ENSG00000132017	19	13952491	0.0155	DCAF15
	ENSG00000160325	9	133459964	0.01551	CACFD1
	ENSG00000178715	1	15828231	0.0156	RP11-169K16.8
	ENSG00000141854	19	14072535	0.0157	MISP3
	ENSG00000163029	2	17800241	0.0158	SMC6
	ENSG00000163885	3	126394938	0.015819	CFAP100
	ENSG00000142961	1	46616890	0.01592	MOB3C
	ENSG00000205464	5	82279461	0.016022	ATP6AP1L
	ENSG00000063761	14	77800082	0.016121	ADCK1
	ENSG00000223646	7	112622377	0.0162	AC002463.3
	ENSG00000175826	17	7252022	0.0162	CTDNEP1
	ENSG00000135898	2	230961065	0.0163	GPR55
	ENSG00000132000	19	13953391	0.0163	PODNL1
	ENSG00000142700	1	50423499	0.01639	DMRTA2
	ENSG00000103544	16	19555239	0.0164	C16orf62
	ENSG00000144230	2	127645863	0.0165	GPR17
	ENSG00000188130	22	50261824	0.016565	MAPK12
	ENSG00000169032	15	66386816	0.0166	MAP2K1
	ENSG00000173950	3	195271166	0.016692	XXYLT1
	ENSG00000281120	7	79139828	0.0167	RP5-1093G23.1
	ENSG00000072778	17	7217715	0.0168	ACADVL
	ENSG00000005238	9	35116340	0.01681	FAM214B
	ENSG00000198853	9	35490126	0.01681	RUSC2
	ENSG00000211958	14	106411020	0.016918	IGHV3-38
	ENSG00000267023	17	68152467	0.017	LRRC37A16P
	ENSG00000171060	8	10672636	0.01701	C8orf74
	ENSG00000180346	4	89111499	0.017014	TIGD2
	ENSG00000283196	2	89585651	0.0171
	ENSG00000163586	2	88128115	0.0172	FABP1
	ENSG00000260951	7	25359907	0.0172	RP5-978I12.1
	ENSG00000258780	15	20153775	0.0172	BMS1P15
	ENSG00000280417	3	53046165	0.017288	RP11-5O17.1
	ENSG00000255269	11	46220437	0.0173	RP11-702F3.4
	ENSG00000243701	3	107240691	0.017439	DUBR
	ENSG00000234244	10	18746432	0.01745	RP11-139J15.5
	ENSG00000131944	19	32972208	0.0176	FAAP24
	ENSG00000250326	4	143184860	0.017656	RP11-284M14.1
	ENSG00000216921	2	241902550	0.0177	AC131097.4
	ENSG00000204393	20	32564991	0.01781	RP11-410N8.4
	ENSG00000174669	11	66372213	0.0179	SLC29A2
	ENSG00000106266	7	2354317	0.0182	SNX8
	ENSG00000142233	19	48673080	0.0182	NTN5
	ENSG00000253755	14	105669842	0.018212	IGHGP
	ENSG00000213140	14	105673313	0.018212	ELK2AP
	ENSG00000124214	20	49188366	0.01829	STAU1
	ENSG00000226443	1	119534745	0.01835	GAPDHP32
	ENSG00000254416	11	110355129	0.0184	RP11-347E10.1
	ENSG00000268947	19	35262845	0.0184	AD000684.2
	ENSG00000218027	6	1515288	0.0185	RP11-157J24.1
	ENSG00000250490	5	6339883	0.018652	LINC02145
	ENSG00000214077	2	131424866	0.0187	GNAQP1
	ENSG00000227431	20	49046043	0.01872	CSE1L-AS1
	ENSG00000245910	8	66926397	0.01873	SNHG6
	ENSG00000226688	10	96090237	0.01873	ENTPD1-AS1
	ENSG00000242441	2	48617797	0.0188	GTF2A1L
	ENSG00000188549	15	40340966	0.0188	C15orf52
	ENSG00000184923	10	87225447	0.01889	NUTM2A
	ENSG00000222174	18	586849	0.01929	RN7SKP146
	ENSG00000180263	12	95217481	0.0193	FGD6
	ENSG00000085760	2	55269346	0.0195	MTIF2
	ENSG00000258609	18	57072118	0.01964	LINC-ROR
	ENSG00000107736	10	71396933	0.01973	CDH23
	ENSG00000225619	2	2319231	0.0198	MYT1L-AS1
	ENSG00000228309	1	185628526	0.01981	LINC01350
	ENSG00000281207	1	41014589	0.01984	SLFNL1-AS1
	ENSG00000197912	16	89490916	0.0199	SPG7
	ENSG00000108387	17	58540817	0.0199	SEPT4
	ENSG00000100483	14	50116599	0.019953	VCPKMT
	ENSG00000113212	5	141172618	0.020297	PCDHB7
	ENSG00000171790	1	41023236	0.0203	SLFNL1
	ENSG00000103051	16	70523564	0.0203	COG4
	ENSG00000270402	19	19708964	0.0204	CTC-412M14.5
	ENSG00000267693	19	19768730	0.0204	CTC-559E9.2
	ENSG00000170458	5	140633700	0.020626	CD14
	ENSG00000227684	1	16750232	0.02074	CROCCP4
	ENSG00000163032	2	17539125	0.021	VSNL1
	ENSG00000152117	2	131492812	0.021	AC093838.4
	ENSG00000143476	1	212035552	0.02137	DTL
	ENSG00000247732	5	7290822	0.021488	RP11-404K5.1
	ENSG00000224371	6	160918648	0.0215	RP11-235G24.1
	ENSG00000100403	22	41301521	0.02151	ZC3H7B
	ENSG00000175985	14	69484753	0.021533	PLEKHD1
	ENSG00000197728	12	56041852	0.0216	RPS26
	ENSG00000143171	1	165445354	0.02172	RXRG
	ENSG00000156171	1	111140215	0.02181	DRAM2
	ENSG00000269560	19	12532972	0.0219	CTD-2192J16.21
	ENSG00000254330	8	64734458	0.02193	RP11-1D12.1
	ENSG00000196756	20	38435352	0.02206	SNHG17
	ENSG00000105519	19	5911768	0.0221	CAPS
	ENSG00000127423	1	25859457	0.02212	AUNIP
	ENSG00000251450	5	80952979	0.022228	RASGRF2-AS1
	ENSG00000100726	16	1493343	0.0223	TELO2
	ENSG00000249105	4	58118069	0.022342	RP11-25L5.2
	ENSG00000275613	17	36722582	0.0224	CTD-3194G12.2
	ENSG00000213657	10	52389487	0.02243	RPL31P44
	ENSG00000231240	2	130036957	0.0227	KLF2P1
	ENSG00000180178	2	130051130	0.0227	FAR2P1
	ENSG00000196604	2	130129221	0.0227	POTEF
	ENSG00000261384	15	74303004	0.0229	RP11-60L3.2
	ENSG00000273550	13	63034991	0.022974	RP11-527N12.2
	ENSG00000099957	22	21015026	0.022984	P2RX6
	ENSG00000263335	16	15726673	0.023	AF001548.5
	ENSG00000185651	22	21567546	0.023043	UBE2L3
	ENSG00000088280	1	23484567	0.02333	ASAP3
	ENSG00000188779	15	67819703	0.0234	SKOR1
	ENSG00000146047	6	25726776	0.0236	HIST1H2BA
	ENSG00000181638	8	143246820	0.02366	ZFP41
	ENSG00000203943	1	84298365	0.0237	SAMD13
	ENSG00000279205	2	176822029	0.0237	RP11-632P5.1
	ENSG00000205209	19	34675698	0.0237	SCGB2B2
	ENSG00000100629	14	80959516	0.023821	CEP128
	ENSG00000164946	9	14910994	0.02388	FREM1
	ENSG00000271643	3	33796949	0.023888	RP11-10C24.3
	ENSG00000228157	17	19092973	0.0239	AC007952.5
	ENSG00000271324	3	33794144	0.023928	RP11-10C24.2
	ENSG00000233016	9	136728183	0.02404	SNHG7
	ENSG00000251221	5	80622523	0.024073	LINC01337
	ENSG00000261011	10	87001635	0.0242	RP11-96C23.11
	ENSG00000224655	2	121790443	0.0243	LINC01823
	ENSG00000279840	12	47963468	0.0243	RP1-228P16.9
	ENSG00000266909	18	80077706	0.02454	SLC25A6P4
	ENSG00000146535	7	2844323	0.0247	GNA12
	ENSG00000239877	3	118943072	0.024737	IGSF11-AS1
	ENSG00000152583	4	87531060	0.024753	SPARCL1
	ENSG00000170037	17	7932123	0.0248	CNTROB
	ENSG00000262492	17	7954867	0.0248	RP11-1099M24.8
	ENSG00000116771	1	15585109	0.02485	AGMAT
	ENSG00000073350	17	75525079	0.0249	LLGL2
	ENSG00000125246	13	99606668	0.025139	CLYBL
	ENSG00000226113	10	38247921	0.0253	RP11-672F9.1
	ENSG00000184345	3	51861628	0.025342	IQCF2
	ENSG00000159261	21	36576568	0.02537	CLDN14
	ENSG00000197258	7	104667748	0.0255	EIF4BP6
	ENSG00000259762	15	85752900	0.0255	RP11-158M2.4
	ENSG00000264216	17	27665711	0.0255	NOS2P1
	ENSG00000235470	10	103517392	0.02558	NEURL1-AS1
	ENSG00000034510	2	84905624	0.0257	TMSB10
	ENSG00000126562	17	42780677	0.0258	WNK4
	ENSG00000107341	9	33817566	0.02585	UBE2R2
	ENSG00000135506	12	57693954	0.0259	OS9
	ENSG00000248908	5	24840582	0.025975	RP11-730N24.1
	ENSG00000270593	7	16850724	0.026	RP11-455J15.1
	ENSG00000198218	3	49094362	0.026139	QRICH1
	ENSG00000213533	3	52897595	0.026254	TMEM110
	ENSG00000095739	10	28677341	0.02638	BAMBI
	ENSG00000148985	11	3797818	0.0264	PGAP2
	ENSG00000166260	17	54968763	0.0264	COX11
	ENSG00000132016	19	13906199	0.0264	C19orf57
	ENSG00000078142	18	41955205	0.02652	PIK3C3
	ENSG00000255313	8	124937846	0.02657	RP11-1082L8.2
	ENSG00000224920	10	37523010	0.02693	TACC1P1
	ENSG00000259658	15	101746869	0.027	RP11-89K11.1
	ENSG00000087077	7	100867137	0.0271	TRIP6
	ENSG00000181013	17	58544367	0.0271	C17orf47
	ENSG00000228434	7	44007865	0.0272	AC004951.6
	ENSG00000104936	19	45782551	0.0273	DMPK
	ENSG00000145817	5	144170713	0.027333	YIPF5
	ENSG00000189099	4	151277170	0.02761	PRSS48
	ENSG00000238166	15	78752106	0.0277	RP11-160C18.4
	ENSG00000126746	12	6689509	0.0278	ZNF384
	ENSG00000099992	22	30327045	0.0278	TBC1D10A
	ENSG00000253973	11	9004161	0.028	RP11-467K18.2
	ENSG00000265185	17	19061911	0.028	SNORD3B-1
	ENSG00000283525	19	43690001	0.028	LLNLR-271C9.1
	ENSG00000260990	1	175307217	0.02808	RP3-518E13.2
	ENSG00000184574	12	6636446	0.0281	LPAR5
	ENSG00000278880	4	156886644	0.028107	RP11-612J15.1
	ENSG00000184786	6	169751586	0.0282	TCTE3
	ENSG00000179335	15	74598499	0.0282	CLK3
	ENSG00000127337	12	69359702	0.0283	YEATS4
	ENSG00000215347	22	42001965	0.028309	SLC25A5P1
	ENSG00000260657	15	68275116	0.0284	RP11-315D16.4
	ENSG00000103034	16	58462845	0.0284	NDRG4
	ENSG00000129116	4	168497065	0.02844	PALLD
	ENSG00000267731	17	68189883	0.0285	RP11-147L13.8
	ENSG00000170954	19	53133076	0.0285	ZNF415
	ENSG00000180042	17	3385929	0.0286	OR1R1P
	ENSG00000115355	2	55419920	0.0287	CCDC88A
	ENSG00000222014	2	129980466	0.0289	RAB6C
	ENSG00000152076	2	130145133	0.0289	CCDC74B
	ENSG00000136802	9	128882111	0.029	LRRC8A
	ENSG00000143318	1	160190555	0.02908	CASQ1
	ENSG00000138801	4	107720451	0.029092	PAPSS1
	ENSG00000268583	19	48212965	0.0291	CTC-453G23.8
	ENSG00000269976	2	20586685	0.0292	RP11-130L8.2
	ENSG00000177233	1	248121931	0.02946	OR2M1P
	ENSG00000173214	6	111259347	0.0295	MFSD4B
	ENSG00000167377	16	71463094	0.0295	ZNF23
	ENSG00000177479	3	48921479	0.029648	ARIH2
	ENSG00000240770	21	17787209	0.02968	C21orf91-OT1
	ENSG00000204920	19	43967861	0.0297	ZNF155
	ENSG00000253716	8	143281689	0.02998	MINCR
	ENSG00000203734	6	138795925	0.03	ECT2L
	ENSG00000188425	19	45914869	0.0301	NANOS2
	ENSG00000196810	4	1249299	0.030189	CTBP1-AS2
	ENSG00000125741	19	45602211	0.0302	OPA3
	ENSG00000129925	16	384395	0.0303	TMEM8A
	ENSG00000240505	17	16972117	0.0303	TNFRSF13B
	ENSG00000224239	3	857123	0.030361	AC090044.2
	ENSG00000178252	3	49007154	0.030384	WDR6
	ENSG00000232742	2	131460998	0.0304	RHOQP2
	ENSG00000229425	21	15627341	0.03045	AJ006998.2
	ENSG00000249188	8	8154307	0.03048	ENPP7P1
	ENSG00000213471	15	90249529	0.0306	TTLL13P
	ENSG00000187905	22	21045986	0.030698	LRRC74B
	ENSG00000137713	11	111766426	0.0307	PPP2R1B
	ENSG00000259276	15	85627688	0.0308	RP11-815J21.3
	ENSG00000100284	22	35299274	0.030961	TOM1
	ENSG00000230555	10	43420737	0.03098	RP11-517P14.2
	ENSG00000116213	1	3652760	0.03099	WRAP73
	ENSG00000237524	2	126898895	0.031	AC114783.1
	ENSG00000129245	17	7614870	0.031	FXR2
	ENSG00000105877	7	21543214	0.0311	DNAH11
	ENSG00000258101	12	49264755	0.0311	RP11-977B10.2
	ENSG00000180953	15	79915255	0.0311	ST20
	ENSG00000136279	7	44044639	0.0312	DBNL
	ENSG00000179133	10	23343955	0.03131	C10orf67
	ENSG00000224215	10	23343964	0.03131	RP11-371A19.2
	ENSG00000276638	20	23489972	0.03131	RP3-333B15.6
	ENSG00000228784	2	19868859	0.0314	LINC00954
	ENSG00000274627	16	89516796	0.0314	RP11-104N10.2
	ENSG00000146039	6	25754698	0.0315	SLC17A4
	ENSG00000149577	11	117178732	0.0315	SIDT2
	ENSG00000271895	1	11029658	0.03159	RP4-635E18.8
	ENSG00000280262	4	140498401	0.031596	RP11-542P2.2
	ENSG00000234277	1	227393590	0.03177	LINC01641
	ENSG00000232230	10	100115222	0.03178	TPM4P1
	ENSG00000249379	6	53503184	0.0318	RP1-27K12.4
	ENSG00000263272	17	5432540	0.0318	CTC-524C5.2
	ENSG00000008294	17	51120864	0.0318	SPAG9
	ENSG00000197362	7	149090781	0.0319	ZNF786
	ENSG00000234409	22	20151064	0.031914	CCDC188
	ENSG00000258366	20	63657809	0.03194	RTEL1
	ENSG00000175604	16	12090301	0.0321	RP11-276H1.3
	ENSG00000104827	19	49024332	0.0321	CGB3
	ENSG00000168818	4	4542027	0.032137	STX18
	ENSG00000157036	3	38496126	0.032293	EXOG
	ENSG00000101335	20	36541483	0.03234	MYL9
	ENSG00000263002	19	44141556	0.0324	ZNF234
	ENSG00000279353	11	74699657	0.0325	RP11-864N7.4
	ENSG00000183549	16	20409533	0.0325	ACSM5
	ENSG00000271926	5	72954273	0.032522	CTD-2376I4.1
	ENSG00000100714	14	64388030	0.03257	MTHFD1
	ENSG00000276968	13	48042183	0.032599	RP11-90M2.5
	ENSG00000235724	2	161270682	0.0327	AC009299.2
	ENSG00000234444	7	64307458	0.0327	ZNF736
	ENSG00000159674	4	1208961	0.032726	SPON2
	ENSG00000101745	18	9136776	0.03275	ANKRD12
	ENSG00000112782	6	46080394	0.0328	CLIC5
	ENSG00000248936	4	37588844	0.032835	RP11-36B15.1
	ENSG00000226421	7	32471512	0.033	SLC25A5P5
	ENSG00000106771	9	109119944	0.03305	TMEM245
	ENSG00000148719	10	72355229	0.03309	DNAJB12
	ENSG00000108641	17	19378181	0.0331	B9D1
	ENSG00000081248	1	201112565	0.03315	CACNA1S
	ENSG00000259905	15	24493136	0.0333	PWRN1
	ENSG00000099337	19	38319843	0.0333	KCNK6
	ENSG00000242791	3	149976754	0.03331	RP11-651P23.5
	ENSG00000244752	22	25219521	0.03332	CRYBB2
	ENSG00000069956	15	51952105	0.0335	MAPK6
	ENSG00000080815	14	73136417	0.033543	PSEN1
	ENSG00000281491	9	34989378	0.03359	DNAJB5-AS1
	ENSG00000171307	10	97446130	0.0339	ZDHHC16
	ENSG00000103202	16	396724	0.0342	NME4
	ENSG00000240089	10	86992252	0.03425	BMS1P3
	ENSG00000163576	3	19947024	0.034283	EFHB
	ENSG00000247925	6	11173451	0.0343	RP3-510L9.1
	ENSG00000159495	15	43302254	0.0343	TGM7
	ENSG00000171700	20	64079987	0.0343	RGS19
	ENSG00000172046	3	49120937	0.034345	USP19
	ENSG00000099958	22	23839011	0.034496	DERL3
	ENSG00000225174	6	108123514	0.0345	OSTM1-AS1
	ENSG00000255239	11	118690599	0.0345	TREHP1
	ENSG00000162616	1	77979174	0.03457	DNAJB4
	ENSG00000255422	11	118704606	0.0346	AP002954.4
	ENSG00000204241	11	134032271	0.0348	RP11-713P17.3
	ENSG00000179598	17	17206314	0.0348	PLD6
	ENSG00000272674	5	141181398	0.034832
	ENSG00000237927	6	159589168	0.0349	RP3-393E18.2
	ENSG00000108559	17	5419639	0.035	NUP88
	ENSG00000108561	17	5448807	0.035	C1QBP
	ENSG00000155957	12	66170071	0.0352	TMBIM4
	ENSG00000095209	9	105694543	0.03523	TMEM38B
	ENSG00000106853	9	111599854	0.03529	PTGR1
	ENSG00000143429	2	91659971	0.0354	AC027612.6
	ENSG00000228044	1	234646288	0.03548	RP4-781K5.4
	ENSG00000151694	2	9555791	0.0355	ADAM17
	ENSG00000182768	15	90265658	0.0355	NGRN
	ENSG00000185359	17	81683325	0.0355	HGS
	ENSG00000001084	6	53545128	0.0356	GCLC
	ENSG00000184616	7	74913255	0.0357	SPDYE12P
	ENSG00000106400	7	101217673	0.0357	ZNHIT1
	ENSG00000103472	16	29074975	0.0357	RRN3P2
	ENSG00000230863	1	75642086	0.03579	RP4-595K12.2
	ENSG00000256684	11	96508424	0.0358	RP11-49K4.2
	ENSG00000269343	19	57819939	0.0358	ZNF587B
	ENSG00000079134	18	268049	0.03584	THOC1
	ENSG00000226849	1	11068470	0.03601	RP4-635E18.7
	ENSG00000167766	19	52690495	0.0362	ZNF83
	ENSG00000253404	5	138753308	0.03623	AC034243.1
	ENSG00000109180	4	48805211	0.036341	OCIAD1
	ENSG00000089225	12	114408189	0.0365	TBX5
	ENSG00000254180	8	90620069	0.03651	AB015752.3
	ENSG00000079785	2	15591177	0.0367	DDX1
	ENSG00000223658	2	43676321	0.0367	C1GALT1C1L
	ENSG00000254248	8	95087923	0.03676	RP11-320N21.2
	ENSG00000125207	12	130337886	0.0368	PIWIL1
	ENSG00000094880	5	138213342	0.036822	CDC23
	ENSG00000079337	12	47771039	0.037	RAPGEF3
	ENSG00000136875	9	113275342	0.03703	PRPF4
	ENSG00000105887	7	135977352	0.0372	MTPN
	ENSG00000122557	7	35695134	0.0373	HERPUD2
	ENSG00000256064	12	130421018	0.0373	RP11-117L5.4
	ENSG00000006007	16	19522144	0.0376	GDE1
	ENSG00000104320	8	90003227	0.03763	NBN
	ENSG00000260996	9	137295720	0.03767	RP13-122B23.8
	ENSG00000251578	7	142636923	0.0377	TRBV21-1
	ENSG00000279207	17	58095671	0.0377	RP11-159D12.8
	ENSG00000135090	12	118372944	0.0378	TAOK3
	ENSG00000212127	12	10939262	0.0379	TAS2R14
	ENSG00000231793	11	67616256	0.038	DOC2GP
	ENSG00000111816	6	116060757	0.0381	FRK
	ENSG00000011105	12	3077354	0.0381	TSPAN9
	ENSG00000250596	4	174540314	0.038222	RP11-440I14.2
	ENSG00000177993	22	29031475	0.038319	ZNRF3-AS1
	ENSG00000135316	6	85643791	0.0385	SYNCRIP
	ENSG00000147592	8	70669173	0.03856	LACTB2
	ENSG00000177103	11	117817524	0.0386	DSCAML1
	ENSG00000132141	17	34961508	0.0386	CCT6B
	ENSG00000275632	20	6000417	0.03864	RP5-967N21.11
	ENSG00000184465	6	169702047	0.0387	WDR27
	ENSG00000226864	10	121928311	0.03882	ATE1-AS1
	ENSG00000204954	12	103965707	0.0392	C12orf73
	ENSG00000099338	19	38335774	0.0392	CATSPERG
	ENSG00000049283	17	50532542	0.0394	EPN3
	ENSG00000228669	13	62732358	0.039417	LINC00448
	ENSG00000225269	10	4655426	0.03951	LINC00705
	ENSG00000231976	10	26647985	0.03962	LINC00202-2
	ENSG00000141101	16	69754939	0.0398	NOB1
	ENSG00000255120	11	65790867	0.0399	OVOL1-AS1
	ENSG00000249149	5	73382383	0.039917	RP11-79P5.3
	ENSG00000258986	14	104605646	0.040141	TMEM179
	ENSG00000283445	1	58715608	0.04017	RP11-63G10.4
	ENSG00000187134	10	4963252	0.04029	AKR1C1
	ENSG00000103043	16	70801160	0.0403	VAC14
	ENSG00000264421	17	67224302	0.0403	RP11-401F2.4
	ENSG00000125804	20	26054654	0.04031	FAM182A
	ENSG00000119487	9	125707233	0.04032	MAPKAP1
	ENSG00000088451	13	94596256	0.040338	TGDS
	ENSG00000115091	2	113889959	0.0405	ACTR3
	ENSG00000154217	17	67377280	0.0406	PITPNC1
	ENSG00000168952	14	25050296	0.040605	STXBP6
	ENSG00000005108	7	11832197	0.0407	THSD7A
	ENSG00000170777	9	6328374	0.04072	TPD52L3
	ENSG00000267221	17	42050613	0.0409	CTD-2132N18.2
	ENSG00000121594	3	119559601	0.040911	CD80
	ENSG00000278077	9	41644770	0.04094
	ENSG00000196862	2	107826936	0.0411	RGPD4
	ENSG00000196805	1	153070839	0.04114	SPRR2B
	ENSG00000070476	3	126475918	0.041185	ZXDC
	ENSG00000232216	14	106470799	0.041193	IGHV3-43
	ENSG00000169228	5	177303743	0.041233	RAB24
	ENSG00000207650	3	195699400	0.041238	MIR570
	ENSG00000099956	22	23786962	0.041299	SMARCB1
	ENSG00000236173	6	169810101	0.0414	RP1-182D15.2
	ENSG00000270028	12	123926082	0.0415	RP11-380L11.4
	ENSG00000140382	15	77420411	0.0415	HMG20A
	ENSG00000188770	1	203494142	0.04177	OPTC
	ENSG00000231031	2	15690781	0.0418	LINC01804
	ENSG00000044115	5	138610966	0.041834	CTNNA1
	ENSG00000171793	1	40979334	0.04184	CTPS1
	ENSG00000054654	14	63852982	0.041924	SYNE2
	ENSG00000283683	1	171600620	0.04199	RP3-454G6.2
	ENSG00000126246	19	35742452	0.042	IGFLR1
	ENSG00000078295	5	7396207	0.042011	ADCY2
	ENSG00000267575	19	27793462	0.0421	CTC-459F4.3
	ENSG00000103152	16	77006	0.0422	MPG
	ENSG00000253335	8	18989278	0.04221	RP11-420B22.1
	ENSG00000163975	3	197029815	0.042267	MELTF
	ENSG00000270255	8	19001626	0.04239	RP11-420B22.2
	ENSG00000230730	2	28664539	0.0425	AC074011.2
	ENSG00000281920	2	65623271	0.0425	RP11-418H16.1
	ENSG00000231449	3	37196203	0.042519	AC097359.2
	ENSG00000136982	8	119856009	0.04255	DSCC1
	ENSG00000170322	11	129895589	0.0426	NFRKB
	ENSG00000131400	19	50365829	0.0426	NAPSA
	ENSG00000248150	5	16440080	0.042622	LINC02150
	ENSG00000230601	9	114682065	0.04267	RP11-402G3.3
	ENSG00000178623	2	240605430	0.0427	GPR35
	ENSG00000144815	3	101779201	0.042881	NXPE3
	ENSG00000215190	6	57961500	0.043	LINC00680
	ENSG00000259540	15	100559312	0.043	RP11-526I2.1
	ENSG00000185513	20	43507679	0.04307	L3MBTL1
	ENSG00000177663	22	17084953	0.04319	IL17RA
	ENSG00000119977	10	95694142	0.04334	TCTN3
	ENSG00000163743	4	75514216	0.043383	RCHY1
	ENSG00000181562	14	20745891	0.043537	EDDM3A
	ENSG00000013016	2	31234336	0.0436	EHD3
	ENSG00000255468	11	66347949	0.0437	RP11-867G23.8
	ENSG00000168310	4	184474579	0.043754	IRF2
	ENSG00000267858	19	58559128	0.0438	MZF1-AS1
	ENSG00000235635	5	56941306	0.043807	AC016644.1
	ENSG00000259416	15	85756236	0.0439	RP11-158M2.5
	ENSG00000225582	17	34479311	0.0439	AC011193.1
	ENSG00000151923	10	119597028	0.04396	TIAL1
	ENSG00000282499	7	142670739	0.0442	TRBV25-1
	ENSG00000114554	3	126988593	0.044201	PLXNA1
	ENSG00000196712	17	31094926	0.0444	NF1
	ENSG00000246090	4	99088856	0.044405	RP11-696N14.1
	ENSG00000224462	1	207165495	0.04445	C4BPAP1
	ENSG00000180769	4	84965681	0.044472	WDFY3-AS2
	ENSG00000239650	6	57930290	0.0445	GUSBP4
	ENSG00000241057	7	43973322	0.0446	AC004985.12
	ENSG00000279526	2	23617986	0.0447	AC011239.2
	ENSG00000155066	2	95274452	0.0447	PROM2
	ENSG00000236829	16	382096	0.0448	Z97634.3
	ENSG00000180016	17	3398409	0.0448	OR1E1
	ENSG00000232115	10	58106878	0.04485	RP11-123G9.1
	ENSG00000251602	14	105419738	0.044892	RP11-521B24.3
	ENSG00000092531	15	42491243	0.0451	SNAP23
	ENSG00000272462	6	25992661	0.0452	U91328.19
	ENSG00000272316	6	57913910	0.0452	XXbac-BPGBPG55C20.2
	ENSG00000260128	15	30572737	0.0452	ULK4P2
	ENSG00000164306	4	184649612	0.045268	PRIMPOL
	ENSG00000134291	12	47963568	0.0453	TMEM106C
	ENSG00000275493	9	41644769	0.04536
	ENSG00000279656	14	23024216	0.045367	RP11-298I3.6
	ENSG00000237781	1	150557723	0.04539	RP11-54A4.2
	ENSG00000254859	8	143549728	0.04542	RP11-661A12.5
	ENSG00000223760	2	130129620	0.0455	MED15P9
	ENSG00000225096	6	57965629	0.0455	XXbac-BPG55C20.7
	ENSG00000106070	7	50793461	0.0455	GRB10
	ENSG00000099769	16	1794970	0.0457	IGFALS
	ENSG00000264364	17	58083414	0.0459	DYNLL2
	ENSG00000122203	5	176361967	0.046061	KIAA1191
	ENSG00000233217	1	200917459	0.04613	MROH3P
	ENSG00000233246	1	33350351	0.04626	RP11-415J8.5
	ENSG00000101193	20	62938118	0.04644	GID8
	ENSG00000230082	3	9948066	0.04649	PRRT3-AS1
	ENSG00000247556	15	41283989	0.0465	OIP5-AS1
	ENSG00000231752	1	121519111	0.04653	EMBP1
	ENSG00000179361	15	74541176	0.0468	ARID3B
	ENSG00000259407	15	85750280	0.0469	RP11-158M2.3
	ENSG00000117593	1	173824502	0.047	DARS2
	ENSG00000173678	7	102650324	0.0471	SPDYE2B
	ENSG00000129197	17	5420160	0.0472	RPAIN
	ENSG00000281731	4	118685340	0.047597	RP11-384K6.8
	ENSG00000263345	17	2377745	0.0476	RP1-59D14.5
	ENSG00000230989	16	83807842	0.0477	HSBP1
	ENSG00000183955	12	123383772	0.0478	KMT5A
	ENSG00000213846	3	27632975	0.048044	AC098614.2
	ENSG00000253941	14	106584975	0.04805	IGHVII-51-2
	ENSG00000138738	4	120922869	0.048132	PRDM5
	ENSG00000274167	10	42242720	0.04818	AL031601.5
	ENSG00000115073	2	97664106	0.0482	ACTR1B
	ENSG00000111215	12	11121179	0.0482	PRR4
	ENSG00000256927	12	126425989	0.0482	RP5-944M2.2
	ENSG00000241168	3	163026395	0.048384	RP11-10O22.1
	ENSG00000249225	3	98148133	0.048398	RP11-343D2.11
	ENSG00000231082	10	80649796	0.04852	RP11-514F8.2
	ENSG00000278023	17	35930772	0.0486	RDM1
	ENSG00000145020	3	49422752	0.048639	AMT
	ENSG00000255585	9	137789234	0.04864	RP11-188C12.2
	ENSG00000121039	8	73294611	0.0487	RDH10
	ENSG00000254941	11	124808268	0.0487	RP11-677M14.5
	ENSG00000257194	12	90107738	0.0487	RP11-567C2.1
	ENSG00000198887	9	70258961	0.04889	SMC5
	ENSG00000253286	8	123614224	0.04891	CTD-2552K11.2
	ENSG00000255394	8	11761255	0.04902	C8orf49
	ENSG00000141506	17	8965711	0.0491	PIK3R5
	ENSG00000089220	12	118136026	0.0492	PEBP1
	ENSG00000258994	14	86332375	0.049252	RP11-26L16.1
	ENSG00000170100	16	89217702	0.0493	ZNF778
	ENSG00000141279	17	47522941	0.0493	NPEPPS
	ENSG00000170542	6	2903279	0.0494	SERPINB9
	ENSG00000140961	16	83949114	0.0495	OSGIN1
	ENSG00000227238	2	38763533	0.0496	TTC39DP
	ENSG00000075239	11	108121750	0.0496	ACAT1
	ENSG00000224713	12	57618170	0.0497	AC025165.8
	ENSG00000145757	5	95698710	0.049774	SPATA9
	ENSG00000213523	5	140558251	0.049845	SRA1
	ENSG00000270179	11	113368576	0.0499	RP11-159N11.4
	ENSG00000260066	5	1725148	0.049903	CTD-2587M23.1
	ENSG00000143376	1	151612399	0.05	SNX27
	ENSG00000100196	22	38468061	0.050088	KDELR3
	ENSG00000189091	16	70523787	0.0501	SF3B3
	ENSG00000254593	11	71903193	0.0503	OR7E126P
	ENSG00000180083	20	45670269	0.05049	WFDC11
	ENSG00000225721	1	44775634	0.0505	RP11-269F19.2
	ENSG00000246331	12	30755073	0.0505	RP11-77I22.2
	ENSG00000186088	7	77416399	0.0507	GSAP
	ENSG00000126456	19	49665140	0.0507	IRF3
	ENSG00000239617	12	48903812	0.0509	RP11-302B13.1
	ENSG00000136542	2	157257597	0.051	GALNT5
	ENSG00000266610	12	100158764	0.051	RN7SL176P
	ENSG00000260760	15	24441126	0.051	PWRN3
	ENSG00000178722	5	61637707	0.051003	C5orf64
	ENSG00000186806	19	51342123	0.0511	VSIG10L
	ENSG00000198590	3	37386268	0.051298	C3orf35
	ENSG00000167702	8	144466042	0.0513	KIFC2
	ENSG00000259178	15	52082301	0.0513	CTD-2184D3.3
	ENSG00000265749	17	8365562	0.0514	RP11-849F2.5
	ENSG00000204237	17	81666362	0.0515	OXLD1
	ENSG00000171695	20	64084358	0.05174	LKAAEAR1
	ENSG00000254357	8	55520976	0.05197	RP11-628E19.2
	ENSG00000196549	3	155024123	0.051972	MME
	ENSG00000115216	2	27427789	0.0521	NRBP1
	ENSG00000230140	2	100977160	0.0521	AC016738.3
	ENSG00000168917	3	136818646	0.052167	SLC35G2
	ENSG00000273391	7	139359510	0.0525	RP11-634H22.1
	ENSG00000139537	12	48904109	0.0525	CCDC65
	ENSG00000257467	12	81270674	0.0526	RP11-121G22.3
	ENSG00000227568	13	18808017	0.052637	SNX18P26
	ENSG00000128463	15	34224998	0.0527	EMC4
	ENSG00000178997	15	41230742	0.053	EXD1
	ENSG00000261692	16	89422225	0.0531	RP1-168P16.1
	ENSG00000238181	9	120720672	0.05312	AHCYP2
	ENSG00000158769	1	161021347	0.05318	F11R
	ENSG00000249437	5	71025113	0.053195	NAIP
	ENSG00000109511	4	168092514	0.053264	ANXA10
	ENSG00000204677	5	178006404	0.053279	FAM153C
	ENSG00000117362	1	150269579	0.05328	APH1A
	ENSG00000172878	2	171999582	0.0534	METAP1D
	ENSG00000106636	7	44200967	0.0534	YKT6
	ENSG00000186513	11	58190433	0.0534	OR9Q2
	ENSG00000272583	1	121518828	0.05356	RP11-344P13.6
	ENSG00000085274	3	169772830	0.053629	MYNN
	ENSG00000171201	4	70370092	0.053695	SMR3B
	ENSG00000188162	11	17547372	0.0537	OTOG
	ENSG00000072657	12	72087265	0.0537	TRHDE
	ENSG00000124275	5	7851490	0.053734	MTRR
	ENSG00000112031	6	153002684	0.0538	MTRF1L
	ENSG00000148057	9	83623048	0.05387	IDNK
	ENSG00000233084	1	248936580	0.05432	RPL23AP25
	ENSG00000187860	22	30356634	0.054339	CCDC157
	ENSG00000249782	5	8525178	0.054352	RP11-417J1.1
	ENSG00000206192	13	18871966	0.054381	ANKRD20A9P
	ENSG00000273073	2	131463614	0.0545	RP11-109E12.1
	ENSG00000272836	22	50206061	0.054536	RP3-402G11.27
	ENSG00000258773	15	95132858	0.0546	RP11-255M2.2
	ENSG00000148950	11	31509644	0.0547	IMMP1L
	ENSG00000276234	17	37406873	0.0547	TADA2A
	ENSG00000151632	10	5018030	0.05473	AKR1C2
	ENSG00000198870	9	133376366	0.05479
	ENSG00000278416	7	75359549	0.0548
	ENSG00000171806	1	169794965	0.05486	METTL18
	ENSG00000261803	16	54370698	0.0549	LINC02140
	ENSG00000174448	18	54357915	0.05494	STARD6
	ENSG00000232411	2	165839097	0.0551	AC009495.3
	ENSG00000050730	4	121227465	0.055232	TNIP3
	ENSG00000108465	17	47967809	0.0554	CDK5RAP3
	ENSG00000133519	22	23402725	0.05544	ZDHHC8P1
	ENSG00000167644	19	38304160	0.0555	C19orf33
	ENSG00000136240	7	6484241	0.0556	KDELR2
	ENSG00000268069	12	47784922	0.0556	RP5-1057I20.4
	ENSG00000279770	13	113751088	0.055847	LINC00552
	ENSG00000120647	12	389454	0.0559	CCDC77
	ENSG00000267779	19	32025861	0.056	LINC01533
	ENSG00000151726	4	184826817	0.056103	ACSL1
	ENSG00000224086	22	21938584	0.056133	LL22NC03-86G7.1
	ENSG00000224715	22	47345568	0.056145	CITF22-49D8.1
	ENSG00000148832	10	133379233	0.05619	PAOX
	ENSG00000159079	21	32612865	0.05622	C21orf59
	ENSG00000284095	3	130869356	0.05625	RP11-39E3.6
	ENSG00000226506	2	7899654	0.0564	AC007463.2
	ENSG00000064655	20	46894623	0.0564	EYA2
	ENSG00000134222	1	109283185	0.0565	PSRC1
	ENSG00000254910	11	311140	0.0566	RP11-326C3.7
	ENSG00000253834	8	61825251	0.05662	RP11-705O24.3
	ENSG00000227542	2	191246171	0.0567	AC092614.2
	ENSG00000250091	12	123934983	0.0567	DNAH10OS
	ENSG00000229191	1	201023948	0.05685	RP11-168O16.1
	ENSG00000243179	2	113982663	0.057	AC110769.3
	ENSG00000267107	19	41500648	0.057	PCAT19
	ENSG00000272760	7	154951225	0.0571	RP11-5C23.1
	ENSG00000109381	4	139177217	0.057202	ELF2
	ENSG00000267708	17	68159042	0.0573	RP11-147L13.7
	ENSG00000177000	1	11806919	0.05731	MTHFR
	ENSG00000146215	6	43308796	0.0574	CRIP3
	ENSG00000106524	7	16645816	0.0574	ANKMY2
	ENSG00000100239	22	50343303	0.0574	PPP6R2
	ENSG00000268743	19	16844024	0.0575	CTD-2538G9.5
	ENSG00000227544	7	35715033	0.0576	AC018647.3
	ENSG00000228742	7	106775010	0.0577	RP5-884M6.1
	ENSG00000261338	2	218255318	0.0578	RP11-378A13.1
	ENSG00000003249	16	90020042	0.0578	DBNDD1
	ENSG00000168827	3	158644277	0.057847	GFM1
	ENSG00000133985	14	70641786	0.057875	TTC9
	ENSG00000142937	1	44775250	0.05801	RPS8
	ENSG00000223496	16	70251929	0.0581	EXOSC6
	ENSG00000234170	10	2447351	0.05818	RP11-446F3.2
	ENSG00000276742	10	121956781	0.05819	RP11-500G22.4
	ENSG00000078124	11	76860866	0.0584	ACER3
	ENSG00000283096	10	78176927	0.05848	RP11-157J13.1
	ENSG00000280038	15	84169895	0.0586	DNM1P41
	ENSG00000255043	11	19507228	0.0588	NAV2-AS5
	ENSG00000139233	12	66130749	0.0591	LLPH
	ENSG00000010438	9	33750465	0.05911	PRSS3
	ENSG00000255858	12	26315714	0.0593	RP11-612B6.1
	ENSG00000100427	22	50085901	0.059452	MLC1
	ENSG00000258831	15	93882081	0.0595	RP11-76E17.4
	ENSG00000196526	4	7872312	0.059544	AFAP1
	ENSG00000104327	8	90095474	0.05955	CALB1
	ENSG00000135956	2	96265993	0.0596	TMEM127
	ENSG00000197226	5	179907858	0.059687	TBC1D9B
	ENSG00000105695	19	35292124	0.0597	MAG
	ENSG00000012124	19	35319260	0.0597	CD22
	ENSG00000250223	4	100675112	0.059788	LINC01216
	ENSG00000055044	2	202265715	0.0599	NOP58
	ENSG00000231863	6	160931079	0.0601	RP3-428L16.1
	ENSG00000137872	15	47184100	0.0602	SEMA6D
	ENSG00000177455	16	28931938	0.0602	CD19
	ENSG00000090861	16	70289542	0.0603	AARS
	ENSG00000234162	2	105962005	0.0604	AC009505.4
	ENSG00000036448	8	2045039	0.06044
	ENSG00000165661	9	136245840	0.06047	QSOX2
	ENSG00000149548	11	124954120	0.0605	CCDC15
	ENSG00000246695	12	25959764	0.0605	RASSF8-AS1
	ENSG00000255310	8	11109725	0.06055	AF131215.2
	ENSG00000276135	9	41648035	0.06059
	ENSG00000279329	19	34677580	0.0606	CTD-2553L13.9
	ENSG00000258096	12	46371462	0.0608	RP11-474P2.2
	ENSG00000107281	9	137046202	0.06095	NPDC1
	ENSG00000101224	20	3786771	0.06095	CDC25B
	ENSG00000004939	17	44268140	0.061	SLC4A1
	ENSG00000101333	20	9068762	0.06105	PLCB4
	ENSG00000123096	12	26134963	0.0611	SSPN
	ENSG00000149294	11	112961246	0.0611
	ENSG00000281460	20	48476998	0.06129	RP5-991B18.2
	ENSG00000103111	16	77190834	0.0613	MON1B
	ENSG00000120437	6	159762529	0.0614	ACAT2
	ENSG00000179921	2	218259495	0.0615	GPBAR1
	ENSG00000137204	6	43295693	0.0615	SLC22A7
	ENSG00000162543	1	20186084	0.0616	UBXN10
	ENSG00000183914	17	7717353	0.0618	DNAH2
	ENSG00000162746	1	161721562	0.06183	FCRLB
	ENSG00000224189	2	176188539	0.0619	HAGLR
	ENSG00000236364	1	165900682	0.06198	RP11-525G13.2
	ENSG00000237886	9	136546259	0.06205	NALT1
	ENSG00000103932	15	41544268	0.0621	RPAP1
	ENSG00000099817	19	1095379	0.0623	POLR2E
	ENSG00000176472	19	43525496	0.0625	ZNF575
	ENSG00000165272	9	33447610	0.06255	AQP3
	ENSG00000253474	8	49168538	0.06259	RP11-10H3.1
	ENSG00000231424	1	171251793	0.06266	RP1-45C12.1
	ENSG00000051825	12	123244013	0.0627	MPHOSPH9
	ENSG00000185347	14	105489854	0.062763	C14orf80
	ENSG00000155761	1	118185222	0.06279	SPAG17
	ENSG00000227531	9	111284835	0.06282	RP11-202G18.1
	ENSG00000218233	6	117633705	0.0629	NEPNP
	ENSG00000149735	11	64935887	0.063	GPHA2
	ENSG00000222028	14	23042166	0.063076	PSMB11
	ENSG00000047346	15	52709816	0.0632	FAM214A
	ENSG00000106268	7	2242221	0.0633	NUDT1
	ENSG00000151062	12	1918835	0.0633	CACNA2D4
	ENSG00000172183	15	88636152	0.0634	ISG20
	ENSG00000141255	17	3472340	0.0634	SPATA22
	ENSG00000173376	4	121073020	0.063438	NDNF
	ENSG00000215246	5	997307	0.063474	RP11-43F13.3
	ENSG00000273151	7	886546	0.0636	RP11-449P15.2
	ENSG00000260034	16	25149031	0.0636	LCMT1-AS2
	ENSG00000092203	14	21476673	0.063719	TOX4
	ENSG00000137814	15	42548809	0.0638	HAUS2
	ENSG00000261556	16	70246609	0.0639	SMG1P7
	ENSG00000235486	2	106369723	0.064	AC114755.7
	ENSG00000271828	5	56927873	0.0641	CTD-2310F14.1
	ENSG00000162076	16	2883185	0.0641	FLYWCH2
	ENSG00000273724	16	30336399	0.0641	RP11-347C12.12
	ENSG00000251250	5	7326063	0.06416	RP11-404K5.4
	ENSG00000235499	2	73985131	0.0643	AC073046.25
	ENSG00000145248	4	48483342	0.06436	SLC10A4
	ENSG00000101782	18	23452822	0.06442	RIOK3
	ENSG00000226903	13	111899984	0.064532	LINC00354
	ENSG00000162753	1	173602770	0.06459	SLC9C2
	ENSG00000261428	2	222569718	0.0646	RP11-16P6.1
	ENSG00000184619	17	8376710	0.0646	KRBA2
	ENSG00000149196	11	86302210	0.0647	HIKESHI
	ENSG00000146425	6	158644738	0.065	DYNLT1
	ENSG00000174125	4	38805577	0.065118	TLR1
	ENSG00000280083	2	191156069	0.0653	RP11-317J9.1
	ENSG00000021355	6	2842005	0.0654	SERPINB1
	ENSG00000246740	15	41972762	0.0655	PLA2G4E-AS1
	ENSG00000112337	6	25930725	0.0658	SLC17A2
	ENSG00000125826	20	407497	0.06586	RBCK1
	ENSG00000261382	5	153901458	0.065968	RP11-461L18.1
	ENSG00000260876	16	79713835	0.066	LINC01229
	ENSG00000276093	20	60083871	0.06601	RP5-1017F8.2
	ENSG00000214954	8	91101831	0.06605	LRRC69
	ENSG00000237773	7	17299356	0.0661	AC003075.4
	ENSG00000134545	12	10454684	0.0661	KLRC1
	ENSG00000155115	6	110958559	0.0662	GTF3C6
	ENSG00000123384	12	57128492	0.0662	LRP1
	ENSG00000014164	8	143541452	0.06633	ZC3H3
	ENSG00000185730	8	143289675	0.06638	ZNF696
	ENSG00000129003	15	62060472	0.0664	VPS13C
	ENSG00000242781	3	80764896	0.066436	LINC02050
	ENSG00000256671	2	110473074	0.0665	LIMS4
	ENSG00000213307	15	78661575	0.0665	RPL18P11
	ENSG00000242675	19	45333123	0.0666	RPS16P9
	ENSG00000100429	22	50249858	0.066626	HDAC10
	ENSG00000114316	3	49340711	0.066632	USP4
	ENSG00000256748	12	4603419	0.0668	RP11-234B24.5
	ENSG00000256039	12	10553362	0.0668	RP11-291B21.2
	ENSG00000139117	12	38907429	0.0668	CPNE8
	ENSG00000173726	1	235128935	0.06684	TOMM20
	ENSG00000163964	3	196712357	0.066982	PIGX
	ENSG00000124772	6	36840001	0.067	CPNE5
	ENSG00000212124	12	11022619	0.067	TAS2R19
	ENSG00000267796	19	35748360	0.0671	LIN37
	ENSG00000162924	2	60881520	0.0672	REL
	ENSG00000068305	15	99565416	0.0672	MEF2A
	ENSG00000250075	4	67468250	0.067316	RP11-584P21.2
	ENSG00000104205	8	66712417	0.06746	SGK3
	ENSG00000267311	18	54879456	0.06746	RP11-99A1.2
	ENSG00000265204	18	24099319	0.06751	RP11-403A21.3
	ENSG00000100031	22	24594810	0.067629	GGT1
	ENSG00000139350	12	96907222	0.0679	NEDD1
	ENSG00000171124	19	5851473	0.0679	FUT3
	ENSG00000132394	3	128246835	0.067922	EEFSEC
	ENSG00000101161	20	63981134	0.06793	PRPF6
	ENSG00000110851	12	107761271	0.068	PRDM4
	ENSG00000170088	4	165208548	0.068067	TMEM192
	ENSG00000160959	8	144517991	0.06807	LRRC14
	ENSG00000186148	2	109933160	0.0681	AC013271.3
	ENSG00000100003	22	30396856	0.068143
	ENSG00000120616	10	32378797	0.06819	EPC1
	ENSG00000198648	2	168248140	0.0682	STK39
	ENSG00000147606	8	91209493	0.06822	SLC26A7
	ENSG00000143498	1	222589823	0.06825	TAF1A
	ENSG00000126088	1	45012146	0.06828	UROD
	ENSG00000228259	5	179651283	0.068302	RP11-1379J22.7
	ENSG00000170049	17	7929802	0.0687	KCNAB3
	ENSG00000276223	20	44746641	0.06874	RP4-781B1.5
	ENSG00000121486	1	185157071	0.06875	TRMT1L
	ENSG00000188157	1	1020122	0.06876	AGRN
	ENSG00000226268	11	49434437	0.0689	RP11-61N20.3
	ENSG00000138378	2	191151595	0.069	STAT4
	ENSG00000160233	21	44455485	0.069	LRRC3
	ENSG00000227070	1	51518308	0.06902	RP11-191G24.1
	ENSG00000134955	11	125063066	0.0691	SLC37A2
	ENSG00000250565	2	46542556	0.0692	ATP6V1E2
	ENSG00000279825	17	19030856	0.0692	CTC-457L16.1
	ENSG00000215845	1	161038989	0.06929	TSTD1
	ENSG00000188389	2	241858907	0.0693	PDCD1
	ENSG00000078246	12	2890886	0.0693	TULP3
	ENSG00000164161	4	144646020	0.06932	HHIP
	ENSG00000041988	1	6624865	0.06935	THAP3
	ENSG00000256771	19	19865885	0.0694	ZNF253
	ENSG00000145331	4	99564031	0.069517	TRMT10A
	ENSG00000239213	3	136862053	0.06961	NCK1-AS1
	ENSG00000088899	20	3173591	0.06982	LZTS3
	ENSG00000261342	19	2729326	0.0699	AC006538.1
	ENSG00000196935	12	63844292	0.0703	SRGAP1
	ENSG00000238105	12	100173194	0.0703	GOLGA2P5
	ENSG00000234132	1	201031135	0.07034	RP11-168O16.2
	ENSG00000249808	5	3177834	0.070594	LINC01377
	ENSG00000064313	8	119832862	0.0706	TAF2
	ENSG00000212694	12	121803905	0.0706	LINC01089
	ENSG00000156970	15	40161022	0.0706	BUB1B
	ENSG00000240230	7	975598	0.0707	COX19
	ENSG00000161542	17	76384520	0.0707	PRPSAP1
	ENSG00000187821	4	185018840	0.070753	HELT
	ENSG00000142197	21	36156781	0.07081	DOPEY2
	ENSG00000255117	11	29594917	0.0709	RP5-1027O15.1
	ENSG00000128159	22	50244970	0.070917	TUBGCP6
	ENSG00000273767	10	121949486	0.07095
	ENSG00000145919	5	173616659	0.07103	BOD1
	ENSG00000099804	19	531711	0.0711	CDC34
	ENSG00000133103	13	39655626	0.071129	COG6
	ENSG00000180574	12	10505601	0.0712	EIF2S3L
	ENSG00000256494	12	126405527	0.0712	RP5-944M2.1
	ENSG00000225733	3	14948423	0.071323	FGD5-AS1
	ENSG00000228444	13	75631270	0.071383	RP11-173B14.4
	ENSG00000280798	11	33076460	0.0714	LINC00294
	ENSG00000176542	3	113696645	0.071549	USF3
	ENSG00000153208	2	111898478	0.0716	MERTK
	ENSG00000165714	12	12357078	0.0716	BORCS5
	ENSG00000151208	10	77926525	0.07175	DLG5
	ENSG00000273720	7	55743072	0.0718	RP11-613E4.4
	ENSG00000072682	5	132295314	0.071861	P4HA2
	ENSG00000241954	22	32383785	0.071996	RP1-149A16.17
	ENSG00000126266	19	35351551	0.072	FFAR1
	ENSG00000279936	19	37403845	0.072	CTD-2086O20.1
	ENSG00000085465	1	111427776	0.07216	OVGP1
	ENSG00000236769	10	43912325	0.07219	RP11-168P8.5
	ENSG00000258384	15	90955224	0.0722	AC068831.6
	ENSG00000125900	20	1558842	0.07222	SIRPD
	ENSG00000184647	8	10525545	0.07241	PRSS55
	ENSG00000219665	19	11987616	0.0726	CTD-2006C1.2
	ENSG00000255284	11	777577	0.0727	AP006621.5
	ENSG00000279469	5	134395007	0.072765	RP11-215P8.2
	ENSG00000260133	16	29636327	0.0728	CA5AP1
	ENSG00000231439	16	22909	0.0729	WASIR2
	ENSG00000109171	4	48341321	0.07312	SLAIN2
	ENSG00000254262	8	111742011	0.07314	RP11-58O3.2
	ENSG00000119715	14	76310613	0.073157	ESRRB
	ENSG00000127526	19	16572381	0.0732	SLC35E1
	ENSG00000262339	17	82978524	0.0734	RP11-1197K16.2
	ENSG00000266053	18	9136644	0.07345	NDUFV2-AS1
	ENSG00000147804	8	144416894	0.07349	SLC39A4
	ENSG00000255160	11	19299882	0.0735	RP11-428C19.5
	ENSG00000127084	9	92947450	0.07361	FGD3
	ENSG00000101544	18	80109030	0.07371	ADNP2
	ENSG00000239467	2	170771112	0.074	AC007405.6
	ENSG00000230439	1	93775443	0.07406	RP11-488P3.1
	ENSG00000114013	3	122055365	0.074198	CD86
	ENSG00000248347	8	47198860	0.07424	RP11-1134I14.2
	ENSG00000066557	1	70205619	0.07437	LRRC40
	ENSG00000226856	2	118186385	0.0746	AC093901.1
	ENSG00000254237	8	9436204	0.07462	RP11-115J16.2
	ENSG00000206951	2	32945450	0.0747	Y_RNA
	ENSG00000105619	19	54115408	0.0752	TFPT
	ENSG00000176659	20	60055924	0.07533	C20orf197
	ENSG00000173811	3	42732574	0.075348	CCDC13-AS1
	ENSG00000250563	8	126072586	0.07536	KNOP1P5
	ENSG00000143919	2	44361949	0.0754	CAMKMT
	ENSG00000087258	16	56191346	0.0754	GNAO1
	ENSG00000258975	14	88138064	0.07544	RP11-753D20.1
	ENSG00000226942	16	38320	0.0755	IL9RP3
	ENSG00000262953	17	2587865	0.0755	EIF4A1P9
	ENSG00000106603	7	43729716	0.0758	COA1
	ENSG00000233277	20	43894719	0.07581	LINC01728
	ENSG00000162444	1	9997205	0.0762	RBP7
	ENSG00000007341	1	112620824	0.07626	ST7L
	ENSG00000272789	2	127626847	0.0763	RP11-286H15.1
	ENSG00000280010	11	58627434	0.0764	AP001350.4
	ENSG00000237301	1	15603625	0.07651	RP4-680D5.2
	ENSG00000141391	18	12407895	0.0766	PRELID3A
	ENSG00000175470	10	131900643	0.07674
	ENSG00000215572	13	19561268	0.076777	ESRRAP1
	ENSG00000140391	15	77083983	0.0768	TSPAN3
	ENSG00000264790	18	27343251	0.07688	RP11-26N15.2
	ENSG00000254635	10	28532491	0.07689	WAC-AS1
	ENSG00000231365	1	119140458	0.07697	RP11-418J17.1
	ENSG00000226383	2	156254949	0.0771	LINC01876
	ENSG00000272966	2	202336738	0.0771	RP11-686O6.1
	ENSG00000170909	19	54102691	0.0771	OSCAR
	ENSG00000279347	8	119840384	0.07711	RP11-85I17.2
	ENSG00000178927	17	82450828	0.0772	C17orf62
	ENSG00000161265	19	35744980	0.0772	U2AF1L4
	ENSG00000185847	12	110936584	0.0773	LINC01405
	ENSG00000144821	3	108529321	0.077357	MYH15
	ENSG00000204334	2	170783785	0.0774	ERICH2
	ENSG00000118231	2	208124500	0.0775	CRYGD
	ENSG00000144021	2	96266131	0.0776	CIAO1
	ENSG00000224660	3	15254183	0.077614	SH3BP5-AS1
	ENSG00000101460	20	34546853	0.07765	MAP1LC3A
	ENSG00000272941	7	135168402	0.0778	RP11-134L10.1
	ENSG00000117505	1	93346025	0.07792	DR1
	ENSG00000137731	11	117828697	0.078	FXYD2
	ENSG00000258476	15	93863108	0.0781	LINC02207
	ENSG00000275910	16	15016389	0.0781	RP11-680G24.6
	ENSG00000264151	18	27595163	0.07824	RP11-739N10.1
	ENSG00000231259	2	87053068	0.0783	AC125232.1
	ENSG00000017260	3	130850594	0.078361	ATP2C1
	ENSG00000259810	16	31788201	0.0786	AC002519.8
	ENSG00000169062	13	114281583	0.07861	UPF3A
	ENSG00000260959	15	24240191	0.0787	RP11-350A1.2
	ENSG00000130669	19	39125769	0.0787	PAK4
	ENSG00000128641	2	191245184	0.0788	MYO1B
	ENSG00000267612	19	9730852	0.0788	CTD-3116E22.7
	ENSG00000196867	19	56538947	0.0788	ZFP28
	ENSG00000115705	2	1374222	0.0789	TPO
	ENSG00000127080	9	92670264	0.0789	IPPK
	ENSG00000267108	18	12432896	0.07893	RP11-861E21.1
	ENSG00000176531	19	43504934	0.0791	PHLDB3
	ENSG00000243335	7	66628766	0.0792	KCTD7
	ENSG00000198830	1	26472449	0.07924	HMGN2
	ENSG00000078070	3	183116074	0.079282	MCCC1
	ENSG00000175567	11	73983306	0.0793	UCP2
	ENSG00000041353	18	54717859	0.07935	RAB27B
	ENSG00000228748	10	77782865	0.07947	RP13-39P12.3
	ENSG00000185974	13	113667154	0.079473	GRK1
	ENSG00000168495	8	22245103	0.07951	POLR3D
	ENSG00000116670	1	11691649	0.07961	MAD2L2
	ENSG00000184774	1	202820265	0.07975	MGAT4EP
	ENSG00000123297	12	57782588	0.0798	TSFM
	ENSG00000072864	16	15643266	0.0798	NDE1
	ENSG00000230013	9	104991780	0.07983	RP11-217B7.3
	ENSG00000182685	16	2211949	0.08	BRICD5
	ENSG00000277349	16	90175864	0.0803	RP11-356C4.6
	ENSG00000253399	4	1358478	0.080476	AC078852.2
	ENSG00000204138	1	28369581	0.0805	PHACTR4
	ENSG00000125450	17	75205658	0.0805	NUP85
	ENSG00000105538	19	48740720	0.0805	RASIP1
	ENSG00000165959	14	95319905	0.080522	CLMN
	ENSG00000185278	1	173868081	0.08062	ZBTB37
	ENSG00000115137	2	24972093	0.081	DNAJC27
	ENSG00000124249	20	44745779	0.081	KCNK15
	ENSG00000113595	5	65625974	0.081001	TRIM23
	ENSG00000251050	5	80019608	0.081014	RP11-168A11.4
	ENSG00000111530	12	67269280	0.0811	CAND1
	ENSG00000258657	14	24595722	0.081144	RP11-104E19.1
	ENSG00000169213	1	51990763	0.08116	RAB3B
	ENSG00000254135	5	158485189	0.081194	RP11-32D16.1
	ENSG00000215910	1	11761786	0.08121	C1orf167
	ENSG00000061273	12	47833131	0.0813	HDAC7
	ENSG00000150967	12	122981569	0.0814	ABCB9
	ENSG00000169750	17	82031623	0.0814	RAC3
	ENSG00000066185	1	42456115	0.08141	ZMYND12
	ENSG00000233396	1	146052565	0.08147	LINC01719
	ENSG00000185627	11	236545	0.0816	PSMD13
	ENSG00000182154	9	137551198	0.08165	MRPL41
	ENSG00000145384	4	119322389	0.081658	FABP2
	ENSG00000108587	17	30477361	0.0819	GOSR1
	ENSG00000120054	10	100081876	0.08198	CPN1
	ENSG00000159958	22	41926817	0.082099	TNFRSF13C
	ENSG00000227930	7	23897334	0.0823	AC009508.1
	ENSG00000090487	15	64990309	0.0823	SPG21
	ENSG00000182446	17	81637145	0.0824	NPLOC4
	ENSG00000215452	20	46459275	0.08245	ZNF663P
	ENSG00000261824	19	27793893	0.0826	LINC00662
	ENSG00000163092	2	166888486	0.0828	XIRP2
	ENSG00000175189	12	57434759	0.0828	INHBC
	ENSG00000182566	19	7733905	0.083	CLEC4G
	ENSG00000114491	3	124730365	0.083029	UMPS
	ENSG00000229178	3	195657926	0.083246	AC069513.4
	ENSG00000239282	22	30289626	0.083275	GATSL3
	ENSG00000165810	5	181040224	0.083282	BTNL9
	ENSG00000272267	8	9555912	0.08329	RP11-375N15.2
	ENSG00000225785	20	52455618	0.08354	RP4-583K8.1
	ENSG00000053501	19	17215345	0.0837	USE1
	ENSG00000125337	6	167999091	0.0838	KIF25
	ENSG00000229986	21	38846246	0.08396	AP001042.1
	ENSG00000143776	1	227318473	0.08406	CDC42BPA
	ENSG00000196072	10	100286711	0.08408	BLOC1S2
	ENSG00000187815	1	40477214	0.08419	ZFP69
	ENSG00000214765	7	45768984	0.0842	SEPT7P2
	ENSG00000133808	11	12276079	0.0842	MICALCL
	ENSG00000088053	19	55038263	0.0842	GP6
	ENSG00000104626	8	9002146	0.08422	ERI1
	ENSG00000206910	6	159785732	0.0843	SNORA29
	ENSG00000265055	17	68101473	0.0844	AC145343.2
	ENSG00000254319	8	2728450	0.08444	RP11-134O21.1
	ENSG00000152127	2	134119982	0.0846	MGAT5
	ENSG00000082438	2	164843678	0.0846	COBLL1
	ENSG00000250072	5	149063316	0.084619	CTC-529P8.1
	ENSG00000260329	12	106955496	0.0847	RP11-412D9.4
	ENSG00000275139	21	45763757	0.08476	RP1-101D8.1
	ENSG00000224876	20	33217066	0.08482	RP11-49G10.3
	ENSG00000167315	18	49813959	0.08484	ACAA2
	ENSG00000173083	4	83335152	0.084843	HPSE
	ENSG00000163932	3	53156008	0.084886	PRKCD
	ENSG00000116459	1	111448891	0.0849	ATP5F1
	ENSG00000260273	6	109382794	0.0849	RP11-425D10.10
	ENSG00000248517	4	184988996	0.08493	RP11-386B13.4
	ENSG00000231071	20	4736672	0.08493	RP5-1068H6.1
	ENSG00000100345	22	36388017	0.084972	MYH9
	ENSG00000164393	6	47656435	0.085	ADGRF2
	ENSG00000143442	1	151459464	0.08503	POGZ
	ENSG00000171772	10	133569834	0.08511	SYCE1
	ENSG00000152413	5	79514216	0.085126	HOMER1
	ENSG00000139899	14	24430953	0.085137	CBLN3
	ENSG00000087191	17	63827671	0.0854	PSMC5
	ENSG00000253251	5	65626008	0.085403	CTC-534A2.2
	ENSG00000273478	1	201996145	0.08564	RP11-465N4.5
	ENSG00000245937	5	128083171	0.085668	LINC01184
	ENSG00000255308	11	19196774	0.0858	RP11-428C19.4
	ENSG00000269696	19	56567410	0.0858	AC007228.11
	ENSG00000188626	15	28718588	0.0859	GOLGA8M
	ENSG00000196357	19	36246256	0.0859	ZNF565
	ENSG00000249994	5	4041763	0.085948	CTD-2383I20.1
	ENSG00000198673	12	62279149	0.086	FAM19A2
	ENSG00000214026	11	1947277	0.0862	MRPL23
	ENSG00000150961	4	118838682	0.086219	SEC24D
	ENSG00000227282	20	59515190	0.08622	RP11-164D18.2
	ENSG00000101349	20	9839040	0.08624	PAK5
	ENSG00000165501	14	49599164	0.086337	LRR1
	ENSG00000013583	12	13000272	0.0864	HEBP1
	ENSG00000120899	8	27311481	0.08646	PTK2B
	ENSG00000166845	18	54357964	0.08648	C18orf54
	ENSG00000236355	6	38715216	0.0865	RP3-503A6.2
	ENSG00000242536	3	158088996	0.086582	RP11-290K4.2
	ENSG00000230651	2	107826890	0.0867	RGPD4-AS1
	ENSG00000253205	8	63470204	0.08672	CTD-3046C4.1
	ENSG00000251175	4	105827171	0.086794	RP11-45L9.1
	ENSG00000256377	12	27710769	0.0868	RP11-1060J15.4
	ENSG00000233746	20	23132620	0.08686	LINC00656
	ENSG00000257779	12	63002468	0.0869	RP11-848D3.4
	ENSG00000114739	3	38453850	0.086995	ACVR2B
	ENSG00000197653	12	123762187	0.087	DNAH10
	ENSG00000179743	1	15836905	0.08714	FLJ37453
	ENSG00000254852	16	14748065	0.0873	NPIPA2
	ENSG00000262031	17	46911511	0.0873	LINC01974
	ENSG00000175040	3	143119330	0.087337	CHST2
	ENSG00000196668	12	116533421	0.0875	LINC00173
	ENSG00000110987	12	122020063	0.0875	BCL7A
	ENSG00000230295	7	66880707	0.0877	GTF2IP23
	ENSG00000136872	9	101435822	0.08781	ALDOB
	ENSG00000086102	9	33290510	0.08784	NFX1
	ENSG00000158201	18	21704804	0.08789	ABHD3
	ENSG00000185404	2	230327183	0.0879	SP140L
	ENSG00000259362	15	77525539	0.088	RP11-307C19.1
	ENSG00000104522	8	143618047	0.08812	TSTA3
	ENSG00000067167	8	70608386	0.08813	TRAM1
	ENSG00000241792	3	148093174	0.088179	RP11-501O2.1
	ENSG00000231304	3	20174243	0.088237	SGO1-AS1
	ENSG00000229926	9	138137094	0.08828	RP11-424E7.3
	ENSG00000214029	12	133130472	0.0883	ZNF891
	ENSG00000235034	19	50649444	0.0883	C19orf81
	ENSG00000005379	17	58328759	0.0884	TSPOAP1
	ENSG00000234754	1	221336295	0.08854	C1orf140
	ENSG00000178295	2	17753857	0.0886	GEN1
	ENSG00000125618	2	113278949	0.0886	PAX8
	ENSG00000229282	6	3055889	0.0886	RP1-40E16.2
	ENSG00000179532	11	6497295	0.0886	DNHD1
	ENSG00000175344	15	31923437	0.0886	CHRNA7
	ENSG00000104524	8	143609772	0.08864	PYCRL
	ENSG00000231794	7	135198400	0.0889	AC009542.2
	ENSG00000249818	4	151928647	0.088947	RP11-73G16.3
	ENSG00000280927	4	1210119	0.08912	CTBP1-AS
	ENSG00000239767	3	86267360	0.089214	RP11-789F5.1
	ENSG00000100201	22	38507659	0.089235	DDX17
	ENSG00000197969	9	77177352	0.08939	VPS13A
	ENSG00000281468	19	27802837	0.0894	CTC-459F4.9
	ENSG00000227001	1	21427966	0.08954	NBPF2P
	ENSG00000172893	11	71452867	0.0896	DHCR7
	ENSG00000172752	3	130345515	0.08965	COL6A5
	ENSG00000254527	8	12206388	0.0897	ENPP7P12
	ENSG00000134551	12	10929235	0.0897	PRH2
	ENSG00000104970	19	54532691	0.0897	KIR3DX1
	ENSG00000240891	3	111674675	0.089792	PLCXD2
	ENSG00000152404	11	107457843	0.0899	CWF19L2
	ENSG00000283003	16	9542044	0.0899	RP11-418I22.3
	ENSG00000270903	11	32592770	0.09	HNRNPA3P9
	ENSG00000109466	4	165207617	0.090248	KLHL2
	ENSG00000204740	10	19048770	0.09027	MALRD1
	ENSG00000215288	8	27012370	0.09029	RP11-613H2.1
	ENSG00000165490	11	82899974	0.0903	DDIAS
	ENSG00000108582	17	30378904	0.0903	CPD
	ENSG00000272192	8	65842751	0.09044	CTD-2532N20.1
	ENSG00000145107	3	196338502	0.090549	TM4SF19
	ENSG00000128581	7	101321822	0.0907	IFT22
	ENSG00000272010	8	65592471	0.09103	CTD-3025N20.3
	ENSG00000104442	8	65634216	0.09103	ARMC1
	ENSG00000104808	19	48933681	0.0914	DHDH
	ENSG00000258955	14	51328385	0.09142	LINC00519
	ENSG00000117640	1	25820797	0.09148	MTFR1L
	ENSG00000123427	12	57771605	0.0915	METTL21B
	ENSG00000125166	16	58734356	0.0915	GOT2
	ENSG00000234677	10	123931596	0.09159	RP11-285A18.2
	ENSG00000165271	9	33473929	0.0917	NOL6
	ENSG00000173653	11	66843411	0.0918	RCE1
	ENSG00000105755	19	43527243	0.0918	ETHE1
	ENSG00000100121	22	22644474	0.091916	GGTLC2
	ENSG00000177283	10	35642277	0.09194	FZD8
	ENSG00000253958	8	8701937	0.09198	CLDN23
	ENSG00000250129	3	131072338	0.091994	RP11-265F19.1
	ENSG00000237370	2	3604241	0.0921	AC010907.2
	ENSG00000279254	2	46668869	0.0921	RP11-536C12.1
	ENSG00000182196	12	122981649	0.0922	ARL6IP4
	ENSG00000225903	1	39633415	0.09221	RP1-144F13.3
	ENSG00000256968	9	6748980	0.09226	SNRPEP2
	ENSG00000171824	1	11098155	0.09229	EXOSC10
	ENSG00000048052	7	18086948	0.0924	HDAC9
	ENSG00000250286	17	50538753	0.0924	RP11-94C24.8
	ENSG00000167363	17	82735574	0.0926	FN3K
	ENSG00000141068	17	27456713	0.0927	KSR1
	ENSG00000165476	10	63521362	0.09276	REEP3
	ENSG00000267429	19	56348182	0.0929	AC006116.15
	ENSG00000144028	2	96305514	0.0931	SNRNP200
	ENSG00000260698	1	246682107	0.09317	RP11-439E19.9
	ENSG00000182814	2	84290682	0.0932	FUNDC2P2
	ENSG00000171101	19	51167327	0.0932
	ENSG00000186777	4	305320	0.09322	ZNF732
	ENSG00000243479	7	157010804	0.0933	MNX1-AS1
	ENSG00000166025	11	94706430	0.0933	AMOTL1
	ENSG00000170684	19	45076508	0.0936	ZNF296
	ENSG00000255087	11	127067001	0.0937	RP11-168K9.2
	ENSG00000253326	1	243056305	0.09396	RP11-261C10.7
	ENSG00000233536	11	94638037	0.094	RP11-867G2.5
	ENSG00000182173	17	75516059	0.094	TSEN54
	ENSG00000172613	11	67317870	0.0941	RAD9A
	ENSG00000203875	6	85678735	0.0942	SNHG5
	ENSG00000260779	18	10661932	0.09438	RP11-856M7.1
	ENSG00000133056	1	204494723	0.09444	PIK3C2B
	ENSG00000108523	17	4940251	0.0948	RNF167
	ENSG00000231999	1	89632893	0.09488	FLJ27354
	ENSG00000180998	14	52553147	0.094887	GPR137C
	ENSG00000240311	16	3496200	0.0949	LA16c-306E5.1
	ENSG00000153064	4	101411285	0.094904	BANK1
	ENSG00000226261	2	202336726	0.095	AC064836.3
	ENSG00000259618	15	50497079	0.095	RP11-562A8.5
	ENSG00000166123	16	46884377	0.0952	GPT2
	ENSG00000180104	5	443160	0.09521	EXOC3
	ENSG00000138085	2	27212286	0.0953	ATRAID
	ENSG00000174428	7	75092572	0.0954	GTF2IRD2B
	ENSG00000224888	16	88731179	0.0954	RP5-1142A6.2
	ENSG00000253893	8	8226613	0.09547	FAM85B
	ENSG00000119227	3	196968870	0.095522	PIGZ
	ENSG00000173660	1	46303630	0.09558	UQCRH
	ENSG00000205634	22	47631568	0.095581	LINC00898
	ENSG00000099260	1	99645942	0.0956	PALMD
	ENSG00000262003	17	909631	0.0956	RP11-676J12.7
	ENSG00000213246	17	58351660	0.0956	SUPT4H1
	ENSG00000174776	3	167653982	0.095731	WDR49
	ENSG00000084444	12	13044283	0.0958	FAM234B
	ENSG00000213996	19	19273390	0.0958	TM6SF2
	ENSG00000128294	22	26596716	0.096035	TPST2
	ENSG00000178343	4	42397838	0.096053	SHISA3
	ENSG00000011523	2	65056365	0.0962	CEP68
	ENSG00000146469	6	152750797	0.0962	VIP
	ENSG00000254415	19	51646800	0.0964	SIGLEC14
	ENSG00000235530	17	21218088	0.0965	AC087294.2
	ENSG00000105963	7	955406	0.0966	ADAP1
	ENSG00000073067	7	983198	0.0967	CYP2W1
	ENSG00000106443	7	10973871	0.0967	PHF14
	ENSG00000138617	15	65300617	0.0967	PARP16
	ENSG00000164305	4	184649508	0.096738	CASP3
	ENSG00000214113	6	5260938	0.0968	LYRM4
	ENSG00000272655	7	44019169	0.0968	POLR2J4
	ENSG00000235927	1	77889538	0.09715	NEXN-AS1
	ENSG00000121101	17	58692054	0.0972	TEX14
	ENSG00000163833	3	121593118	0.09726	FBXO40
	ENSG00000171853	2	3379674	0.0973	TRAPPC12
	ENSG00000138363	2	215311816	0.0973	ATIC
	ENSG00000123352	12	49366583	0.0973	SPATS2
	ENSG00000140694	16	14632727	0.0973	PARN
	ENSG00000141002	16	89873569	0.0973	TCF25
	ENSG00000223638	19	55759013	0.0973	RFPL4A
	ENSG00000107833	10	101783412	0.0974	NPM3
	ENSG00000137822	15	43369220	0.0976	TUBGCP4
	ENSG00000075218	22	46296740	0.097821	GTSE1
	ENSG00000278054	9	41648021	0.09788
	ENSG00000182004	1	203861602	0.09789	SNRPE
	ENSG00000198454	9	136969242	0.09795	PRR31
	ENSG00000174473	4	171812253	0.098086	GALNTL6
	ENSG00000235582	1	197735796	0.09813	RP11-448G4.2
	ENSG00000243150	3	158571065	0.098171	RP11-538P18.2
	ENSG00000034971	1	171652682	0.09825	MYOC
	ENSG00000230580	2	218354074	0.0983	AC021016.7
	ENSG00000104951	19	49904320	0.0984	IL4I1
	ENSG00000283044	1	207416235	0.09853	RP11-357P18.3
	ENSG00000099783	19	8455404	0.0986	HNRNPM
	ENSG00000138101	2	25673646	0.099	DTNB
	ENSG00000274813	5	178825381	0.099156	RP11-21I4.3
	ENSG00000157827	2	152335236	0.0992	FMNL2
	ENSG00000118200	1	200739557	0.09929	CAMSAP2
	ENSG00000169224	1	247507057	0.09932	GCSAML
	ENSG00000236699	4	105552619	0.099363	ARHGEF38
	ENSG00000251188	4	269530	0.099367	RP11-478C6.6
	ENSG00000272849	12	121797510	0.0994	RP11-347I19.8
	ENSG00000174482	9	28670285	0.09953	LINGO2
	ENSG00000119888	2	47345157	0.0996	EPCAM
	ENSG00000244476	6	11111731	0.0996	ERVFRD-1
	ENSG00000232995	1	163321888	0.09963	RGS5
	ENSG00000178193	1	75724010	0.09967	RP4-682C21.5
	ENSG00000146038	6	24353622	0.0997	DCDC2
	ENSG00000232598	6	36944674	0.0997	RP1-90K10.4
	ENSG00000257599	12	29389293	0.0997	OVCH1-AS1
	ENSG00000116983	1	39691688	0.09972	HPCAL4
	ENSG00000229147	13	19171193	0.099937	SMPD4P2
	ENSG00000153237	2	158456752	0.1	CCDC148
	ENSG00000175634	11	67428482	0.1	RPS6KB2
	ENSG00000256189	11	73992179	0.1	RP11-167N4.5
	ENSG00000214226	17	56838772	0.1	C17orf67
	ENSG00000224413	21	46037051	0.1003	AP001476.2
	ENSG00000132849	1	61742476	0.10056	PATJ
	ENSG00000141424	18	36129384	0.1006	SLC39A6
	ENSG00000135778	1	232950604	0.10061	NTPCR
	ENSG00000113209	5	141135217	0.100616	PCDHB5
	ENSG00000242296	8	12400365	0.10065	DEFB109P1
	ENSG00000151025	10	25175061	0.10067	GPR158
	ENSG00000258559	14	74294424	0.100844	AC005519.4
	ENSG00000258457	14	22982697	0.100887	RP11-298I3.4
	ENSG00000121933	1	111563961	0.10098	TMIGD3
	ENSG00000110711	11	67483040	0.101	AIP
	ENSG00000256682	12	10896951	0.101	TAS2R12
	ENSG00000212128	12	10909561	0.101	TAS2R13
	ENSG00000279092	15	34420272	0.101	RP11-1H8.5
	ENSG00000170236	15	50546707	0.101	USP50
	ENSG00000103534	16	19410495	0.101	TMC5
	ENSG00000258150	16	29467832	0.101	RP11-345J4.3
	ENSG00000184560	17	7425614	0.101	C17orf74
	ENSG00000117597	1	209828006	0.10101	DIEXF
	ENSG00000242715	13	36297839	0.101651	CCDC169
	ENSG00000253868	8	124171521	0.10172	FER1L6-AS2
	ENSG00000246375	4	88284941	0.101764	RP11-10L7.1
	ENSG00000112984	5	138178997	0.101854	KIF20A
	ENSG00000239696	7	7079741	0.102	RP11-397J20.1
	ENSG00000225648	7	72829424	0.102	SBDSP1
	ENSG00000174353	7	73003729	0.102	STAG3L3
	ENSG00000241233	11	71538024	0.102	KRTAP5-8
	ENSG00000249267	12	125983373	0.102	LINC00939
	ENSG00000103852	15	99251222	0.102	TTC23
	ENSG00000171345	17	41528307	0.102	KRT19
	ENSG00000161647	17	43833169	0.102	MPP3
	ENSG00000176593	19	58002060	0.102	CTD-2368P22.1
	ENSG00000129596	5	115816953	0.102096	CDO1
	ENSG00000147481	8	49909788	0.10225	SNTG1
	ENSG00000055147	5	154038904	0.102383	FAM114A2
	ENSG00000226954	22	49724505	0.102522	RP5-983L19.2
	ENSG00000248682	10	48511588	0.10264	ARHGAP22-IT1
	ENSG00000273245	2	73750785	0.103	RP11-434P11.2
	ENSG00000153827	2	229923238	0.103	TRIP12
	ENSG00000118690	6	108848415	0.103	ARMC2
	ENSG00000271730	6	108998481	0.103	RP11-787I22.3
	ENSG00000240449	7	150371154	0.103	RP4-584D14.5
	ENSG00000170688	11	7848699	0.103	OR5E1P
	ENSG00000255279	11	41855919	0.103	RP11-375D13.4
	ENSG00000181830	11	45804071	0.103	SLC35C1
	ENSG00000060982	12	24949458	0.103	BCAT1
	ENSG00000277566	12	113249465	0.103	RP11-545P7.9
	ENSG00000166819	15	89679426	0.103	PLIN1
	ENSG00000006194	16	3282942	0.103	ZNF263
	ENSG00000198160	1	66924894	0.10313	MIER1
	ENSG00000215256	14	23988816	0.103324	DHRS4-AS1
	ENSG00000265992	3	54639856	0.103341	ESRG
	ENSG00000100485	14	50231557	0.103481	SOS2
	ENSG00000234262	1	153023961	0.1035	RP1-20N18.4
	ENSG00000136720	2	128318576	0.104	HS6ST1
	ENSG00000225177	6	138692571	0.104	RP11-390P2.4
	ENSG00000130023	6	169751621	0.104	ERMARD
	ENSG00000140527	15	89690796	0.104	WDR93
	ENSG00000223817	10	71511872	0.10416	CDH23-AS1
	ENSG00000229243	3	27834135	0.104163	LINC01981
	ENSG00000254119	8	61785046	0.1044	RP11-705O24.1
	ENSG00000100883	14	34981956	0.10458	SRP54
	ENSG00000249835	5	83562313	0.104631	VCAN-AS1
	ENSG00000162885	1	235504480	0.10471	B3GALNT2
	ENSG00000155542	5	56909259	0.104854	SETD9
	ENSG00000165280	9	35073248	0.10489	VCP
	ENSG00000115310	2	55112620	0.105	RTN4
	ENSG00000231626	2	104581889	0.105	AC013402.4
	ENSG00000158023	12	121918297	0.105	WDR66
	ENSG00000259647	15	30045847	0.105	RP11-143J24.1
	ENSG00000154263	17	69228859	0.105	ABCA10
	ENSG00000230006	2	88765806	0.105
	ENSG00000183117	8	4994971	0.10506	CSMD1
	ENSG00000117013	1	40784011	0.10518	KCNQ4
	ENSG00000155876	9	19049394	0.10518	RRAGA
	ENSG00000254372	8	135456951	0.10525	RP11-343P9.1
	ENSG00000142794	1	21440127	0.10545	NBPF3
	ENSG00000155545	5	56971674	0.105739	MIER3
	ENSG00000245729	5	8387636	0.105755	RP11-480D4.1
	ENSG00000237934	1	29223932	0.10589	RP11-467D18.2
	ENSG00000087301	14	52552521	0.105912	TXNDC16
	ENSG00000243674	3	75348786	0.105929	OR7E66P
	ENSG00000175879	2	176129693	0.106	HOXD8
	ENSG00000172469	6	95577542	0.106	MANEA
	ENSG00000175220	11	46700598	0.106	ARHGAP1
	ENSG00000121316	12	14568348	0.106	PLBD1
	ENSG00000140563	15	94231537	0.106	MCTP2
	ENSG00000269172	19	39136462	0.106	CTC-218B8.3
	ENSG00000225230	5	56910713	0.106105	AC008937.3
	ENSG00000185904	10	42475542	0.10615	LINC00839
	ENSG00000163424	3	119146149	0.106178	C3orf30
	ENSG00000106688	9	4490443	0.10623	SLC1A1
	ENSG00000144681	3	36380343	0.106275	STAC
	ENSG00000273247	4	139453805	0.106484	RP11-83A24.2
	ENSG00000159200	21	34615141	0.10652	RCAN1
	ENSG00000202512	5	109699833	0.106909	RN7SKP230
	ENSG00000134644	1	31065990	0.10691	PUM1
	ENSG00000242349	1	11843703	0.10698	NPPA-AS1
	ENSG00000112343	6	25962801	0.107	TRIM38
	ENSG00000226453	6	81933479	0.107	RP11-379B8.1
	ENSG00000249628	12	1507317	0.107	LINC00942
	ENSG00000255837	12	10997874	0.107	TAS2R20
	ENSG00000060709	12	130517916	0.107	RIMBP2
	ENSG00000186417	15	51341628	0.107	GLDN
	ENSG00000167139	15	73873607	0.107	TBC1D21
	ENSG00000183655	15	85795029	0.107	KLHL25
	ENSG00000277587	19	9721902	0.107	CTD-3116E22.8
	ENSG00000265366	10	46784203	0.10702
	ENSG00000155100	8	91070195	0.10715	OTUD6B
	ENSG00000134744	1	52553486	0.10721	ZCCHC11
	ENSG00000145362	4	112818108	0.107396	ANK2
	ENSG00000254222	8	61292038	0.10787	RP11-787D18.2
	ENSG00000203791	10	124791869	0.10788	METTL10
	ENSG00000254120	8	61889838	0.10795	LINC02155
	ENSG00000198833	6	89352847	0.108	UBE2J1
	ENSG00000135596	6	109455986	0.108	MICAL1
	ENSG00000001626	7	117465783	0.108	CFTR
	ENSG00000070081	11	17208152	0.108	NUCB2
	ENSG00000167930	16	234545	0.108	FAM234A
	ENSG00000102753	13	49792884	0.108161	KPNA3
	ENSG00000273980	10	133257550	0.10848	RP13-49I15.6
	ENSG00000152492	3	191329076	0.108643	CCDC50
	ENSG00000269918	8	11106703	0.10872	AF131215.9
	ENSG00000104728	8	1823975	0.10878	ARHGEF10
	ENSG00000158158	2	96760901	0.109	CNNM4
	ENSG00000124767	6	38703140	0.109	GLO1
	ENSG00000124490	6	49713589	0.109	CRISP2
	ENSG00000110768	11	18322294	0.109	GTF2H1
	ENSG00000224982	12	119593458	0.109	TMEM233
	ENSG00000173141	13	21176644	0.109	MRPL57
	ENSG00000198848	16	55833336	0.109	CES1
	ENSG00000125124	16	56520282	0.109	BBS2
	ENSG00000168813	19	32345593	0.109	ZNF507
	ENSG00000100336	22	36204839	0.109307	APOL4
	ENSG00000240005	4	26860598	0.109398	RP11-293A21.1
	ENSG00000184441	21	44331233	0.10969	AP001062.7
	ENSG00000270090	4	3544554	0.109945	RP11-529E10.7
	ENSG00000272848	6	169427068	0.11	RP1-137D17.2
	ENSG00000090612	12	133181408	0.11	ZNF268
	ENSG00000224353	17	63507055	0.11	ACE3P
	ENSG00000100417	22	41589889	0.110141	PMM1
	ENSG00000205301	4	140498376	0.110213	MGAT4D
	ENSG00000250317	4	25861829	0.110389	SMIM20
	ENSG00000254028	8	134832746	0.11043	AC083843.2
	ENSG00000232465	20	52500590	0.11073	RP5-1022J11.2
	ENSG00000249321	3	98197210	0.11094	OR5H5P
	ENSG00000133980	14	74303068	0.110958	VRTN
	ENSG00000264958	17	30529687	0.111	ALOX12P1
	ENSG00000258704	14	34982531	0.111283	SRP54-AS1
	ENSG00000283647	9	14790634	0.11148	RP11-265B7.1
	ENSG00000233029	1	121097654	0.11157
	ENSG00000170983	8	11576312	0.11162	LINC00208
	ENSG00000230697	3	20008246	0.111687	SAP18P3
	ENSG00000101307	20	1620060	0.11173	SIRPB1
	ENSG00000229258	1	211830960	0.11174	RP11-552D8.1
	ENSG00000171044	8	11201365	0.11183	XKR6
	ENSG00000156011	8	19084729	0.11184	PSD3
	ENSG00000279118	5	126496494	0.111889	RP11-517I3.2
	ENSG00000146830	7	100689447	0.112	GIGYF1
	ENSG00000181220	7	149497816	0.112	ZNF746
	ENSG00000247157	12	11548029	0.112	LINC01252
	ENSG00000259188	15	49879603	0.112	CTD-2647E9.3
	ENSG00000141560	17	82716682	0.112	FN3KRP
	ENSG00000082068	5	37379211	0.112047	WDR70
	ENSG00000197748	10	104232361	0.11211	CFAP43
	ENSG00000092978	1	217631081	0.11263	GPATCH2
	ENSG00000138468	3	101513240	0.112692	SENP7
	ENSG00000106733	9	75088216	0.11287	NMRK1
	ENSG00000113851	3	3179726	0.112942	CRBN
	ENSG00000250892	4	205008	0.112968	RP11-1365D11.1
	ENSG00000166452	11	8911138	0.113	AKIP1
	ENSG00000128944	15	40382720	0.113	KNSTRN
	ENSG00000116273	1	6613684	0.11307	PHF13
	ENSG00000054179	9	137054044	0.11309	ENTPD2
	ENSG00000101670	18	49560698	0.11322	LIPG
	ENSG00000226263	20	13239673	0.11351	ISM1-AS1
	ENSG00000230701	22	23262766	0.113733	FBXW4P1
	ENSG00000060656	1	29236515	0.11374	PTPRU
	ENSG00000136319	14	20305728	0.11399	TTC5
	ENSG00000204311	2	178451512	0.114	DFNB59
	ENSG00000106554	7	133082087	0.114	CHCHD3
	ENSG00000225434	9	72305429	0.114	LINC01504
	ENSG00000175294	11	66026516	0.114	CATSPER1
	ENSG00000239335	12	66130768	0.114	LLPH-AS1
	ENSG00000273513	17	37924414	0.114	TBC1D3K
	ENSG00000267407	19	31542038	0.114	CTD-2050I18.1
	ENSG00000276687	6	909005	0.114
	ENSG00000016490	1	86468367	0.11403	CLCA1
	ENSG00000164944	8	94553528	0.11403	KIAA1429
	ENSG00000186501	1	27322144	0.11411	TMEM222
	ENSG00000148798	10	103277162	0.11411	INA
	ENSG00000279799	5	134905234	0.114211	AC006077.3
	ENSG00000163138	4	20696281	0.114309	PACRGL
	ENSG00000244588	20	1226055	0.11447	RAD21L1
	ENSG00000223799	21	33266259	0.11458	IL10RB-AS1
	ENSG00000183831	1	173669861	0.11475	ANKRD45
	ENSG00000136146	13	48095130	0.114833	MED4
	ENSG00000086232	7	6059229	0.115	EIF2AK1
	ENSG00000231317	7	55678489	0.115	RP11-310H4.6
	ENSG00000170667	7	102517780	0.115	RASA4B
	ENSG00000110536	11	47565796	0.115	PTPMT1
	ENSG00000013810	4	1721489	0.115334	TACC3
	ENSG00000253433	8	134838068	0.11537	NCRNA00250
	ENSG00000184032	21	30635235	0.11568	KRTAP20-2
	ENSG00000273058	1	236536703	0.11579	RP11-385F5.5
	ENSG00000100678	14	70189069	0.115912	SLC8A3
	ENSG00000226813	2	126117984	0.116	LINC01941
	ENSG00000242154	7	105304276	0.116	RP4-778K6.3
	ENSG00000256436	12	11031406	0.116	TAS2R31
	ENSG00000260264	16	24236103	0.116	LINC2194
	ENSG00000226348	16	77220405	0.116	VN2R10P
	ENSG00000237057	17	15817741	0.116	LINC02087
	ENSG00000104826	19	49017080	0.116	LHB
	ENSG00000267019	19	49026019	0.116	NTF6A
	ENSG00000187791	9	34895777	0.11602	FAM205C
	ENSG00000253974	8	32026218	0.11606	NRG1-IT1
	ENSG00000008735	22	50600684	0.116162
	ENSG00000046604	18	31498042	0.11634	DSG2
	ENSG00000178966	9	83980710	0.11635	RMI1
	ENSG00000053372	1	19251552	0.11661	MRTO4
	ENSG00000119403	9	120894895	0.11676	PHF19
	ENSG00000146453	6	159800248	0.117	PNLDC1
	ENSG00000122585	7	24284162	0.117	NPY
	ENSG00000189227	15	67521067	0.117	C15orf61
	ENSG00000227790	17	15829368	0.117	AC015922.5
	ENSG00000227011	17	52985519	0.117	C17orf112
	ENSG00000279425	19	24078480	0.117	CTD-2017D11.2
	ENSG00000231249	3	4493162	0.117076	ITPR1-AS1
	ENSG00000242001	3	125681304	0.117083	GS1-388B5.1
	ENSG00000249924	4	155287135	0.117205	RP11-27G13.1
	ENSG00000237975	1	152168124	0.11721	FLG-AS1
	ENSG00000120669	13	36214614	0.1176	SOHLH2
	ENSG00000237152	13	50807855	0.117623	DLEU7-AS1
	ENSG00000253982	8	1764501	0.11763	CTD-2336O2.1
	ENSG00000126775	14	55411857	0.117749	ATG14
	ENSG00000100023	22	21666008	0.117796	PPIL2
	ENSG00000164616	5	135930316	0.117903	FBXL21
	ENSG00000132305	2	86195588	0.118	IMMT
	ENSG00000144339	2	192195708	0.118	TMEFF2
	ENSG00000144535	2	231961244	0.118	DIS3L2
	ENSG00000218020	6	11514191	0.118	THAP12P5
	ENSG00000236048	7	12471351	0.118	AC013470.6
	ENSG00000280143	11	117206356	0.118	AP000892.6
	ENSG00000260492	12	53757033	0.118	CISTR
	ENSG00000259291	15	90082206	0.118	RP11-617F23.1
	ENSG00000261636	16	25424168	0.118	LINC02191
	ENSG00000179277	17	15786617	0.118	MEIS3P1
	ENSG00000276855	17	15789015	0.118	CTD-3157E16.2
	ENSG00000280353	19	48199719	0.118	CTC-453G23.7
	ENSG00000269495	19	50950184	0.118	CTB-147C22.8
	ENSG00000187783	10	44911199	0.11807	TMEM72
	ENSG00000163116	4	98143239	0.11811	STPG2
	ENSG00000235750	1	175192998	0.11822	KIAA0040
	ENSG00000178965	1	74673737	0.11836	ERICH3
	ENSG00000125788	20	142368	0.1184	DEFB126
	ENSG00000146013	5	138274670	0.118429	GFRA3
	ENSG00000215187	9	35563898	0.11847	FAM166B
	ENSG00000169313	3	151384811	0.118471	P2RY12
	ENSG00000151693	2	9206764	0.119	ASAP2
	ENSG00000224232	2	241478315	0.119	AC110299.5
	ENSG00000273100	6	170178680	0.119	RP11-302L19.3
	ENSG00000256167	11	113789230	0.119	ATF4P4
	ENSG00000142046	19	41350910	0.119	TMEM91
	ENSG00000105737	19	42069497	0.119	GRIK5
	ENSG00000100296	22	29554253	0.11903	THOC5
	ENSG00000273328	3	42809413	0.119306	RP11-141M3.6
	ENSG00000259130	14	20873591	0.119411	RP11-219E7.3
	ENSG00000258642	14	20875767	0.119411	RP11-219E7.2
	ENSG00000278184	14	19612190	0.119556
	ENSG00000263006	18	109064	0.11973	ROCK1P1
	ENSG00000156521	10	70146675	0.11981	TYSND1
	ENSG00000231667	13	67902207	0.119814	OR7E111P
	ENSG00000117601	1	173917377	0.11995	SERPINC1
	ENSG00000242173	16	271881	0.12	ARHGDIG
	ENSG00000254633	9	97276565	0.12003	RP11-23J9.7
	ENSG00000079101	18	596987	0.12007	CLUL1
	ENSG00000240207	3	158734560	0.120424	RP11-379F4.4
	ENSG00000170638	22	50185914	0.120556	TRABD
	ENSG00000187105	14	73558946	0.120588	HEATR4
	ENSG00000184840	5	177592157	0.120664	TMED9
	ENSG00000144034	2	73737399	0.121	TPRKB
	ENSG00000273080	2	86195770	0.121	RP11-301O19.1
	ENSG00000211750	7	142656700	0.121	TRBV24-1
	ENSG00000196387	12	133079837	0.121	ZNF140
	ENSG00000172575	15	38565574	0.121	RASGRP1
	ENSG00000104043	15	50119456	0.121	ATP8B4
	ENSG00000225626	9	69820738	0.12132	C9orf135-AS1
	ENSG00000243064	21	14236205	0.12133	ABCC13
	ENSG00000273176	22	35299540	0.121377	RP3-510H16.3
	ENSG00000241186	3	46574533	0.12146	TDGF1
	ENSG00000271399	1	228858009	0.1216	RP4-799G3.2
	ENSG00000250608	3	131381474	0.12174	RP11-933H2.4
	ENSG00000124721	6	38715340	0.122	DNAH8
	ENSG00000223598	6	151228446	0.122	RP1-292B18.4
	ENSG00000126432	11	64318087	0.122	PRDX5
	ENSG00000224383	17	64001083	0.122	PRR29
	ENSG00000177885	17	75405708	0.122	GRB2
	ENSG00000169718	17	82065886	0.122	DUS1L
	ENSG00000267565	19	19895846	0.122	CTC-559E9.8
	ENSG00000153902	19	35142450	0.122	LGI4
	ENSG00000204866	19	46143105	0.122	IGFL2
	ENSG00000224769	3	195614946	0.122003	MUC20P1
	ENSG00000223446	9	93095528	0.12223	RP11-274J16.5
	ENSG00000061337	8	20303962	0.12224	LZTS1
	ENSG00000067533	1	218285286	0.12286	RRP15
	ENSG00000081800	7	123199985	0.123	SLC13A1
	ENSG00000231515	7	157740455	0.123	AC006003.3
	ENSG00000105650	19	18255418	0.123	PDE4C
	ENSG00000136485	17	63550460	0.123
	ENSG00000158623	7	130668646	0.123
	ENSG00000119139	9	69121263	0.12336	TJP2
	ENSG00000234855	10	97102755	0.12353	SLIT1-AS1
	ENSG00000238280	10	62794407	0.12358	RP11-436D10.3
	ENSG00000242068	3	180773913	0.123863	RP11-259P15.4
	ENSG00000225163	14	96943516	0.123943	LINC00618
	ENSG00000234781	2	104510508	0.124	LINC01103
	ENSG00000153814	7	28180742	0.124	JAZF1
	ENSG00000189056	7	103989515	0.124	RELN
	ENSG00000110315	11	10541229	0.124	RNF141
	ENSG00000255139	11	59616428	0.124	AP000442.1
	ENSG00000174804	11	86955390	0.124	FZD4
	ENSG00000255353	11	107176285	0.124	RP11-382M14.1
	ENSG00000111452	12	130953906	0.124	ADGRD1
	ENSG00000166415	15	53762877	0.124	WDR72
	ENSG00000161981	16	53009	0.124	SNRNP25
	ENSG00000267250	17	68797821	0.124	RP11-118B18.2
	ENSG00000227755	22	23446597	0.124449	AP000344.4
	ENSG00000274922	13	112689814	0.124565	RP11-88E10.5
	ENSG00000050628	1	71047807	0.1247	PTGER3
	ENSG00000233684	2	317911	0.125	LINC01865
	ENSG00000236255	2	117833936	0.125	AC009404.2
	ENSG00000115568	2	218659654	0.125	ZNF142
	ENSG00000153303	6	168081556	0.125	FRMD1
	ENSG00000214043	12	126442480	0.125	RP5-944M2.3
	ENSG00000235979	17	19492990	0.125	AC004448.5
	ENSG00000236377	17	32905661	0.125	AC084809.3
	ENSG00000267268	19	19956737	0.125	AC007204.2
	ENSG00000161618	19	49453168	0.125	ALDH16A1
	ENSG00000099991	22	24011191	0.125124	CABIN1
	ENSG00000226229	20	16586692	0.12519	RPLP0P1
	ENSG00000138119	10	93482316	0.12521	MYOF
	ENSG00000106868	9	112175407	0.12537	SUSD1
	ENSG00000099904	22	20129455	0.125585	ZDHHC8
	ENSG00000253541	8	56477986	0.12574	SEPT10P1
	ENSG00000197217	8	23457694	0.12594	ENTPD4
	ENSG00000115365	2	210477651	0.126	LANCL1
	ENSG00000086289	7	37920560	0.126	EPDR1
	ENSG00000111666	12	101696946	0.126	CHPT1
	ENSG00000129353	19	10602456	0.126	SLC44A2
	ENSG00000175806	8	10054267	0.12602	MSRA
	ENSG00000141655	18	62325286	0.12602	TNFRSF11A
	ENSG00000187630	14	23969873	0.126028	DHRS4L2
	ENSG00000225766	14	24036452	0.126028	DHRS4L1
	ENSG00000250668	5	7347976	0.126162	LINC02123
	ENSG00000100271	22	43089427	0.126312	TTLL1
	ENSG00000240423	3	107883247	0.126795	LINC00636
	ENSG00000250027	4	163108784	0.126994	RP11-563E2.2
	ENSG00000234520	7	112995633	0.127	HRAT17
	ENSG00000250379	15	41827935	0.127	RP11-23P13.4
	ENSG00000180663	16	31808843	0.127	VN1R3
	ENSG00000260451	16	58776539	0.127	GEMIN8P2
	ENSG00000076650	19	33080879	0.127	GPATCH1
	ENSG00000174405	13	108218367	0.127045	LIG4
	ENSG00000273486	3	136839020	0.127196	RP11-731C17.2
	ENSG00000073756	1	186680426	0.1272	PTGS2
	ENSG00000143514	1	223845971	0.1272	TP53BP2
	ENSG00000163870	3	127598221	0.127232	TPRA1
	ENSG00000178974	14	55271308	0.12739	FBXO34
	ENSG00000260992	13	99087818	0.12775	DOCK9-AS2
	ENSG00000246089	8	6407141	0.12792	RP11-115C21.2
	ENSG00000273142	7	66902856	0.128	RP11-458F8.4
	ENSG00000224016	7	149909703	0.128	RP11-728K20.1
	ENSG00000256342	12	126095991	0.128	RP3-446N13.1
	ENSG00000261762	15	78591275	0.128	RP11-650L12.2
	ENSG00000258785	15	93900700	0.128	LINC01580
	ENSG00000124882	4	74365142	0.128345	EREG
	ENSG00000131844	5	71587287	0.128704	MCCC2
	ENSG00000258874	14	78709933	0.128735	RP11-232C2.2
	ENSG00000145390	4	119212644	0.128821	USP53
	ENSG00000101546	18	80034357	0.12899	RBFA
	ENSG00000155760	2	202034586	0.129	FZD7
	ENSG00000225703	7	76976960	0.129	AC005522.7
	ENSG00000127995	7	94509218	0.129	CASD1
	ENSG00000188211	11	17351725	0.129	NCR3LG1
	ENSG00000173113	11	64318083	0.129	TRMT112
	ENSG00000140307	15	59657537	0.129	GTF2A2
	ENSG00000184206	15	84235772	0.129	GOLGA6L4
	ENSG00000167711	17	1742835	0.129	SERPINF2
	ENSG00000273366	22	42278187	0.129263	CTA-989H11.1
	ENSG00000182541	22	31212273	0.129413	LIMK2
	ENSG00000183640	21	30813251	0.12958	KRTAP8-1
	ENSG00000236118	22	22155581	0.129603	LL22NC03-30E12.10
	ENSG00000126878	9	131096475	0.12961	AIF1L
	ENSG00000254094	4	1356580	0.129639	AC078852.1
	ENSG00000204967	5	140806928	0.129684	PCDHA4
	ENSG00000228153	1	204663871	0.12973	RP11-23I7.1
	ENSG00000241484	22	44752557	0.129883	ARHGAP8
	ENSG00000231858	2	191021525	0.13	AC067945.4
	ENSG00000127366	7	141790216	0.13	TAS2R5
	ENSG00000261749	16	52085279	0.13	LINC02180
	ENSG00000233098	17	20868432	0.13	CCDC144NL-AS1
	ENSG00000253372	8	122807745	0.13002	RP11-44N11.1
	ENSG00000271959	8	141434544	0.13021	CTD-3064M3.7
	ENSG00000197506	9	84340682	0.13033	SLC28A3
	ENSG00000050767	5	178590554	0.130588	COL23A1
	ENSG00000250138	5	69631962	0.130606	RP11-848G14.5
	ENSG00000164609	5	160421710	0.130754	SLU7
	ENSG00000183844	21	41304211	0.1308	FAM3B
	ENSG00000229241	3	3984294	0.130876	PNPT1P1
	ENSG00000179428	7	22726704	0.131	AC073072.5
	ENSG00000136011	12	103587272	0.131	STAB2
	ENSG00000274695	12	128826835	0.131	RP11-21K12.3
	ENSG00000178685	8	144012771	0.13106	PARP10
	ENSG00000229175	13	79872585	0.131093	LINC00382
	ENSG00000250476	4	3967659	0.131538	ENPP7P9
	ENSG00000250261	22	20592217	0.131748	CCDC74BP1
	ENSG00000270930	2	131648252	0.132	GRAMD4P8
	ENSG00000271151	2	173968350	0.132	RP11-394I13.2
	ENSG00000072182	2	219514329	0.132	ASIC4
	ENSG00000271304	6	35990435	0.132	DPRXP2
	ENSG00000137409	6	36986297	0.132	MTCH1
	ENSG00000089847	19	4183353	0.132	ANKRD24
	ENSG00000169136	19	49929763	0.132	ATF5
	ENSG00000114670	3	131026854	0.132026	NEK11
	ENSG00000249407	3	136982158	0.132311	IL20RB-AS1
	ENSG00000251283	4	156642453	0.132337	RP11-171N4.2
	ENSG00000214686	3	51779186	0.132347	IQCF6
	ENSG00000092621	1	119659797	0.13239	PHGDH
	ENSG00000231246	1	112360527	0.13247	RP5-965F6.2
	ENSG00000273369	4	44694385	0.132607	RP11-700J17.1
	ENSG00000121864	3	179322990	0.132685	ZNF639
	ENSG00000272505	8	10486806	0.13297	RP11-981G7.6
	ENSG00000246596	5	177672208	0.132992	RP11-1277A3.2
	ENSG00000085449	2	223945386	0.133	WDFY1
	ENSG00000189166	7	56991887	0.133	TNRC18P3
	ENSG00000139344	12	95943292	0.133	AMDHD1
	ENSG00000103365	16	23521994	0.133	GGA2
	ENSG00000130270	19	1812275	0.133	ATP8B3
	ENSG00000205560	22	50578454	0.133165	CPT1B
	ENSG00000233929	1	16241397	0.13326	MT1XP1
	ENSG00000048140	5	176647386	0.133271	TSPAN17
	ENSG00000258717	14	100679883	0.133301	RP11-566J3.2
	ENSG00000104518	8	143553206	0.13339	GSDMD
	ENSG00000133739	8	85107146	0.13343	LRRCC1
	ENSG00000225465	22	29478174	0.133473	RFPL1S
	ENSG00000243347	3	148280097	0.133504	LINC02045
	ENSG00000114423	3	105869551	0.133598	CBLB
	ENSG00000231529	1	220487042	0.13361	RP11-410C4.4
	ENSG00000243156	22	18024558	0.133614	MICAL3
	ENSG00000279388	12	131483033	0.134	RP11-897M7.2
	ENSG00000140807	16	50548329	0.134	NKD1
	ENSG00000174231	17	1684724	0.134	PRPF8
	ENSG00000132518	17	8002593	0.134	GUCY2D
	ENSG00000170310	17	9576590	0.134	STX8
	ENSG00000176974	17	18363562	0.134	SHMT1
	ENSG00000173818	17	80415168	0.134	ENDOV
	ENSG00000172000	19	2867334	0.134	ZNF556
	ENSG00000011376	3	45388505	0.134351	LARS2
	ENSG00000251172	3	97481505	0.13444	RP11-529P9.1
	ENSG00000170364	3	4303303	0.13455	SETMAR
	ENSG00000138131	10	98268249	0.13488	LOXL4
	ENSG00000145982	6	5261043	0.135	FARS2
	ENSG00000231887	12	10884254	0.135	PRH1
	ENSG00000255760	12	31887202	0.135	RP11-428G5.5
	ENSG00000166664	15	30393848	0.135	CHRFAM7A
	ENSG00000075131	15	66386745	0.135	TIPIN
	ENSG00000260037	15	71818395	0.135	CTD-2524L6.3
	ENSG00000141576	17	76240372	0.135	RNF157
	ENSG00000105649	19	18204073	0.135	RAB3A
	ENSG00000187676	13	31199935	0.135026	B3GLCT
	ENSG00000163703	3	9933821	0.135058	CRELD1
	ENSG00000143851	1	202161587	0.13507	PTPN7
	ENSG00000099960	22	21032839	0.135755	SLC7A4
	ENSG00000150627	4	176065833	0.135873	WDR17
	ENSG00000100167	22	41976271	0.135902	SEPT3
	ENSG00000180917	16	71289714	0.136	CMTR2
	ENSG00000141338	17	68955391	0.136	ABCA8
	ENSG00000176108	17	80991597	0.136	CHMP6
	ENSG00000134759	18	36129443	0.1361	ELP2
	ENSG00000261831	1	179941795	0.13622	RP11-533E19.2
	ENSG00000258416	14	79974168	0.136224	RP11-526N18.1
	ENSG00000230628	1	234696152	0.13625	RP4-781K5.6
	ENSG00000255556	8	12380264	0.13628	RP11-351I21.6
	ENSG00000147724	8	138496821	0.13628	FAM135B
	ENSG00000128050	4	56435740	0.136328	PAICS
	ENSG00000241131	3	148078158	0.136499	LINC02032
	ENSG00000181163	5	171387115	0.136653	NPM1
	ENSG00000188186	7	100148906	0.137	LAMTOR4
	ENSG00000257101	11	113791465	0.137	LRRC37A13P
	ENSG00000111647	12	100142847	0.137	UHRF1BP1L
	ENSG00000129204	17	5116437	0.137	USP6
	ENSG00000242616	9	111661334	0.13711	GNG10
	ENSG00000160193	21	42879567	0.1375	WDR4
	ENSG00000138326	10	78033759	0.13758	RPS24
	ENSG00000253584	5	105246363	0.137808	CTD-2374C24.1
	ENSG00000211893	14	105644789	0.137986	IGHG2
	ENSG00000189223	2	113211521	0.138	PAX8-AS1
	ENSG00000144306	2	174395729	0.138	SCRN3
	ENSG00000249279	5	61264928	0.138	LINC02057
	ENSG00000267065	17	76799043	0.138	LINC02080
	ENSG00000267922	19	46101121	0.138	AC007193.6
	ENSG00000257842	14	26598411	0.138061	NOVA1-AS1
	ENSG00000227725	4	68038543	0.138102	GCOM2
	ENSG00000234948	20	52210644	0.13842	LINC01524
	ENSG00000189157	4	76214039	0.13852	FAM47E
	ENSG00000104537	8	123737406	0.13887	ANXA13
	ENSG00000144468	2	226835580	0.139	RHBDD1
	ENSG00000257943	12	95442481	0.139	RP11-167N24.3
	ENSG00000171291	19	11848760	0.139	ZNF439
	ENSG00000269473	19	58440447	0.139	CTD-2619J13.19
	ENSG00000082196	5	34043831	0.139038	C1QTNF3
	ENSG00000250822	5	17387309	0.139133	LINC02111
	ENSG00000168026	3	39109084	0.139548	TTC21A
	ENSG00000123124	8	86342737	0.1396	WWP1
	ENSG00000225605	1	75932478	0.13983	RP11-550H2.1
	ENSG00000100147	22	41800678	0.139996	CCDC134
	ENSG00000234025	6	73158138	0.14	RBPMS2P1
	ENSG00000213067	7	56597378	0.14	RP11-760D2.10
	ENSG00000122783	7	135170794	0.14	C7orf49
	ENSG00000273372	10	79968212	0.14	SFTPD-AS1
	ENSG00000111364	12	123602098	0.14	DDX55
	ENSG00000171346	17	41522528	0.14	KRT15
	ENSG00000244650	3	148160910	0.140057	RP11-501O2.3
	ENSG00000280113	1	9828270	0.1402	RP11-84A14.7
	ENSG00000145708	5	76952712	0.14025	CRHBP
	ENSG00000273442	22	17080700	0.14032	AC006946.17
	ENSG00000125304	13	99501416	0.140373	TM9SF2
	ENSG00000178209	8	143976733	0.14067	PLEC
	ENSG00000091986	3	112649529	0.140769	CCDC80
	ENSG00000034239	8	48735310	0.14082	EFCAB1
	ENSG00000274818	14	70907110	0.140957	RP1-292L20.3
	ENSG00000188428	6	8064413	0.141	BLOC1S5
	ENSG00000261275	7	56493123	0.141	RP11-760D2.11
	ENSG00000274031	16	56466150	0.141	RP11-413H22.3
	ENSG00000278599	17	38127950	0.141
	ENSG00000154719	21	25607516	0.14153	MRPL39
	ENSG00000227179	1	111391818	0.14156	PGCP1
	ENSG00000162814	1	217631323	0.14164	SPATA17
	ENSG00000280161	5	180810505	0.141994	CTC-205M6.1
	ENSG00000224826	2	224169663	0.142	AC019109.1
	ENSG00000123545	6	96897880	0.142	NDUFAF4
	ENSG00000164535	7	6448011	0.142	DAGLB
	ENSG00000245651	12	57895650	0.142	RP11-620J15.2
	ENSG00000270964	15	67542603	0.142	RP11-502I4.3
	ENSG00000268362	19	24048936	0.142	CTD-2017D11.1
	ENSG00000139304	12	80402177	0.142
	ENSG00000162852	1	246566443	0.14213	CNST
	ENSG00000260464	1	93847173	0.14222	RP4-561L24.3
	ENSG00000227135	1	247526751	0.14267	GCSAML-AS1
	ENSG00000179772	20	31845618	0.14268	FOXS1
	ENSG00000078177	4	40056825	0.142814	N4BP2
	ENSG00000228857	2	113843355	0.143	AC104653.1
	ENSG00000106348	7	128410251	0.143	IMPDH1
	ENSG00000232500	11	64500852	0.143	AP005273.1
	ENSG00000100241	22	50475023	0.143222	SBF1
	ENSG00000118855	3	158747576	0.1434	MFSD1
	ENSG00000187097	14	74019351	0.143623	ENTPD5
	ENSG00000239828	3	107421303	0.143669	RP11-446H18.5
	ENSG00000176895	11	4907369	0.144	OR51A7
	ENSG00000250132	12	991189	0.144	RP11-359B12.2
	ENSG00000259241	15	51695764	0.144	RP11-313P18.2
	ENSG00000130158	19	11262451	0.144	DOCK6
	ENSG00000130159	19	11529173	0.144	ECSIT
	ENSG00000005206	19	2328620	0.144
	ENSG00000189283	3	61251458	0.144036	FHIT
	ENSG00000152795	4	82430407	0.144108	HNRNPDL
	ENSG00000273133	4	15564252	0.144539	RP11-799M12.2
	ENSG00000075975	3	12557013	0.144563	MKRN2
	ENSG00000196312	9	97013599	0.14483	MFSD14C
	ENSG00000188693	7	92134603	0.145	CYP51A1-AS1
	ENSG00000108588	17	63776350	0.145	CCDC47
	ENSG00000197054	19	11965036	0.145	ZNF763
	ENSG00000268401	19	46027653	0.145	CTC-344H19.4
	ENSG00000275765	5	151771507	0.145087	RP11-54C4.3
	ENSG00000260021	1	202810828	0.14509	RP11-480I12.10
	ENSG00000254597	8	7768976	0.14529	FAM90A10P
	ENSG00000256043	4	155953916	0.145348	CTSO
	ENSG00000158186	3	138347647	0.145366	MRAS
	ENSG00000050748	5	180292098	0.145638	MAPK9
	ENSG00000239305	2	86623865	0.146	RNF103
	ENSG00000198130	2	190320044	0.146	HIBCH
	ENSG00000204947	7	149126345	0.146	ZNF425
	ENSG00000174775	11	537286	0.146	HRAS
	ENSG00000258136	12	107736554	0.146	RP11-864J10.4
	ENSG00000261574	16	89412563	0.146	RP1-168P16.2
	ENSG00000263004	17	57085023	0.146	RP11-166P13.3
	ENSG00000180448	19	1065922	0.146	ARHGAP45
	ENSG00000141977	19	16173524	0.146	CIB3
	ENSG00000205076	19	38773491	0.146	LGALS7
	ENSG00000213480	4	121370344	0.146115	RP11-364P2.2
	ENSG00000272777	4	99068124	0.146154	RP11-571L19.8
	ENSG00000000460	1	169662006	0.1464	C1orf112
	ENSG00000165807	14	64549901	0.146868	PPP1R36
	ENSG00000160221	21	44133604	0.14689	C21orf33
	ENSG00000253989	14	106418298	0.146979	IGHVIII-38-1
	ENSG00000258413	14	55272074	0.146984	RP11-665C16.6
	ENSG00000240720	7	92165275	0.147	LRRD1
	ENSG00000140395	15	78299699	0.147	WDR61
	ENSG00000169684	15	78565519	0.147	CHRNA5
	ENSG00000261647	16	10111381	0.147	IMPDH1P11
	ENSG00000250067	19	19529363	0.147	YJEFN3
	ENSG00000135077	5	157109713	0.147228	HAVCR2
	ENSG00000249846	3	130112549	0.147242	LINC02021
	ENSG00000251210	4	12223450	0.147295	RP11-168E17.1
	ENSG00000236290	1	52573113	0.14732	EEF1GP7
	ENSG00000261451	8	10433671	0.14737	RP11-981G7.1
	ENSG00000158497	5	143812160	0.147447	HMHB1
	ENSG00000273876	8	5128232	0.14757	RP11-221H10.2
	ENSG00000258256	8	85245525	0.14798	RP11-219B4.5
	ENSG00000071189	7	17940500	0.148	SNX13
	ENSG00000259518	15	82088593	0.148	LINC01583
	ENSG00000153406	16	4495762	0.148	NMRAL1
	ENSG00000226232	16	69996187	0.148	NPIPB14P
	ENSG00000170425	17	15944916	0.148	ADORA2B
	ENSG00000184635	19	19900912	0.148	ZNF93
	ENSG00000147955	9	34637808	0.1481	SIGMAR1
	ENSG00000173890	3	170037928	0.148614	GPR160
	ENSG00000107859	10	102241473	0.14891	PITX3
	ENSG00000218510	1	22024530	0.14894	LINC00339
	ENSG00000225449	2	129979662	0.149	RAB6C-AS1
	ENSG00000204434	2	131591751	0.149	POTEKP
	ENSG00000230472	6	50637204	0.149	RP1-28O17.1
	ENSG00000216990	6	87298771	0.149	HSPD1P10
	ENSG00000261019	7	42902638	0.149	RP11-111K18.2
	ENSG00000183562	11	2989862	0.149	CTC-343N3.1
	ENSG00000173391	12	10172137	0.149	OLR1
	ENSG00000249419	4	162022732	0.149023	RP11-497K21.1
	ENSG00000204963	5	140834247	0.149152	PCDHA7
	ENSG00000198646	20	34825648	0.14931	NCOA6
	ENSG00000224541	21	26158090	0.14939	AP001439.2
	ENSG00000258454	14	76235816	0.149875	RP11-361H10.3
	ENSG00000225057	2	238231683	0.15	AC096574.4
	ENSG00000135549	6	122471916	0.15	PKIB
	ENSG00000255171	11	41714567	0.15	LINC01499
	ENSG00000260685	15	75951143	0.15	RP11-326L17.1
	ENSG00000215817	1	219613144	0.15021	ZC3H11B
	ENSG00000114638	3	119173516	0.150886	UPK1B
	ENSG00000237510	2	95792219	0.151	GPAT2P1
	ENSG00000226363	2	176178424	0.151	HAGLROS
	ENSG00000260305	15	88252729	0.151	NTRK3-AS1
	ENSG00000257391	16	15155002	0.151	MIR3180-4
	ENSG00000205078	16	77206440	0.151	SYCE1L
	ENSG00000029725	17	5282264	0.151
	ENSG00000272871	9	14590064	0.15111	RP11-408A13.4
	ENSG00000152953	4	5051441	0.151133	STK32B
	ENSG00000075151	1	21176887	0.15143	EIF4G3
	ENSG00000165688	9	136410609	0.15154	PMPCA
	ENSG00000232480	1	218345677	0.15171	TGFB2-AS1
	ENSG00000205581	21	39349646	0.15182	HMGN1
	ENSG00000233266	2	54051333	0.152	HMGB1P31
	ENSG00000071054	2	101696849	0.152	MAP4K4
	ENSG00000230991	2	154968002	0.152	AC092625.1
	ENSG00000153294	6	47685863	0.152	ADGRF4
	ENSG00000247934	12	28190737	0.152	RP11-967K21.1
	ENSG00000081014	15	50908671	0.152	AP4E1
	ENSG00000140740	16	21952659	0.152	UQCRC2
	ENSG00000204991	16	89818178	0.152	SPIRE2
	ENSG00000265115	17	33627026	0.152	RP11-31I22.2
	ENSG00000105520	19	11355385	0.152	PLPPR2
	ENSG00000228566	10	63664663	0.15208	RP11-170M17.1
	ENSG00000181741	20	34476203	0.15253	FDX1P1
	ENSG00000160224	21	44285879	0.15263	AIRE
	ENSG00000259719	14	56310879	0.152708	RP11-930O11.1
	ENSG00000148341	9	129028302	0.15291	SH3GLB2
	ENSG00000261242	14	63543568	0.152911	CTD-2302E22.4
	ENSG00000185201	11	307630	0.153	IFITM2
	ENSG00000184669	11	17014046	0.153	OR7E14P
	ENSG00000256508	11	69012282	0.153	MRGPRF-AS1
	ENSG00000245552	11	95150538	0.153	RP11-712B9.2
	ENSG00000275835	15	23039672	0.153	TUBGCP5
	ENSG00000234719	16	11976642	0.153	NPIPB2
	ENSG00000127774	17	3668814	0.153	EMC6
	ENSG00000005156	17	34980493	0.153	LIG3
	ENSG00000266933	19	507495	0.153	AC005775.2
	ENSG00000142549	19	51311847	0.153	IGLON5
	ENSG00000121898	10	123940266	0.15319	CPXM2
	ENSG00000141384	18	26225935	0.1532	TAF4B
	ENSG00000250887	4	165007958	0.153373	RP11-366M4.13
	ENSG00000273384	1	178651705	0.15357	RP5-1098D14.1
	ENSG00000248925	5	271515	0.153585	CTD-2083E4.6
	ENSG00000269956	1	46538695	0.15365	MKNK1-AS1
	ENSG00000256616	18	12076653	0.15384	RP11-815J4.6
	ENSG00000151665	2	46617118	0.154	PIGF
	ENSG00000224846	6	2999133	0.154	RP1-90J20.8
	ENSG00000124523	6	13574528	0.154	SIRT5
	ENSG00000137216	6	44126913	0.154	TMEM63B
	ENSG00000146648	7	55019020	0.154	EGFR
	ENSG00000152926	7	64990807	0.154	ZNF117
	ENSG00000090263	7	141015227	0.154	MRPS33
	ENSG00000197345	11	68903834	0.154	MRPL21
	ENSG00000198855	12	108515184	0.154	FICD
	ENSG00000062524	15	41513886	0.154	LTK
	ENSG00000260953	16	29264478	0.154	RP11-426C22.6
	ENSG00000277999	16	29272219	0.154	RP11-426C22.8
	ENSG00000131473	17	41930541	0.154	ACLY
	ENSG00000136144	13	49585582	0.15414	RCBTB1
	ENSG00000162891	1	206865353	0.15422	IL20
	ENSG00000134001	14	67360265	0.154268	EIF2S1
	ENSG00000184608	8	11390423	0.15455	FAM167A-AS1
	ENSG00000116750	1	193059872	0.15464	UCHL5
	ENSG00000203321	9	74952967	0.1547	C9orf41-AS1
	ENSG00000254064	8	22275161	0.1549	CTD-2530N21.4
	ENSG00000132286	11	6481479	0.155	TIMM10B
	ENSG00000255512	11	135075898	0.155	AP005135.2
	ENSG00000127311	12	66302544	0.155	HELB
	ENSG00000174527	12	109347902	0.155	MYO1H
	ENSG00000189190	19	52786790	0.155	ZNF600
	ENSG00000267252	18	11488569	0.15515	LINC01255
	ENSG00000164209	5	110738135	0.155177	SLC25A46
	ENSG00000204149	10	49982189	0.15541	AGAP6
	ENSG00000101251	20	13996442	0.15552	SEL1L2
	ENSG00000135631	2	73156720	0.156	RAB11FIP5
	ENSG00000123609	2	151290056	0.156	NMI
	ENSG00000144331	2	179861504	0.156	ZNF385B
	ENSG00000220305	6	159713984	0.156	HNRNPH1P1
	ENSG00000230042	7	23129177	0.156	AK3P3
	ENSG00000105778	7	32495425	0.156	AVL9
	ENSG00000274979	12	69331881	0.156	RP11-1143G9.5
	ENSG00000275191	16	53628815	0.156	RP11-36I17.2
	ENSG00000226364	17	52862120	0.156	LINC02089
	ENSG00000243429	3	125712138	0.156033	OR7E29P
	ENSG00000189058	3	195584204	0.156085	APOD
	ENSG00000270140	14	73905266	0.156237	RP5-1021I20.6
	ENSG00000236799	10	114994656	0.15634	RP11-383C6.2
	ENSG00000079332	10	70170522	0.15644	SAR1A
	ENSG00000070601	9	37650999	0.15658	FRMPD1
	ENSG00000180764	10	93961539	0.15673	PIPSL
	ENSG00000235880	9	273001	0.15675	RP11-59O6.3
	ENSG00000070614	5	150485817	0.156757	NDST1
	ENSG00000137070	9	34651035	0.15687	IL11RA
	ENSG00000257748	14	28830203	0.156915	RP11-966I7.3
	ENSG00000239736	19	41599734	0.157	CEACAMP3
	ENSG00000244026	3	75435109	0.157047	FAM86DP
	ENSG00000234373	9	33576379	0.15709	SNX18P7
	ENSG00000177853	10	96129714	0.15731
	ENSG00000168228	4	25312784	0.15732	ZCCHC4
	ENSG00000251400	5	77290267	0.157327	ALDH7A1P1
	ENSG00000185053	8	15238338	0.15752	SGCZ
	ENSG00000106804	9	121050275	0.15774	C5
	ENSG00000249908	5	768929	0.157834	BRD9P2
	ENSG00000189362	2	190534721	0.158	NEMP2
	ENSG00000227012	6	111901850	0.158	RP1-97J1.2
	ENSG00000270638	6	145735855	0.158	RP3-466P17.1
	ENSG00000066382	11	30586871	0.158	MPPED2
	ENSG00000140368	15	76993358	0.158	PSTPIP1
	ENSG00000063854	16	1826939	0.158	HAGH
	ENSG00000263220	17	5371625	0.158	RP11-420A6.2
	ENSG00000163131	1	150765956	0.15802	CTSS
	ENSG00000004534	3	49940006	0.158092	RBM6
	ENSG00000101115	20	51802519	0.15834	SALL4
	ENSG00000223999	22	22693311	0.158391	LL22NC03-102D1.18
	ENSG00000185567	14	104978356	0.158428	AHNAK2
	ENSG00000162688	1	99850083	0.15857	AGL
	ENSG00000134014	8	28089672	0.15868	ELP3
	ENSG00000163257	4	17810757	0.158727	DCAF16
	ENSG00000153898	1	84997112	0.1588	MCOLN2
	ENSG00000174500	3	112133304	0.158973	GCSAM
	ENSG00000230747	2	96321730	0.159	AC021188.4
	ENSG00000146243	6	78867471	0.159	IRAK1BP1
	ENSG00000232006	7	43113739	0.159	AC005537.2
	ENSG00000205531	11	2992376	0.159	NAP1L4
	ENSG00000259570	15	84394511	0.159	RP11-671M22.4
	ENSG00000197774	16	1773206	0.159	EME2
	ENSG00000265544	17	33533759	0.159	AA06
	ENSG00000197124	19	20039505	0.159	ZNF682
	ENSG00000230086	19	40122167	0.159	VN1R96P
	ENSG00000143771	1	224356849	0.15926	CNIH4
	ENSG00000179979	4	1391551	0.159358	CRIPAK
	ENSG00000203666	1	245002120	0.15937	EFCAB2
	ENSG00000234761	1	202988581	0.15946	RP11-38O14.5
	ENSG00000227492	10	100229666	0.1596	RP11-316M21.6
	ENSG00000282860	3	127571837	0.159663	RP11-153F10.2
	ENSG00000159339	1	17308194	0.15982	PADI4
	ENSG00000227713	2	731223	0.16	AC116609.1
	ENSG00000237979	2	65502137	0.16	AC007389.1
	ENSG00000124783	6	7347445	0.16	SSR1
	ENSG00000047579	6	15663057	0.16	DTNBP1
	ENSG00000103021	16	58231156	0.16	CCDC113
	ENSG00000073050	19	43580472	0.16	XRCC1
	ENSG00000100814	14	20333311	0.160047	CCNB1IP1
	ENSG00000204684	20	22471556	0.1601	RP5-1004I9.1
	ENSG00000134240	1	119768904	0.16031	HMGCS2
	ENSG00000116260	1	180154833	0.16043	QSOX1
	ENSG00000157107	5	72955980	0.160942	FCHO2
	ENSG00000225234	2	3482408	0.161	TRAPPC12-AS1
	ENSG00000138036	2	43774038	0.161	DYNC2LI1
	ENSG00000196341	11	124310836	0.161	OR8D1
	ENSG00000102996	16	58025565	0.161	MMP15
	ENSG00000241416	3	170495626	0.161226	KRT8P13
	ENSG00000272572	10	100912567	0.1615	RP11-179B2.2
	ENSG00000250694	5	24353442	0.161513	CTD-2074D8.1
	ENSG00000185559	14	100725704	0.161872	DLK1
	ENSG00000214694	2	38889879	0.162	ARHGEF33
	ENSG00000237638	2	64905136	0.162	AC007386.2
	ENSG00000132313	2	86199354	0.162	MRPL35
	ENSG00000174744	11	66345124	0.162	BRMS1
	ENSG00000281196	12	119303379	0.162	LINC00934
	ENSG00000278239	19	41835949	0.162	AC020956.3
	ENSG00000235681	19	54446829	0.162	AC008746.5
	ENSG00000230732	3	196912645	0.162125	AC127904.2
	ENSG00000066629	14	99737692	0.162238	EML1
	ENSG00000254812	8	143633755	0.16252	RP11-661A12.12
	ENSG00000237938	1	15736895	0.1626	RP11-288I21.1
	ENSG00000097046	1	91500892	0.16263	CDC7
	ENSG00000163331	2	158795316	0.163	DAPL1
	ENSG00000230825	7	7255153	0.163	AC005532.5
	ENSG00000170374	12	53345314	0.163	SP7
	ENSG00000065054	16	2025355	0.163	SLC9A3R2
	ENSG00000090661	19	8206735	0.163	CERS4
	ENSG00000248098	19	41397479	0.163	BCKDHA
	ENSG00000233570	3	16536319	0.163092	LINC00690
	ENSG00000100949	14	24271738	0.163344	RABGGTA
	ENSG00000197746	10	71851374	0.16372	PSAP
	ENSG00000119121	9	74888093	0.16376	TRPM6
	ENSG00000203288	1	151790803	0.16393	TDRKH-AS1
	ENSG00000173272	2	131492742	0.164	MZT2A
	ENSG00000152253	2	168913370	0.164	SPC25
	ENSG00000146247	6	79078235	0.164	PHIP
	ENSG00000261455	7	152463785	0.164	LINC01003
	ENSG00000177406	12	630890	0.164	RP11-218M22.1
	ENSG00000258368	12	37575586	0.164	ZNF970P
	ENSG00000186326	19	32675406	0.164	RGS9BP
	ENSG00000078747	20	34363234	0.164	ITCH
	ENSG00000259985	18	31685654	0.16433	RP11-549B18.1
	ENSG00000125871	20	17968980	0.16479	MGME1
	ENSG00000158683	7	47948490	0.165	PKD1L1
	ENSG00000223558	7	64085559	0.165	TRIM60P17
	ENSG00000137501	11	85811158	0.165	SYTL2
	ENSG00000136371	15	79897378	0.165	MTHFS
	ENSG00000154016	17	19047636	0.165	GRAP
	ENSG00000230666	19	44620820	0.165	CEACAM22P
	ENSG00000273837	19	51639930	0.165	LLNLR-470E3.1
	ENSG00000022976	14	102317376	0.165104	ZNF839
	ENSG00000126787	14	55191677	0.165212	DLGAP5
	ENSG00000179799	3	75357502	0.165269	OR7E22P
	ENSG00000205683	14	72894115	0.165286	DPF3
	ENSG00000263863	18	65125709	0.1656	AC007948.1
	ENSG00000241582	14	34694169	0.165623	RPL23AP8
	ENSG00000035681	8	58659843	0.16565	NSMAF
	ENSG00000142583	1	9088477	0.16575	SLC2A5
	ENSG00000150527	14	39265283	0.165904	CTAGE5
	ENSG00000280374	2	177318470	0.166	RP11-337N6.3
	ENSG00000278725	16	28602339	0.166	RP11-666O2.5
	ENSG00000140995	16	89947924	0.166	DEF8
	ENSG00000130518	19	18274508	0.166	KIAA1683
	ENSG00000152208	4	92303621	0.166104	GRID2
	ENSG00000258696	14	38004846	0.16626	CTD-2058B24.3
	ENSG00000253921	5	151753991	0.166408	CTB-113P19.3
	ENSG00000177556	5	151758778	0.166408	ATOX1
	ENSG00000134452	10	5890202	0.16641	FBXO18
	ENSG00000053371	1	19312145	0.16658	AKR7A2
	ENSG00000172901	5	115962453	0.16661	LVRN
	ENSG00000154839	18	50374994	0.16681	SKA1
	ENSG00000120322	5	141177789	0.166909	PCDHB8
	ENSG00000259065	14	73787359	0.166946	RP5-1021I20.1
	ENSG00000196912	2	97589964	0.167	ANKRD36B
	ENSG00000230251	2	154286588	0.167	PHBP4
	ENSG00000255470	11	18188998	0.167	RP11-113D6.6
	ENSG00000110079	11	60280540	0.167	MS4A4A
	ENSG00000103126	16	352672	0.167	AXIN1
	ENSG00000263013	16	10940043	0.167	RP11-876N24.5
	ENSG00000280069	17	30738181	0.167	CTD-2349P21.3
	ENSG00000136449	17	50508383	0.167	MYCBPAP
	ENSG00000105443	19	48469693	0.167	CYTH2
	ENSG00000197043	5	151157881	0.167272	ANXA6
	ENSG00000091164	18	56651599	0.16735	TXNL1
	ENSG00000254092	8	20973795	0.16758	RP11-369E15.3
	ENSG00000100099	22	26483835	0.167633	HPS4
	ENSG00000267743	18	58194082	0.16777	RP11-718I15.1
	ENSG00000029639	6	155314492	0.168	TFB1M
	ENSG00000173264	11	64270337	0.168	GPR137
	ENSG00000273749	15	22981062	0.168	CYFIP1
	ENSG00000176700	15	84632278	0.168	SCAND2P
	ENSG00000181240	19	6433778	0.168	SLC25A41
	ENSG00000178934	19	38789210	0.168	LGALS7B
	ENSG00000174586	19	58362847	0.168	ZNF497
	ENSG00000163293	4	47914205	0.168419	NIPAL1
	ENSG00000186825	2	131801660	0.169	C2orf27B
	ENSG00000158321	7	69598918	0.169	AUTS2
	ENSG00000177112	11	10541271	0.169	MRVI1-AS1
	ENSG00000166959	11	60699573	0.169	MS4A8
	ENSG00000258183	12	90280893	0.169	RP11-753N8.1
	ENSG00000261621	15	24235077	0.169	RP11-580I1.2
	ENSG00000167196	15	75903858	0.169	FBXO22
	ENSG00000169752	15	76059794	0.169	NRG4
	ENSG00000104938	19	7763148	0.169	CLEC4M
	ENSG00000105397	19	10380675	0.169	TYK2
	ENSG00000010361	19	49817375	0.169	FUZ
	ENSG00000233776	9	33738415	0.16947	LINC01251
	ENSG00000261437	8	94639466	0.16948	RP11-22C11.2
	ENSG00000231128	1	113812476	0.16994	RP5-1073O3.2
	ENSG00000183386	1	38005605	0.16995	FHL3
	ENSG00000112305	6	70667775	0.17	SMAP1
	ENSG00000279853	7	44369291	0.17	RP5-844F9.1
	ENSG00000277290	11	243482	0.17	RP11-326C3.16
	ENSG00000124920	11	61752648	0.17	MYRF
	ENSG00000111181	12	214119	0.17	SLC6A12
	ENSG00000103546	16	55655603	0.17	SLC6A2
	ENSG00000186529	19	15640896	0.17	CYP4F3
	ENSG00000185800	19	45792801	0.17	DMWD
	ENSG00000231133	20	63102140	0.17001	HAR1B
	ENSG00000037280	5	180649623	0.170078	FLT4
	ENSG00000228750	1	6724636	0.17012	LINC01672
	ENSG00000180509	21	34512274	0.17015	KCNE1
	ENSG00000255052	8	12115781	0.17024	FAM66D
	ENSG00000254866	8	12151133	0.17024	DEFB109P3
	ENSG00000248752	5	126279800	0.170541	RP11-114J13.1
	ENSG00000142224	1	206798869	0.17057	IL19
	ENSG00000266472	1	150293719	0.17059	MRPS21
	ENSG00000253287	8	71792874	0.17097	RP11-281N10.1
	ENSG00000144161	2	112255135	0.171	ZC3H8
	ENSG00000213462	7	65006742	0.171	ERV3-1
	ENSG00000254646	11	124517241	0.171	OR8B10P
	ENSG00000225231	12	9943494	0.171	AC091814.2
	ENSG00000270015	15	30926513	0.171	RP11-540B6.6
	ENSG00000181350	17	16492152	0.171	LRRC75A
	ENSG00000006125	17	35586898	0.171	AP2B1
	ENSG00000198948	4	170033030	0.171077	MFAP3L
	ENSG00000109576	4	170091698	0.171077	AADAT
	ENSG00000162398	1	54806062	0.17116	LEXM
	ENSG00000165555	14	77423516	0.171517	NOXRED1
	ENSG00000241043	9	32567126	0.17183	GVQW1
	ENSG00000250712	4	165010458	0.171866	RP11-366M4.14
	ENSG00000184925	9	136949550	0.1719	LCN12
	ENSG00000228716	5	80654982	0.171916	DHFR
	ENSG00000188383	2	97081097	0.172	GPAT2P2
	ENSG00000279791	2	97094934	0.172	RP11-499E14.1
	ENSG00000135926	2	218292585	0.172	TMBIM1
	ENSG00000122547	7	36153148	0.172	EEPD1
	ENSG00000198812	12	69611161	0.172	LRRC10
	ENSG00000256250	12	130810605	0.172	RP11-989F5.1
	ENSG00000140474	15	74843196	0.172	ULK3
	ENSG00000141756	17	41812679	0.172	FKBP10
	ENSG00000227500	19	1905213	0.172	SCAMP4
	ENSG00000267119	19	9820140	0.172	RPL10P15
	ENSG00000012061	19	45478827	0.172	ERCC1
	ENSG00000099899	22	20117391	0.17202	TRMT2A
	ENSG00000134779	18	36829215	0.17229	TPGS2
	ENSG00000226891	1	65002488	0.1723	LINC01359
	ENSG00000271766	5	127478294	0.172478	CTD-2195M15.3
	ENSG00000114544	3	126101560	0.172523	SLC41A3
	ENSG00000138658	4	112636962	0.172664	ZGRF1
	ENSG00000187900	3	98238351	0.172894	OR5H7P
	ENSG00000065413	2	197311172	0.173	ANKRD44
	ENSG00000237940	2	241970682	0.173	LINC01238
	ENSG00000146250	6	83512537	0.173	PRSS35
	ENSG00000111328	12	123272333	0.173	CDK2AP1
	ENSG00000124406	4	42657104	0.173041	ATP8A1
	ENSG00000164749	8	75407913	0.17322	HNF4G
	ENSG00000169116	4	74933094	0.173235	PARM1
	ENSG00000172175	18	58671385	0.17344	MALT1
	ENSG00000076685	10	103193305	0.17347	NT5C2
	ENSG00000090054	9	92115383	0.17348	SPTLC1
	ENSG00000240661	3	120349448	0.173516	RP11-174O3.3
	ENSG00000125812	20	23362181	0.17354	GZF1
	ENSG00000248309	5	88883466	0.173637	MEF2C-AS1
	ENSG00000174792	4	75556047	0.173673	C4orf26
	ENSG00000101181	20	62183028	0.17368	MTG2
	ENSG00000169994	2	127535801	0.174	MYO7B
	ENSG00000235436	7	90119580	0.174	DPY19L2P4
	ENSG00000149089	11	34916498	0.174	APIP
	ENSG00000259505	15	33990685	0.174	RP11-74D7.1
	ENSG00000136457	17	50468965	0.174	CHAD
	ENSG00000173838	17	62808343	0.174	MARCH10
	ENSG00000254521	19	51501788	0.174	SIGLEC12
	ENSG00000277561	15	22617853	0.174
	ENSG00000266265	7	130734060	0.174
	ENSG00000225217	1	161606290	0.17427	HSPA7
	ENSG00000165060	9	69035258	0.17435	FXN
	ENSG00000187742	9	89318505	0.17446	SECISBP2
	ENSG00000075275	22	46537169	0.174478	CELSR1
	ENSG00000125775	20	1329238	0.17448	SDCBP2
	ENSG00000117118	1	17054169	0.17456	SDHB
	ENSG00000215165	9	38478470	0.17486	TCEA1P3
	ENSG00000169432	2	166375992	0.175	SCN9A
	ENSG00000085063	11	33736444	0.175	CD59
	ENSG00000165478	11	124936411	0.175	HEPACAM
	ENSG00000103599	15	67254799	0.175	IQCH
	ENSG00000167858	17	6831760	0.175	TEKT1
	ENSG00000264538	17	30709298	0.175	SUZ12P1
	ENSG00000130203	19	44905753	0.175	APOE
	ENSG00000100815	14	92033252	0.17502	TRIP11
	ENSG00000160213	21	43776444	0.17505	CSTB
	ENSG00000120910	8	22440818	0.17521	PPP3CC
	ENSG00000117595	1	209806174	0.17579	IRF6
	ENSG00000147439	8	22669147	0.17588	BIN3
	ENSG00000272729	2	176165715	0.176	RP11-387A1.5
	ENSG00000271734	6	108030717	0.176	RP1-111B22.3
	ENSG00000277595	12	110032244	0.176	RP11-946P6.6
	ENSG00000140199	15	34338059	0.176	SLC12A6
	ENSG00000077235	16	27549912	0.176	GTF3C1
	ENSG00000169957	16	30526820	0.176	ZNF768
	ENSG00000196381	19	37678772	0.176	ZNF781
	ENSG00000117569	1	96721664	0.17619	PTBP2
	ENSG00000196071	1	248098648	0.17625	OR2L13
	ENSG00000229081	10	132522448	0.17625	LINC01165
	ENSG00000224271	22	47631673	0.176423	RP11-191L9.4
	ENSG00000118193	1	200620733	0.17655	KIF14
	ENSG00000162174	11	62337447	0.177	ASRGL1
	ENSG00000196118	16	30762709	0.177	CCDC189
	ENSG00000204889	17	40987134	0.177	KRT40
	ENSG00000266904	19	19776422	0.177	LINC00663
	ENSG00000105523	19	48614853	0.177	FAM83E
	ENSG00000265943	18	22933763	0.17701	RP11-739L10.1
	ENSG00000143028	1	109466627	0.17722	SYPL2
	ENSG00000168672	8	126558392	0.17724	FAM84B
	ENSG00000283360	1	161470522	0.17732	RP11-122G18.10
	ENSG00000183527	21	39183850	0.17735	PSMG1
	ENSG00000280623	22	23536880	0.177439	PCAT14
	ENSG00000171943	1	121184809	0.17771
	ENSG00000135336	6	87590066	0.178	ORC3
	ENSG00000154710	7	66682163	0.178	RABGEF1
	ENSG00000110002	11	124115361	0.178	VWA5A
	ENSG00000256061	15	55508233	0.178	DYX1C1
	ENSG00000262155	16	25066936	0.178	LINC02175
	ENSG00000272690	3	75435347	0.17803	LINC02018
	ENSG00000186369	14	62114352	0.17813	LINC00643
	ENSG00000261194	18	75712384	0.17828	LINC01898
	ENSG00000231782	4	82621436	0.178435	LINC00575
	ENSG00000079459	8	11795572	0.17865	FDFT1
	ENSG00000136243	7	23181826	0.179	NUPL2
	ENSG00000257756	12	30296706	0.179	RP11-776A13.3
	ENSG00000118600	12	63779802	0.179	TMEM5
	ENSG00000167195	15	75258598	0.179	GOLGA6C
	ENSG00000179397	1	244454376	0.17912	C1orf101
	ENSG00000198680	9	25678439	0.17913	TUSC1
	ENSG00000116791	1	74733150	0.17935	CRYZ
	ENSG00000225836	10	89650821	0.17952	RP11-80H5.6
	ENSG00000203780	10	125896538	0.1796	FANK1
	ENSG00000028116	2	57907650	0.18	VRK2
	ENSG00000127838	2	218270391	0.18	PNKD
	ENSG00000229017	6	143038076	0.18	LINC01277
	ENSG00000135437	12	55720366	0.18	RDH5
	ENSG00000103522	16	27402161	0.18	IL21R
	ENSG00000244086	17	38855313	0.18	RPS20P35
	ENSG00000117500	1	93163209	0.18031	TMED5
	ENSG00000253301	8	57142688	0.18053	LINC01606
	ENSG00000238110	9	87945022	0.18053	RP11-350E12.5
	ENSG00000145777	5	111070061	0.180579	TSLP
	ENSG00000152527	2	43637272	0.181	PLEKHH2
	ENSG00000216754	6	15104129	0.181	RP1-190J20.2
	ENSG00000185418	15	101724603	0.181	TARSL2
	ENSG00000186314	5	145835335	0.181172	PRELID2
	ENSG00000148634	10	68075347	0.18126	HERC4
	ENSG00000159658	1	46719063	0.18151	EFCAB14
	ENSG00000152767	13	98142561	0.181618	FARP1
	ENSG00000248490	5	27436410	0.181833	CTD-3007L5.1
	ENSG00000115998	2	70191070	0.182	C2orf42
	ENSG00000120262	6	151494029	0.182	CCDC170
	ENSG00000135472	12	49904216	0.182	FAIM2
	ENSG00000184277	15	101652390	0.182	TM2D3
	ENSG00000268460	19	46203425	0.182	AC006262.6
	ENSG00000226696	19	54448885	0.182	LENG8-AS1
	ENSG00000213714	20	56533245	0.18242	FAM209B
	ENSG00000159228	21	36070949	0.18245	CBR1
	ENSG00000162636	1	108560088	0.18246	FAM102B
	ENSG00000197147	1	89524835	0.18271	LRRC8B
	ENSG00000133104	13	36370179	0.182833	SPG20
	ENSG00000178397	7	6348980	0.183	FAM220A
	ENSG00000230724	11	139611	0.183	LINC01001
	ENSG00000279668	17	34079099	0.183	CTC-304I17.6
	ENSG00000267968	19	50830529	0.183	AC011523.2
	ENSG00000244932	3	129381297	0.183082	RP11-529F4.1
	ENSG00000177565	3	177227999	0.18312	TBL1XR1
	ENSG00000092295	14	24264431	0.183322	TGM1
	ENSG00000143106	1	109426426	0.18347	PSMA5
	ENSG00000165181	9	111795007	0.18349	C9orf84
	ENSG00000104413	8	94641073	0.18369	ESRP1
	ENSG00000270820	2	61471187	0.184	RP11-355B11.2
	ENSG00000141013	16	90019628	0.184	GAS8
	ENSG00000205266	17	18415727	0.184	KRT17P5
	ENSG00000164142	4	151409215	0.184036	FAM160A1
	ENSG00000254321	8	38704854	0.18449	RP11-495O10.1
	ENSG00000234684	20	1325404	0.18449	SDCBP2-AS1
	ENSG00000133477	22	39994948	0.184808	FAM83F
	ENSG00000270412	9	98943637	0.18489	RP11-92C4.6
	ENSG00000115539	2	100562689	0.185	PDCL3
	ENSG00000111860	6	118710074	0.185	CEP85L
	ENSG00000234977	7	1692449	0.185	AC074389.7
	ENSG00000196274	15	76230389	0.185	AC090519.1
	ENSG00000271699	16	29350745	0.185	SNX29P2
	ENSG00000129214	17	7613945	0.185	SHBG
	ENSG00000108244	17	40937633	0.185	KRT23
	ENSG00000013306	17	44324869	0.185	SLC25A39
	ENSG00000269194	19	49808932	0.185	AC006942.4
	ENSG00000225640	20	5510001	0.18503	LINC01729
	ENSG00000116586	1	156054751	0.18552	LAMTOR2
	ENSG00000164941	8	94813310	0.18557	INTS8
	ENSG00000235021	1	246690046	0.18566	RP11-439E19.7
	ENSG00000279288	7	113077180	0.186	RP11-736E3.3
	ENSG00000072952	11	10693987	0.186	MRVI1
	ENSG00000170959	11	31369809	0.186	DCDC1
	ENSG00000084207	11	67583594	0.186	GSTP1
	ENSG00000165685	12	10170541	0.186	TMEM52B
	ENSG00000259954	16	27453392	0.186	IL21R-AS1
	ENSG00000262165	17	4807012	0.186	RP11-81A22.5
	ENSG00000198909	17	63622414	0.186	MAP3K3
	ENSG00000279187	17	81262919	0.186	RP11-455O6.5
	ENSG00000077348	19	41397458	0.186	EXOSC5
	ENSG00000108352	17	40177009	0.186
	ENSG00000268364	9	70258865	0.18664	SMC5-AS1
	ENSG00000255568	21	39313934	0.18668	BRWD1-IT2
	ENSG00000258419	14	79199981	0.186705	RP11-588P7.1
	ENSG00000267564	18	11489368	0.18683	RP11-128P17.3
	ENSG00000249898	8	6708208	0.18691	MCPH1-AS1
	ENSG00000112276	6	105137173	0.187	BVES
	ENSG00000166436	11	8671865	0.187	TRIM66
	ENSG00000137500	11	83286126	0.187	CCDC90B
	ENSG00000166451	16	81006497	0.187	CENPN
	ENSG00000170906	19	54102727	0.187	NDUFA3
	ENSG00000168301	3	58492113	0.187376	KCTD6
	ENSG00000256379	14	21903076	0.187736	TRAV8-5
	ENSG00000233262	9	84278344	0.18788	RP11-380F14.2
	ENSG00000272682	22	19128448	0.187885	AC004471.10
	ENSG00000163362	1	200891047	0.1879	C1orf106
	ENSG00000136689	2	113107213	0.188	IL1RN
	ENSG00000270761	6	47477571	0.188	RP11-385F7.1
	ENSG00000132275	11	6603619	0.188	RRP8
	ENSG00000256120	12	24223270	0.188	RP11-778H2.1
	ENSG00000011638	16	21158376	0.188	TMEM159
	ENSG00000261284	16	31863632	0.188	RBM22P13
	ENSG00000261061	16	81030769	0.188	RP11-303E16.2
	ENSG00000006744	17	13018186	0.188	ELAC2
	ENSG00000265394	17	30117496	0.188	RP11-1148O4.2
	ENSG00000160972	8	144477982	0.18806	PPP1R16A
	ENSG00000226562	9	33580694	0.18806	CYP4F26P
	ENSG00000165568	10	4786628	0.18852	AKR1E2
	ENSG00000232537	1	209155100	0.18889	RP11-385M4.1
	ENSG00000275875	7	55741524	0.189	RP11-613E4.5
	ENSG00000226469	12	111927017	0.189	ADAM1B
	ENSG00000181019	16	69726950	0.189	NQO1
	ENSG00000276566	2	90154072	0.189
	ENSG00000154359	8	12756072	0.18914	LONRF1
	ENSG00000092020	14	35122516	0.189168	PPP2R3C
	ENSG00000171988	10	63521849	0.18952	JMJD1C
	ENSG00000145075	3	180871004	0.189565	CCDC39
	ENSG00000171495	5	41071302	0.189625	MROH2B
	ENSG00000241369	3	163361562	0.189718	LINC01192
	ENSG00000237282	20	18379048	0.18972	LINC00851
	ENSG00000234192	10	87642606	0.18977	RPS26P38
	ENSG00000078699	20	33490074	0.18989	CBFA2T2
	ENSG00000243276	3	118557667	0.189966	RP11-384F7.1
	ENSG00000229358	7	32755407	0.19	DPY19L1P1
	ENSG00000233689	7	69040151	0.19	RP11-123O1.1
	ENSG00000266733	17	30557111	0.19	TBC1D29
	ENSG00000267676	17	78254415	0.19	THA1P
	ENSG00000000457	1	169894266	0.19005	SCYL3
	ENSG00000143375	1	151510509	0.19098	CGN
	ENSG00000260963	16	52607348	0.191	RP11-297L17.2
	ENSG00000264262	17	22692617	0.191	RP11-285M22.3
	ENSG00000263412	17	48048072	0.191	RP5-890E16.2
	ENSG00000179846	19	45158736	0.191	NKPD1
	ENSG00000125378	14	53958760	0.191033	BMP4
	ENSG00000251279	5	61162069	0.191233	SMIM15-AS1
	ENSG00000233554	9	33177419	0.19133	B4GALT1-AS1
	ENSG00000236442	10	45151914	0.19135	ANKRD54P1
	ENSG00000266850	18	22907720	0.19142	RP11-370A5.1
	ENSG00000232762	1	53304535	0.19162	RP4-784A16.4
	ENSG00000226669	9	3689625	0.19186	RP11-509J21.4
	ENSG00000228252	3	130212822	0.191974	COL6A4P2
	ENSG00000186714	11	32794657	0.192	CCDC73
	ENSG00000166140	15	40807085	0.192	ZFYVE19
	ENSG00000245768	16	58733911	0.192	RP11-410D17.2
	ENSG00000272911	17	2688472	0.192	RP11-74E22.6
	ENSG00000267782	17	35167011	0.192	RP11-799D4.3
	ENSG00000116221	1	54184040	0.19232	MRPL37
	ENSG00000139832	13	110561732	0.192564	RAB20
	ENSG00000240527	10	95833507	0.19262	RP11-429G19.3
	ENSG00000254066	5	165241751	0.192729	LINC01938
	ENSG00000229102	3	179147972	0.192805	RP11-360P21.2
	ENSG00000061656	20	35615891	0.19289	SPAG4
	ENSG00000214279	10	133453945	0.19294	SCART1
	ENSG00000214883	11	50409041	0.193	RP11-574M7.2
	ENSG00000223509	15	32536712	0.193	RP11-632K20.7
	ENSG00000108953	17	1400377	0.193	YWHAE
	ENSG00000267751	19	572227	0.193	AC009005.2
	ENSG00000161055	5	180591539	0.19312	SCGB3A1
	ENSG00000169814	3	15601340	0.193601	BTD
	ENSG00000163806	2	28782516	0.194	SPDYA
	ENSG00000111859	6	11382347	0.194	NEDD9
	ENSG00000118492	6	146598964	0.194	ADGB
	ENSG00000261812	16	90093153	0.194	TUBB8P7
	ENSG00000197417	17	3636321	0.194	SHPK
	ENSG00000260725	19	28429489	0.194	AC005307.1
	ENSG00000105186	19	32675198	0.194	ANKRD27
	ENSG00000100321	22	39349924	0.19418	SYNGR1
	ENSG00000124198	20	48921889	0.19419	ARFGEF2
	ENSG00000205976	5	7306591	0.194565	RP11-404K5.2
	ENSG00000120563	10	29289060	0.19493	LYZL1
	ENSG00000198000	9	92325482	0.19496	NOL8
	ENSG00000135318	6	85449583	0.195	NT5E
	ENSG00000256799	12	4636139	0.195	RP11-500M8.6
	ENSG00000197503	12	24583559	0.195	LINC00477
	ENSG00000258135	12	49911862	0.195	RP11-70F11.11
	ENSG00000257489	12	100199782	0.195	RP11-175P13.3
	ENSG00000264914	17	57912332	0.195	RP11-343K8.3
	ENSG00000152240	18	46104334	0.19501	HAUS1
	ENSG00000101407	20	38033467	0.19512	TTI1
	ENSG00000224596	10	79067894	0.19529	ZMIZ1-AS1
	ENSG00000203965	1	63523502	0.19533	EFCAB7
	ENSG00000174844	3	57544343	0.195659
	ENSG00000069424	1	5991465	0.19598	KCNAB2
	ENSG00000150722	2	181954240	0.196	PPP1R1C
	ENSG00000124743	6	53665707	0.196	KLHL31
	ENSG00000257700	12	52692641	0.196	RP11-641A6.3
	ENSG00000161243	19	39032784	0.196	FBXO27
	ENSG00000144647	3	43106075	0.196036	POMGNT2
	ENSG00000248632	4	164969476	0.196036	RP11-366M4.11
	ENSG00000265786	18	14877610	0.19612	LINC01906
	ENSG00000205856	22	32159287	0.196131	C22orf42
	ENSG00000138750	4	76148514	0.19617	NUP54
	ENSG00000204152	10	49942032	0.19639
	ENSG00000229956	1	71081323	0.19646	ZRANB2-AS2
	ENSG00000225956	20	13245368	0.1967	RP5-1077I2.3
	ENSG00000197915	1	152224192	0.19699	HRNR
	ENSG00000238141	21	39315706	0.19699	BRWD1-AS1
	ENSG00000010278	12	6199714	0.197	CD9
	ENSG00000226377	17	32876758	0.197	AC084809.2
	ENSG00000104499	8	142834246	0.19705	GML
	ENSG00000125901	20	3045944	0.19715	MRPS26
	ENSG00000179299	4	40749896	0.197363	NSUN7
	ENSG00000153012	4	25030878	0.197438	LGI2
	ENSG00000279311	3	158869897	0.197489	RP11-170K4.2
	ENSG00000152348	5	81972024	0.197507	ATG10
	ENSG00000281026	13	32509394	0.197872	N4BP2L2-IT2
	ENSG00000280323	2	219427476	0.198	AC053503.12
	ENSG00000106609	7	66921224	0.198	TMEM248
	ENSG00000064419	7	129055172	0.198	TNPO3
	ENSG00000155093	7	158587787	0.198	PTPRN2
	ENSG00000254851	11	117135527	0.198	RP11-109L13.1
	ENSG00000230091	10	80078911	0.19806	TMEM254-AS1
	ENSG00000246095	4	13547800	0.198361	LINC01096
	ENSG00000198754	1	39771347	0.19837	OXCT2
	ENSG00000116690	1	186296278	0.19854	PRG4
	ENSG00000235100	10	89699670	0.19884	RP11-80H5.9
	ENSG00000187323	18	52340171	0.19886	DCC
	ENSG00000255411	11	13785389	0.199	RP11-98J9.1
	ENSG00000263110	16	49454228	0.199	RP11-189E14.3
	ENSG00000127533	19	16888859	0.199	F2RL3
	ENSG00000181915	10	62804856	0.19903	ADO
	ENSG00000099994	22	24181258	0.199117	SUSD2
	ENSG00000231613	1	89788913	0.19937	RP5-943J3.1
	ENSG00000100154	22	28679864	0.199559	TTC28
	ENSG00000229914	1	158196130	0.19996	RP11-404O13.4
	ENSG00000163235	2	70554192	0.2	TGFA
	ENSG00000138433	2	174395714	0.2	CIR1
	ENSG00000229180	7	66592396	0.2	GS1-124K5.12
	ENSG00000175575	11	73876698	0.2	PAAF1
	ENSG00000186399	15	30414161	0.2	GOLGA8R
	ENSG00000140481	15	74202879	0.2	CCDC33
	ENSG00000103449	16	51151366	0.2	SALL1
	ENSG00000198373	16	69762305	0.2	WWP2
	ENSG00000261770	19	27760848	0.2	CTC-459F4.1
	ENSG00000130702	20	62367311	0.20009	LAMA5
	ENSG00000251463	4	118194750	0.200106	FKBP4P1
	ENSG00000275630	14	70822003	0.200189	RP6-65G23.5
	ENSG00000237595	20	50166101	0.20041	RP11-112L6.3
	ENSG00000259090	14	35159098	0.200456	SEPT7P1
	ENSG00000170231	5	160187366	0.200459	FABP6
	ENSG00000279648	21	17705407	0.2007	AP000432.3
	ENSG00000136718	2	130342349	0.201	IMP4
	ENSG00000082258	2	134918234	0.201	CCNT2
	ENSG00000229214	6	169798824	0.201	LINC00242
	ENSG00000254547	11	55874536	0.201	RP11-738O11.13
	ENSG00000259126	14	44393715	0.201177	RP11-99L13.2
	ENSG00000279058	10	46337223	0.2012	AGAP14
	ENSG00000272668	1	159866953	0.2013	RP11-190A12.8
	ENSG00000261781	1	18065656	0.20131	LINC01654
	ENSG00000172262	5	43067580	0.201435	ZNF131
	ENSG00000065809	10	14774896	0.20153	FAM107B
	ENSG00000281769	9	1045624	0.20165	LINC01230
	ENSG00000100304	22	43187132	0.201792	TTLL12
	ENSG00000172493	4	86935001	0.201928	AFF1
	ENSG00000229628	7	45990904	0.202	AC073115.7
	ENSG00000149054	11	6927661	0.202	ZNF215
	ENSG00000186318	11	117316258	0.202	BACE1
	ENSG00000110906	12	109477400	0.202	KCTD10
	ENSG00000158717	16	88706420	0.202	RNF166
	ENSG00000176222	19	43884050	0.202	ZNF404
	ENSG00000226535	9	107171147	0.20213	RP11-417L14.1
	ENSG00000182307	8	145052377	0.20231	C8orf33
	ENSG00000143387	1	150808322	0.20248	CTSK
	ENSG00000109158	4	46994406	0.202483	GABRA4
	ENSG00000283071	14	103084209	0.202864	RP11-736N17.11
	ENSG00000223993	10	85432514	0.20295	RP11-475D12.1
	ENSG00000135587	6	109441356	0.203	SMPD2
	ENSG00000224046	7	87152359	0.203	AC005076.5
	ENSG00000106565	7	150801359	0.203	TMEM176B
	ENSG00000118369	11	78188822	0.203	USP35
	ENSG00000278768	11	117290873	0.203	BACE1-AS
	ENSG00000248008	12	120495939	0.203	NRAV
	ENSG00000066455	14	92794230	0.203326	GOLGA5
	ENSG00000241527	22	19034563	0.203373	CA15P1
	ENSG00000170631	8	144950887	0.2034	ZNF16
	ENSG00000107537	10	13302411	0.20343	PHYH
	ENSG00000198711	1	54236439	0.20365	SSBP3-AS1
	ENSG00000033122	1	69568397	0.20394	LRRC7
	ENSG00000005436	2	75710988	0.204	GCFC2
	ENSG00000167632	8	140458578	0.204	TRAPPC9
	ENSG00000156599	11	57667746	0.204	ZDHHC5
	ENSG00000108349	17	40140322	0.204	CASC3
	ENSG00000279676	19	50962780	0.204	CTB-147C22.6
	ENSG00000230606	2	97433526	0.204
	ENSG00000227711	1	227510617	0.20408	FAM166AP4
	ENSG00000174839	3	57693088	0.204141	DENND6A
	ENSG00000163902	3	128681074	0.204825	RPN1
	ENSG00000134375	1	201955490	0.20489	TIMM17A
	ENSG00000100804	14	23035229	0.204939	PSMB5
	ENSG00000084774	2	27217389	0.205	CAD
	ENSG00000170820	2	49154536	0.205	FSHR
	ENSG00000212978	2	61144968	0.205	AC016747.3
	ENSG00000154479	2	169694432	0.205	CCDC173
	ENSG00000111906	6	125302077	0.205	HDDC2
	ENSG00000270030	11	326293	0.205	RP11-326C3.13
	ENSG00000149743	11	64225869	0.205	TRPT1
	ENSG00000127554	16	1984206	0.205	GFER
	ENSG00000260325	17	42121430	0.205	HSPB9
	ENSG00000107159	9	35675866	0.20507	CA9
	ENSG00000283314	4	26070753	0.205411	RP11-263J14.1
	ENSG00000116198	1	3857213	0.20558	CEP104
	ENSG00000175322	18	14132489	0.20572	ZNF519
	ENSG00000171150	2	46698951	0.206	SOCS5
	ENSG00000187627	2	86907952	0.206	RGPD1
	ENSG00000281332	7	32760278	0.206	LINC00997
	ENSG00000173727	11	65455257	0.206	CMB9-22P13.1
	ENSG00000189046	12	109093487	0.206	ALKBH2
	ENSG00000169856	15	52791077	0.206	ONECUT1
	ENSG00000171954	19	15508492	0.206	CYP4F22
	ENSG00000141946	19	57145201	0.206	ZIM3
	ENSG00000087586	20	56392336	0.20655	AURKA
	ENSG00000248359	5	68533529	0.206677	CTC-537E7.2
	ENSG00000261780	18	73324940	0.20687	CTD-2354A18.1
	ENSG00000224786	4	122732192	0.2069	CETN4P
	ENSG00000251642	4	38286993	0.206946	RP11-600L4.1
	ENSG00000254552	2	167140954	0.207	XIRP2-AS1
	ENSG00000198755	6	35468407	0.207	RPL10A
	ENSG00000121417	19	57630394	0.207	ZNF211
	ENSG00000243902	22	37385282	0.207049	ELFN2
	ENSG00000131379	3	14675098	0.20707	C3orf20
	ENSG00000108061	10	110919546	0.20711	SHOC2
	ENSG00000087303	14	52069227	0.2072	NID2
	ENSG00000269713	1	149103560	0.20721
	ENSG00000274265	1	149176021	0.20721
	ENSG00000215861	1	149321731	0.20721
	ENSG00000117242	1	20651765	0.20733	PINK1-AS
	ENSG00000240842	3	69571121	0.207497	RP11-62G11.2
	ENSG00000165695	9	132878776	0.20765	AK8
	ENSG00000165115	9	83921464	0.20767	KIF27
	ENSG00000235903	13	46052805	0.207726	CPB2-AS1
	ENSG00000260088	1	200669506	0.20796	RP11-92G12.3
	ENSG00000166984	6	167146413	0.208	TCP10L2
	ENSG00000279378	16	79677714	0.208	RP11-70D24.1
	ENSG00000168367	16	86349682	0.208	LINC00917
	ENSG00000105171	19	29604016	0.208	POP4
	ENSG00000267605	19	37271517	0.208	CTD-3220F14.1
	ENSG00000113088	5	55024252	0.208074	GZMK
	ENSG00000254100	8	38559019	0.20834	RP11-675F6.4
	ENSG00000154764	3	13880120	0.20846	WNT7A
	ENSG00000056558	9	120929172	0.2086	TRAF1
	ENSG00000160194	21	42879643	0.20873	NDUFV3
	ENSG00000117676	1	26529760	0.20896	RPS6KA1
	ENSG00000144320	2	176002838	0.209	LNPK
	ENSG00000111907	6	125119048	0.209	TPD52L1
	ENSG00000187151	11	101916521	0.209	ANGPTL5
	ENSG00000087470	12	32679199	0.209	DNM1L
	ENSG00000089234	12	111685985	0.209	BRAP
	ENSG00000077463	19	4182603	0.209	SIRT6
	ENSG00000277050	14	51637946	0.209254	RP11-102G14.1
	ENSG00000198832	22	31120068	0.209442	SELENOM
	ENSG00000185133	22	31122730	0.209442	INPP5J
	ENSG00000228277	4	73710301	0.209938	AC112518.3
	ENSG00000125637	2	113157324	0.21	PSD4
	ENSG00000274560	12	101696449	0.21	RP11-285E23.2
	ENSG00000260174	15	30044454	0.21	CTD-2022H16.3
	ENSG00000275173	17	37802787	0.21	AC091199.1
	ENSG00000105771	19	43754989	0.21	SMG9
	ENSG00000203876	10	110008380	0.21006	ADD3-AS1
	ENSG00000234270	3	41955444	0.210543	RPL36P20
	ENSG00000160948	8	144428562	0.2108	VPS28
	ENSG00000269621	1	151755540	0.21099	RP11-98D18.15
	ENSG00000223960	2	178413938	0.211	AC009948.5
	ENSG00000232422	6	72986312	0.211	KNOP1P4
	ENSG00000122678	7	44082539	0.211	POLM
	ENSG00000087365	11	66050728	0.211	SF3B2
	ENSG00000186185	17	44947710	0.211	KIF18B
	ENSG00000108469	17	75667114	0.211	RECQL5
	ENSG00000164088	3	52245792	0.211145	PPM1M
	ENSG00000137976	1	84398531	0.21131	DNASE2B
	ENSG00000131669	9	93134287	0.21143	NINJ1
	ENSG00000147655	8	108083647	0.21161	RSPO2
	ENSG00000180259	20	4740667	0.21176	PRNT
	ENSG00000230250	1	55944973	0.21178	LINC01753
	ENSG00000166787	11	18116131	0.212	SAA3P
	ENSG00000060749	11	32893177	0.212	QSER1
	ENSG00000141219	17	73232394	0.212	C17orf80
	ENSG00000104883	19	7497448	0.212	PEX11G
	ENSG00000243323	1	202168050	0.21204	PTPRVP
	ENSG00000101624	18	12701112	0.21213	CEP76
	ENSG00000162650	1	109483478	0.21217	ATXN7L2
	ENSG00000204930	9	35828746	0.21223	FAM221B
	ENSG00000258390	14	95573561	0.212906	RP11-1070N10.4
	ENSG00000249700	4	55395841	0.212939	SRD5A3-AS1
	ENSG00000125629	2	118088451	0.213	INSIG2
	ENSG00000231484	7	57828330	0.213	RP11-548K12.12
	ENSG00000165935	12	27466809	0.213	SMCO2
	ENSG00000256172	12	67442558	0.213	RP11-473M14.3
	ENSG00000110871	12	120534349	0.213	COQ5
	ENSG00000140263	15	45023103	0.213	SORD
	ENSG00000103024	16	1771729	0.213	NME3
	ENSG00000184811	17	1279662	0.213	TUSC5
	ENSG00000198252	14	52730179	0.213006	STYX
	ENSG00000266256	18	76615211	0.21333	LINC00683
	ENSG00000100583	14	77376688	0.213454	SAMD15
	ENSG00000243289	10	46816515	0.21384
	ENSG00000112706	6	76072677	0.214	IMPG1
	ENSG00000167311	11	3642315	0.214	ART5
	ENSG00000059122	16	2911936	0.214	FLYWCH1
	ENSG00000057149	18	63661962	0.21409	SERPINB3
	ENSG00000227888	8	12362018	0.21461	FAM66A
	ENSG00000234602	5	55227314	0.214667	MCIDAS
	ENSG00000180525	10	649947	0.21482	PRR26
	ENSG00000166762	15	43667701	0.215	CATSPER2
	ENSG00000167508	16	88663160	0.215	MVD
	ENSG00000224514	3	13650695	0.21513	LINC00620
	ENSG00000272265	5	116078569	0.215519	CTD-2287O16.4
	ENSG00000162929	2	61065870	0.216	KIAA1841
	ENSG00000204581	2	111115587	0.216	ACOXL-AS1
	ENSG00000146457	6	159725584	0.216	WTAP
	ENSG00000233942	7	95471834	0.216	AC004012.1
	ENSG00000166478	11	9460702	0.216	ZNF143
	ENSG00000110375	11	118925163	0.216	UPK2
	ENSG00000261799	12	277122	0.216	RP11-283I3.6
	ENSG00000259666	15	77641763	0.216	LINGO1-AS1
	ENSG00000270871	17	35830292	0.216	AC015849.19
	ENSG00000267248	17	60134997	0.216	CTD-2319I12.4
	ENSG00000134438	18	59274085	0.21623	RAX
	ENSG00000271662	3	195651471	0.21625	RP11-141C7.3
	ENSG00000172795	5	112976701	0.216256	DCP2
	ENSG00000242551	3	128677004	0.216721	POU5F1P6
	ENSG00000107959	10	3172840	0.21691	PITRM1
	ENSG00000253642	8	33604855	0.21694	RP11-317N12.1
	ENSG00000250090	20	25836831	0.21697	RP13-401N8.3
	ENSG00000115514	2	99340701	0.217	TXNDC9
	ENSG00000169629	2	112434487	0.217	RGPD8
	ENSG00000013374	7	151341698	0.217	NUB1
	ENSG00000165526	11	126211406	0.217	RPUSD4
	ENSG00000182405	15	34102072	0.217	PGBD4
	ENSG00000156218	15	83654085	0.217	ADAMTSL3
	ENSG00000155719	16	21678513	0.217	OTOA
	ENSG00000260487	16	30481345	0.217	RP11-297C4.3
	ENSG00000246898	16	66408523	0.217	LINC00920
	ENSG00000267517	19	16065736	0.217	LINC01855
	ENSG00000223345	1	121117256	0.21745
	ENSG00000070610	9	35749227	0.21749	GBA2
	ENSG00000129071	3	129440034	0.217572	MBD4
	ENSG00000273203	22	17067820	0.217798	AC006946.16
	ENSG00000156411	14	103928268	0.217851	C14orf2
	ENSG00000166033	10	122461524	0.21796	HTRA1
	ENSG00000233844	6	72630494	0.218	KCNQ5-IT1
	ENSG00000187848	12	132618779	0.218	P2RX2
	ENSG00000221882	17	3278973	0.218	OR3A2
	ENSG00000131849	19	58440221	0.218	ZNF132
	ENSG00000158747	1	19640553	0.21806	NBL1
	ENSG00000153317	8	130443659	0.21831	ASAP1
	ENSG00000178996	5	54517758	0.218341	SNX18
	ENSG00000169252	5	148825244	0.218409	ADRB2
	ENSG00000134243	1	109397950	0.21841	SORT1
	ENSG00000143839	1	204190323	0.21857	REN
	ENSG00000227765	4	184299639	0.218801	MYL12BP2
	ENSG00000168172	8	42896931	0.21895	HOOK3
	ENSG00000236854	2	32927126	0.219	AL121656.5
	ENSG00000168216	6	69797110	0.219	LMBRD1
	ENSG00000106615	7	151520119	0.219	RHEB
	ENSG00000254479	11	85934736	0.219	SLC25A1P1
	ENSG00000205771	15	43747093	0.219	CATSPER2P1
	ENSG00000120094	17	48530996	0.219	HOXB1
	ENSG00000230148	17	48544350	0.219	HOXB-AS1
	ENSG00000197782	19	40090752	0.219	ZNF780A
	ENSG00000182264	19	48746908	0.219	IZUMO1
	ENSG00000268266	19	57477648	0.219	AC003005.2
	ENSG00000153130	4	140257285	0.219057	SCOC
	ENSG00000215305	20	2840702	0.21908	VPS16
	ENSG00000251609	4	120897082	0.219233	SETP12
	ENSG00000283559	5	176156988	0.219273	RP11-844P9.2
	ENSG00000177181	1	42380794	0.21986	RIMKLA
	ENSG00000186704	7	76978616	0.22	DTX2P1
	ENSG00000280120	12	123153376	0.22	RP11-546D6.3
	ENSG00000262700	16	25093386	0.22	RP11-266L9.3
	ENSG00000261118	16	89504459	0.22	RP11-104N10.1
	ENSG00000205309	17	17303334	0.22	NT5M
	ENSG00000154265	17	69327243	0.22	ABCA5
	ENSG00000170502	4	87422581	0.220037	NUDT9
	ENSG00000100056	22	19144683	0.220043	DGCR14
	ENSG00000187210	9	76419849	0.22038	GCNT1
	ENSG00000261269	5	72442386	0.220404	RP11-389C8.2
	ENSG00000100461	14	22917801	0.22049	RBM23
	ENSG00000234052	21	27638692	0.22053	LINC01673
	ENSG00000241956	5	164296695	0.220658	CTC-340A15.2
	ENSG00000070413	22	19122453	0.220678	DGCR2
	ENSG00000138442	2	203014797	0.221	WDR12
	ENSG00000272328	7	8303740	0.221	RP4-594A5.1
	ENSG00000243566	7	76510427	0.221	UPK3B
	ENSG00000179562	7	127593610	0.221	GCC1
	ENSG00000274251	11	67353628	0.221	CTC-1337H24.3
	ENSG00000185624	17	81860693	0.221	P4HB
	ENSG00000161860	19	12919275	0.221	SYCE2
	ENSG00000159692	4	1249136	0.22104	CTBP1
	ENSG00000250363	4	115920706	0.221107	KRT18P21
	ENSG00000113073	5	140360201	0.221624	SLC4A9
	ENSG00000100591	14	77457952	0.221624	AHSA1
	ENSG00000179058	9	129620775	0.22179	C9orf50
	ENSG00000143499	1	214281101	0.22186	SMYD2
	ENSG00000223566	7	63585074	0.222	TNRC18P2
	ENSG00000182117	15	34343176	0.222	NOP10
	ENSG00000222019	16	90047772	0.222	URAHP
	ENSG00000181790	8	142449429	0.22206	ADGRB1
	ENSG00000250263	4	176875701	0.22207	RP11-765K14.1
	ENSG00000119688	14	74303055	0.222187	ABCD4
	ENSG00000198624	5	151224144	0.222209	CCDC69
	ENSG00000234962	10	2014347	0.22242	LINC00700
	ENSG00000232783	3	198110111	0.222777	FRG2FP
	ENSG00000272129	6	80355423	0.223	RP11-250B2.6
	ENSG00000257639	16	21550372	0.223	CTB-31N19.2
	ENSG00000239998	19	54572919	0.223
	ENSG00000260303	4	146056761	0.223155	RP11-203B7.2
	ENSG00000283602	5	140594569	0.223335	AC011380.8
	ENSG00000107020	9	5437877	0.22342	PLGRKT
	ENSG00000117400	1	43337848	0.2235	MPL
	ENSG00000115183	2	158968670	0.224	TANC1
	ENSG00000154678	7	32299328	0.224	PDE1C
	ENSG00000137513	11	78574873	0.224	NARS2
	ENSG00000140557	15	92393827	0.224	ST8SIA2
	ENSG00000268673	19	15760420	0.224	LLNLR-249E10.1
	ENSG00000136856	9	127397137	0.2241	SLC2A8
	ENSG00000001460	1	24416933	0.22413	STPG1
	ENSG00000075336	18	74148510	0.22417	TIMM21
	ENSG00000172731	10	70382649	0.22438	LRRC20
	ENSG00000164076	3	49870221	0.224639	CAMKV
	ENSG00000186716	22	23179703	0.22488	BCR
	ENSG00000158195	1	27490157	0.22498	WASF2
	ENSG00000272800	2	183214318	0.225	RP11-438L19.1
	ENSG00000184445	12	122527245	0.225	KNTC1
	ENSG00000184708	22	31496107	0.225007	EIF4ENIF1
	ENSG00000231934	20	30361729	0.22514	LINC01598
	ENSG00000196730	9	87497227	0.2252	DAPK1
	ENSG00000152061	1	174159409	0.22539	RABGAP1L
	ENSG00000189045	5	75611458	0.225435	ANKDD1B
	ENSG00000253139	8	56540496	0.22547	RP11-17A4.3
	ENSG00000250078	4	58565121	0.225599	RP11-577G20.2
	ENSG00000168528	1	31409564	0.22568	SERINC2
	ENSG00000124839	2	237601613	0.226	RAB17
	ENSG00000233381	12	31616438	0.226	AK4P3
	ENSG00000259554	15	47274182	0.226	RP11-408J6.1
	ENSG00000230001	9	4071883	0.22628	RP11-70J12.1
	ENSG00000253711	8	61301068	0.22635	RP11-787D18.1
	ENSG00000183032	14	36875003	0.226628	SLC25A21
	ENSG00000239705	9	125241662	0.22678	RP11-65N13.8
	ENSG00000137393	6	18387349	0.227	RNF144B
	ENSG00000226409	6	125445182	0.227	RP11-735G4.1
	ENSG00000223705	7	75410321	0.227	NSUN5P1
	ENSG00000255167	11	21262569	0.227	RP11-670N15.1
	ENSG00000149532	11	61430030	0.227	CPSF7
	ENSG00000127324	12	71441897	0.227	TSPAN8
	ENSG00000182612	17	81637170	0.227
	ENSG00000129988	20	38346355	0.22708	LBP
	ENSG00000158106	8	143368886	0.22715	RHPN1
	ENSG00000253210	8	141129960	0.22718	RP11-809O17.1
	ENSG00000154556	4	185956651	0.227199	SORBS2
	ENSG00000260193	9	136109423	0.22722	RP11-83N9.5
	ENSG00000164983	8	124372691	0.22723	TMEM65
	ENSG00000241978	9	110048597	0.22738	AKAP2
	ENSG00000139921	14	51240167	0.227471	TMX1
	ENSG00000197568	1	70354804	0.22753	HHLA3
	ENSG00000266441	18	6729167	0.22753	RP11-91I8.3
	ENSG00000226015	1	147204931	0.22791	CCT8P1
	ENSG00000254451	12	75234739	0.228	RP11-560G2.1
	ENSG00000161996	16	649324	0.228	WDR90
	ENSG00000263531	17	30864939	0.228	RP13-753N3.1
	ENSG00000269758	19	53270931	0.228	CTD-2245F17.9
	ENSG00000251619	4	188776656	0.228007	RP11-756P10.5
	ENSG00000251689	4	270174	0.228065	RP11-478C6.5
	ENSG00000154611	18	26133851	0.22812	PSMA8
	ENSG00000253236	5	164464861	0.228542	LINC02143
	ENSG00000265750	18	24162042	0.22859	RP11-799B12.4
	ENSG00000119718	14	75002910	0.228682	EIF2B2
	ENSG00000135972	2	105037982	0.229	MRPS9
	ENSG00000244063	2	113831047	0.229	AC024704.2
	ENSG00000134612	11	89639226	0.229	FOLH1B
	ENSG00000149292	11	113314528	0.229	TTC12
	ENSG00000257985	12	48011303	0.229	RP1-228P16.4
	ENSG00000268751	19	34577700	0.229	SCGB1B2P
	ENSG00000131848	19	56314701	0.229	ZSCAN5A
	ENSG00000178201	19	57457141	0.229	VN1R1
	ENSG00000223822	21	23390257	0.22936	EEF1A1P1
	ENSG00000226465	20	25751217	0.22939	RP13-401N8.1
	ENSG00000187533	4	70133615	0.2294	PRR27
	ENSG00000170271	5	154859251	0.229635	FAXDC2
	ENSG00000197734	14	77761104	0.229694	C14orf178
	ENSG00000066583	5	129094750	0.22987	ISOC1
	ENSG00000228488	2	100722881	0.23	AC092168.4
	ENSG00000204120	2	232697298	0.23	GIGYF2
	ENSG00000111981	6	149964006	0.23	ULBP1
	ENSG00000228146	16	3144242	0.23	CASP16P
	ENSG00000141519	17	80036631	0.23	CCDC40
	ENSG00000107854	10	91798311	0.23002	TNKS2
	ENSG00000197437	1	247673040	0.23014	OR13G1
	ENSG00000183206	18	14543584	0.23014	POTEC
	ENSG00000095485	10	100267679	0.23071	CWF19L1
	ENSG00000113716	5	150001167	0.230942	HMGXB3
	ENSG00000086062	9	33167355	0.23097	B4GALT1
	ENSG00000229921	6	167997076	0.231	KIF25-AS1
	ENSG00000106069	7	29122273	0.231	CHN2
	ENSG00000259724	15	94107937	0.231	LINC01581
	ENSG00000260338	16	5616195	0.231	LINC01570
	ENSG00000102967	16	72008587	0.231	DHODH
	ENSG00000261020	17	22420021	0.231	RP11-744K17.1
	ENSG00000167895	17	78130769	0.231	TMC8
	ENSG00000181652	7	151024498	0.231
	ENSG00000258702	14	96592732	0.231171	RP11-433J8.1
	ENSG00000235954	22	27919375	0.231262	TTC28-AS1
	ENSG00000223745	1	93345886	0.23136	CCDC18-AS1
	ENSG00000118292	1	150268566	0.23144	C1orf54
	ENSG00000174564	3	136957864	0.231747	IL20RB
	ENSG00000237556	1	111909335	0.23183	KCND3-AS1
	ENSG00000253915	8	135625980	0.23194	MAPRE1P1
	ENSG00000227802	2	233744014	0.232	DNAJB3
	ENSG00000214106	7	154928497	0.232	PAXIP1-AS2
	ENSG00000257725	12	89947692	0.232	RP11-654D12.3
	ENSG00000088682	16	57447528	0.232	COQ9
	ENSG00000142252	19	45079194	0.232	GEMIN7
	ENSG00000258719	14	78698121	0.232703	RP11-232C2.3
	ENSG00000186340	6	169254043	0.233	THBS2
	ENSG00000226278	7	55764796	0.233	PSPHP1
	ENSG00000149380	11	74311656	0.233	P4HA3
	ENSG00000242248	11	92161105	0.233	RPL7AP57
	ENSG00000110318	11	101915014	0.233	CEP126
	ENSG00000262869	17	2023663	0.233	CTD-2545H1.1
	ENSG00000104812	19	48993309	0.233	GYS1
	ENSG00000223711	3	195544047	0.233002	AC091633.3
	ENSG00000232063	9	94332475	0.23322	RP11-307E17.8
	ENSG00000272138	8	79768141	0.23327	LINC01607
	ENSG00000070759	1	45491165	0.23329	TESK2
	ENSG00000157653	9	113410685	0.23359	C9orf43
	ENSG00000224504	10	85432862	0.23384	RP11-475D12.2
	ENSG00000259039	14	57578631	0.233859	RP11-409I10.2
	ENSG00000136235	7	23235966	0.234	GPNMB
	ENSG00000182208	11	1501246	0.234	MOB2
	ENSG00000159593	16	66873255	0.234	NAE1
	ENSG00000265019	17	22070537	0.234	NCOR1P2
	ENSG00000198740	17	49362115	0.234	ZNF652
	ENSG00000248428	5	111008898	0.234009	CTC-551A13.1
	ENSG00000165383	10	48914231	0.23437	LRRC18
	ENSG00000164077	3	49930172	0.234468	MON1A
	ENSG00000150756	5	10244499	0.234631	FAM173B
	ENSG00000230710	13	40181808	0.234846	LINC00332
	ENSG00000099814	14	104865279	0.234923	CEP170B
	ENSG00000244437	2	89085786	0.235	IGKV3-15
	ENSG00000235351	2	241724987	0.235	AC114730.11
	ENSG00000256056	12	27594038	0.235	RP11-709A23.2
	ENSG00000255185	16	70065944	0.235	PDXDC2P
	ENSG00000159884	9	35658289	0.23534	CCDC107
	ENSG00000261105	13	75635993	0.235555	LMO7-AS1
	ENSG00000148824	10	133394093	0.23561	MTG1
	ENSG00000138316	10	70672802	0.23582	ADAMTS14
	ENSG00000241878	22	31662431	0.235838	PISD
	ENSG00000235911	2	19711714	0.236	AC019055.1
	ENSG00000249028	12	1391501	0.236	RP5-951N9.1
	ENSG00000259635	15	64701247	0.236	AC100830.3
	ENSG00000276259	16	58522969	0.236	RP11-481J2.4
	ENSG00000002834	17	38869858	0.236	LASP1
	ENSG00000105497	19	51571297	0.236	ZNF175
	ENSG00000164144	4	152779936	0.236301	ARFIP1
	ENSG00000170348	14	75176630	0.236542	TMED10
	ENSG00000237470	10	15021862	0.23665	DCLRE1CP1
	ENSG00000139985	14	70452156	0.236853	ADAM21
	ENSG00000143473	1	211134179	0.23695	KCNH1
	ENSG00000233393	21	36104880	0.23699	AP000688.29
	ENSG00000134317	2	9951692	0.237	GRHL1
	ENSG00000158019	2	27889940	0.237	BRE
	ENSG00000226770	7	127476882	0.237	AC000124.1
	ENSG00000108963	17	2030109	0.237	DPH1
	ENSG00000205215	17	20528686	0.237	KRT17P7
	ENSG00000268555	19	21587321	0.237	RP11-678G14.3
	ENSG00000267260	19	36773152	0.237	CTD-2162K18.4
	ENSG00000181004	4	122732701	0.237006	BBS12
	ENSG00000167216	18	46917505	0.23708	KATNAL2
	ENSG00000271425	1	146144803	0.2376
	ENSG00000188155	21	44592504	0.23773	KRTAP10-6
	ENSG00000101577	18	3013314	0.23794	LPIN2
	ENSG00000186281	2	96039450	0.238	GPAT2
	ENSG00000274080	7	73611501	0.238	CTA-315H11.2
	ENSG00000177042	11	695532	0.238	TMEM80
	ENSG00000139200	12	6700799	0.238	PIANP
	ENSG00000139330	12	91057982	0.238	KERA
	ENSG00000157895	12	121016501	0.238	C12orf43
	ENSG00000260776	15	77926845	0.238	RP11-114H24.2
	ENSG00000261302	16	56729967	0.238	RP11-343H19.1
	ENSG00000262445	17	1995613	0.238	CTD-2545H1.2
	ENSG00000272799	18	9912848	0.23813	RP11-474N24.6
	ENSG00000234694	1	43358657	0.23833	RP1-92O14.3
	ENSG00000270000	14	74472359	0.238416	RP3-449M8.9
	ENSG00000230402	1	100640612	0.23861	LINC01349
	ENSG00000230009	13	57204378	0.238614	MTCO2P3
	ENSG00000180543	8	97277963	0.23872	TSPYL5
	ENSG00000023608	14	61762356	0.238885	SNAPC1
	ENSG00000132906	1	15526533	0.23899	CASP9
	ENSG00000111671	12	6889357	0.239	SPSB2
	ENSG00000245975	15	58770973	0.239	RP11-30K9.6
	ENSG00000184517	16	75148491	0.239	ZFP1
	ENSG00000146143	6	57314804	0.239
	ENSG00000030304	9	110668770	0.23915	MUSK
	ENSG00000248489	5	98929170	0.239199	LINC02062
	ENSG00000187094	3	42264906	0.239281	CCK
	ENSG00000213790	22	42108952	0.239407	OLA1P1
	ENSG00000100731	14	70907404	0.239461	PCNX1
	ENSG00000165475	13	20525856	0.239759	CRYL1
	ENSG00000142675	1	26177402	0.23982	CNKSR1
	ENSG00000147459	8	25184722	0.23982	DOCK5
	ENSG00000224559	2	131637024	0.24	LINC01087
	ENSG00000115145	2	152175991	0.24	STAM2
	ENSG00000260619	15	80993257	0.24	RP11-775C24.3
	ENSG00000151806	4	44678556	0.240042	GUF1
	ENSG00000049245	1	7771268	0.24007	VAMP3
	ENSG00000154328	8	11769638	0.24021	NEIL2
	ENSG00000196242	1	247533838	0.24027	OR2C3
	ENSG00000136783	9	104747687	0.24028	NIPSNAP3A
	ENSG00000086619	1	236281984	0.24053	ERO1B
	ENSG00000105339	8	141117277	0.24061	DENND3
	ENSG00000178038	3	46693703	0.240843	ALS2CL
	ENSG00000274286	2	96116244	0.241	ADRA2B
	ENSG00000085982	2	233566781	0.241	USP40
	ENSG00000109072	17	28373090	0.241	VTN
	ENSG00000125454	17	75289509	0.241	SLC25A19
	ENSG00000248406	19	12383686	0.241	CTD-3105H18.4
	ENSG00000104375	8	98942826	0.24107	STK3
	ENSG00000253558	5	78044137	0.241311	CTD-2179L22.1
	ENSG00000114698	3	146251178	0.241394	PLSCR4
	ENSG00000165724	9	137590489	0.24154	ZMYND19
	ENSG00000272979	2	190454520	0.242	RP11-647K16.1
	ENSG00000112299	6	132714048	0.242	VNN1
	ENSG00000177359	12	31206153	0.242	OVOS2
	ENSG00000132603	16	69339583	0.242	NIP7
	ENSG00000115257	19	1490745	0.242	PCSK4
	ENSG00000236817	1	247640853	0.24235	RP11-978I15.10
	ENSG00000147316	8	6409278	0.24252	MCPH1
	ENSG00000143374	1	150487363	0.24268	TARS2
	ENSG00000151552	4	17512233	0.24275	QDPR
	ENSG00000233008	1	83861022	0.24283	LINC01725
	ENSG00000258526	14	39474839	0.242915	RP11-111A21.1
	ENSG00000246982	6	36197204	0.243	RP1-179N16.6
	ENSG00000004866	7	117014887	0.243	ST7
	ENSG00000177951	11	207427	0.243	BET1L
	ENSG00000255175	11	38646355	0.243	RP11-277K23.1
	ENSG00000255246	11	82643418	0.243	RP11-179A16.2
	ENSG00000181333	11	94021360	0.243	HEPHL1
	ENSG00000255258	11	133810375	0.243	RP11-448P19.1
	ENSG00000261457	16	31802946	0.243	AC002519.6
	ENSG00000075399	16	89720983	0.243	VPS9D1
	ENSG00000105185	19	32581067	0.243	PDCD5
	ENSG00000114757	3	180037052	0.243096	PEX5L
	ENSG00000235205	13	23243519	0.243345	TATDN2P3
	ENSG00000253768	5	173562477	0.243587	CTB-33O18.1
	ENSG00000054277	1	241677375	0.24362	OPN3
	ENSG00000253799	8	90606064	0.24374	LINC01030
	ENSG00000126214	14	103561895	0.243813	KLC1
	ENSG00000229525	2	219388495	0.244	AC053503.4
	ENSG00000055483	17	78841440	0.244	USP36
	ENSG00000260913	18	10414514	0.24411	LINC01254
	ENSG00000089006	20	17968911	0.2442	SNX5
	ENSG00000163686	3	58237505	0.244629	ABHD6
	ENSG00000273198	1	186521772	0.24467	GS1-304P7.3
	ENSG00000247372	5	75336913	0.244741	CTD-2235C13.2
	ENSG00000112365	6	109483236	0.245	ZBTB24
	ENSG00000170260	7	149239650	0.245	ZNF212
	ENSG00000229414	11	2861567	0.245	KCNQ1-AS1
	ENSG00000135378	11	32829942	0.245	PRRG4
	ENSG00000076108	12	56636815	0.245	BAZ2A
	ENSG00000250517	12	63003552	0.245	LDHAL6CP
	ENSG00000139697	12	123350440	0.245	SBNO1
	ENSG00000273098	17	13095907	0.245	RP11-488L1.1
	ENSG00000105607	19	12891025	0.245	GCDH
	ENSG00000077312	19	40750636	0.245	SNRPA
	ENSG00000180257	19	52962910	0.245	ZNF816
	ENSG00000226172	1	119000892	0.24505	RP4-712E4.1
	ENSG00000181104	5	76716042	0.245292	F2R
	ENSG00000120539	10	27155266	0.2454	MASTL
	ENSG00000186235	2	238231612	0.246	AC016757.3
	ENSG00000180988	11	5820313	0.246	OR52N2
	ENSG00000254968	11	112393117	0.246	RP11-65M17.3
	ENSG00000013573	12	31073847	0.246	DDX11
	ENSG00000261888	17	83104254	0.246	AC144831.1
	ENSG00000198384	13	52522631	0.246582	TPTE2P3
	ENSG00000226919	1	240765556	0.24666	RP11-80B9.1
	ENSG00000128039	4	55346108	0.246714	SRD5A3
	ENSG00000244879	15	50355408	0.247	GABPB1-AS1
	ENSG00000143384	1	150579737	0.24733	MCL1
	ENSG00000128322	22	23580307	0.247863	IGLL1
	ENSG00000177082	15	84654342	0.248	WDR73
	ENSG00000282051	19	198066	0.248	LLNLF-173C4.1
	ENSG00000095397	9	114505449	0.24837	WHRN
	ENSG00000226937	10	45076065	0.24857	CEP164P1
	ENSG00000232139	10	118357107	0.24865	LINC00867
	ENSG00000258467	14	36534537	0.248834	PHKBP2
	ENSG00000250190	4	28996523	0.24899	RP11-292B1.2
	ENSG00000146085	6	49463190	0.249	MUT
	ENSG00000146733	7	56051603	0.249	PSPH
	ENSG00000110436	11	35420062	0.249	SLC1A2
	ENSG00000136436	17	48830987	0.249	CALCOCO2
	ENSG00000124143	20	38601933	0.24911	ARHGAP40
	ENSG00000265766	18	14499277	0.24952	CXADRP3
	ENSG00000238034	20	21947646	0.24952	RP5-1185K9.1
	ENSG00000272990	3	156524246	0.249756	RP11-305K5.1
	ENSG00000156103	8	88328024	0.24984	MMP16
	ENSG00000144231	2	127858156	0.25	POLR2D
	ENSG00000226218	2	145603422	0.25	AC079163.1
	ENSG00000246067	11	83072065	0.25	RAB30-AS1
	ENSG00000278928	16	55704118	0.25	RP11-481F24.3
	ENSG00000160229	19	20776303	0.25	ZNF66
	ENSG00000203279	9	97238699	0.25022	RP11-498P14.5
	ENSG00000258927	14	95620913	0.250336	RP11-1070N10.5
	ENSG00000143418	1	150975003	0.25047	CERS2
	ENSG00000235126	3	197458322	0.250642	AC128709.3
	ENSG00000137463	4	139280337	0.250788	MGARP
	ENSG00000171206	10	102644495	0.25085	TRIM8
	ENSG00000085719	8	86514426	0.25091	CPNE3
	ENSG00000251432	4	128292750	0.250961	RP11-420A23.1
	ENSG00000189241	6	116279902	0.251	TSPYL1
	ENSG00000025434	11	47248299	0.251	NR1H3
	ENSG00000219435	11	64300390	0.251	TEX40
	ENSG00000259769	15	20047993	0.251	RP11-1360M22.2
	ENSG00000258628	15	20277502	0.251	RP11-492D6.3
	ENSG00000261390	16	79770562	0.251	MAFTRR
	ENSG00000258839	16	89913627	0.251	MC1R
	ENSG00000278864	17	17181503	0.251	RP11-45M22.2
	ENSG00000149547	11	125569215	0.251
	ENSG00000233048	20	12952518	0.25127	LINC01722
	ENSG00000160305	21	46458898	0.25165	DIP2A
	ENSG00000145423	4	153789119	0.251732	SFRP2
	ENSG00000154493	10	126670445	0.2518	C10orf90
	ENSG00000271538	4	184537553	0.251921	RP11-326I11.4
	ENSG00000230646	2	130428414	0.252	KLF2P2
	ENSG00000281103	7	38341576	0.252	TRG-AS1
	ENSG00000109832	11	125903369	0.252	DDX25
	ENSG00000076513	12	109999185	0.252	ANKRD13A
	ENSG00000277010	16	1223638	0.252	RP11-616M22.12
	ENSG00000125991	20	35542020	0.25205	ERGIC3
	ENSG00000154310	3	171460407	0.252167	TNIK
	ENSG00000234383	1	68163089	0.25225	CTBP2P8
	ENSG00000155380	1	112956352	0.25244	SLC16A1
	ENSG00000248980	4	176320457	0.252528	RP11-87F15.2
	ENSG00000046889	8	67952117	0.25256	PREX2
	ENSG00000248809	4	146121912	0.252564	LINC01095
	ENSG00000157379	14	24299832	0.252744	DHRS1
	ENSG00000174574	1	38991222	0.253	AKIRIN1
	ENSG00000031691	6	49463377	0.253	CENPQ
	ENSG00000213071	6	160520268	0.253	LPAL2
	ENSG00000164543	7	43582757	0.253	STK17A
	ENSG00000224903	7	156657692	0.253	AC005534.8
	ENSG00000134575	11	47248905	0.253	ACP2
	ENSG00000187049	11	61391686	0.253	TMEM216
	ENSG00000282916	11	92915565	0.253	RP11-676F20.4
	ENSG00000274964	12	32339367	0.253	RP11-817I4.1
	ENSG00000137819	15	69298946	0.253	PAQR5
	ENSG00000166473	16	81220369	0.253	PKD1L2
	ENSG00000221923	19	52369916	0.253	ZNF880
	ENSG00000261126	18	80046899	0.25307	RBFADN
	ENSG00000109390	4	139302550	0.253098	NDUFC1
	ENSG00000230561	5	127703388	0.253151	CCDC192
	ENSG00000228288	1	202810953	0.25338	PCAT6
	ENSG00000215456	22	22630064	0.253927	BCRP4
	ENSG00000269012	19	20961056	0.254	KRT18P40
	ENSG00000226686	19	37251911	0.254	LINC01535
	ENSG00000268879	19	46196237	0.254	IGFL1P1
	ENSG00000105287	19	46717126	0.254	PRKD2
	ENSG00000242052	3	119636149	0.25414	RPL10P7
	ENSG00000232093	1	155046117	0.25418	DCST1-AS1
	ENSG00000118873	1	220272453	0.25429	RAB3GAP2
	ENSG00000233395	10	43939002	0.25429	LINC00841
	ENSG00000129472	14	21476972	0.25456	RAB2B
	ENSG00000130768	1	27934992	0.25468	SMPDL3B
	ENSG00000237399	10	3141737	0.25497	PITRM1-AS1
	ENSG00000271550	7	64687392	0.255	BNIP3P11
	ENSG00000058272	12	79934899	0.255	PPP1R12A
	ENSG00000213380	16	69339428	0.255	COG8
	ENSG00000247228	16	70173320	0.255	RP11-296I10.3
	ENSG00000248949	5	946314	0.255427	RP11-661C8.2
	ENSG00000236539	1	179457314	0.25547	HNRNPA1P54
	ENSG00000279593	14	93895761	0.255668	RP11-131H24.5
	ENSG00000145241	4	67545605	0.255796	CENPC
	ENSG00000164893	8	86321145	0.2558	SLC7A13
	ENSG00000249465	4	109347458	0.255894	RBMXP4
	ENSG00000116752	1	114581638	0.25599	BCAS2
	ENSG00000109956	11	134411917	0.256	B3GAT1
	ENSG00000270647	17	35809454	0.256	TAF15
	ENSG00000108433	17	46923074	0.256	GOSR2
	ENSG00000104219	8	17156028	0.25602	ZDHHC2
	ENSG00000184068	22	41834664	0.256244	RP5-821D11.7
	ENSG00000282876	20	43590595	0.25627	RP1-138B7.7
	ENSG00000113734	5	173144577	0.256407	BNIP1
	ENSG00000226659	10	80535941	0.25654	RP11-137H2.4
	ENSG00000100243	22	42649567	0.256569	CYB5R3
	ENSG00000272109	5	96804352	0.25673	CTD-2260A17.3
	ENSG00000164323	4	185209503	0.256916	CFAP97
	ENSG00000170634	2	53970840	0.257	ACYP2
	ENSG00000230836	2	74940257	0.257	LINC01293
	ENSG00000255745	12	24704564	0.257	RP11-625L16.1
	ENSG00000240972	22	23894003	0.257053	MIF
	ENSG00000211791	14	21918187	0.257073	TRAV13-2
	ENSG00000163440	4	55592211	0.257074	PDCL2
	ENSG00000088448	13	110915068	0.2571	ANKRD10
	ENSG00000177576	18	49487251	0.25744	C18orf32
	ENSG00000162728	1	160081569	0.25768	KCNJ9
	ENSG00000236348	2	17385090	0.258	PSMC1P10
	ENSG00000225945	6	37819217	0.258	RP3-441A12.1
	ENSG00000124602	6	41039216	0.258	UNC5CL
	ENSG00000149262	11	77994677	0.258	INTS4
	ENSG00000277806	19	43976814	0.258	RP11-15A1.8
	ENSG00000164109	4	120067073	0.258022	MAD2L1
	ENSG00000134121	3	196595	0.258144	CHL1
	ENSG00000134376	1	197268203	0.25821	CRB1
	ENSG00000196562	20	47786615	0.25829	SULF2
	ENSG00000250025	5	146376962	0.258347	CTC-359M8.1
	ENSG00000175414	5	176365467	0.258476	ARL10
	ENSG00000138685	4	122826707	0.258493	FGF2
	ENSG00000225693	9	33019952	0.25891	LAGE3P1
	ENSG00000135636	2	71453721	0.259	DYSF
	ENSG00000068654	2	86106154	0.259	POLR1A
	ENSG00000006453	7	98401067	0.259	BAIAP2L1
	ENSG00000274419	17	38003975	0.259
	ENSG00000107566	10	100188296	0.25919	ERLIN1
	ENSG00000047056	10	1049537	0.25928	WDR37
	ENSG00000249317	4	148942377	0.2593	CTB-191D16.1
	ENSG00000100129	22	37849327	0.259592	EIF3L
	ENSG00000215906	1	22965337	0.25984	LACTBL1
	ENSG00000227868	1	23015849	0.25984	C1orf234
	ENSG00000234255	2	65456570	0.26	AC012370.3
	ENSG00000273588	2	131627878	0.26	RP11-433A19.2
	ENSG00000262074	17	19064135	0.26	SNORD3B-2
	ENSG00000260011	17	82382689	0.26	RP13-20L14.1
	ENSG00000065268	19	984270	0.26	WDR18
	ENSG00000126247	19	36139574	0.26	CAPNS1
	ENSG00000174562	19	50837212	0.26	KLK15
	ENSG00000163898	3	185552612	0.260075	LIPH
	ENSG00000228386	20	34017748	0.26025	RP5-1125A11.4
	ENSG00000248744	4	45009539	0.260315	RP11-362I1.1
	ENSG00000155249	14	19935607	0.2604	OR4K1
	ENSG00000176903	14	73714371	0.2606	PNMA1
	ENSG00000158050	2	96145439	0.261	DUSP2
	ENSG00000188542	2	240560053	0.261	DUSP28
	ENSG00000218186	6	24598011	0.261	KRT8P43
	ENSG00000271185	7	10940422	0.261	RP5-855F16.1
	ENSG00000230658	7	23105702	0.261	KLHL7-AS1
	ENSG00000256071	12	117889453	0.261	RP11-465L8.1
	ENSG00000167920	17	40819161	0.261	TMEM99
	ENSG00000256612	19	40924218	0.261	CYP2B7P
	ENSG00000234840	9	22646199	0.26114	LINC01239
	ENSG00000274766	13	113883666	0.26168	LINC00453
	ENSG00000078053	7	38631566	0.262	AMPH
	ENSG00000227172	7	39566238	0.262	AC011290.4
	ENSG00000138615	15	65211487	0.262	CILP
	ENSG00000183604	16	30335373	0.262	SMG1P5
	ENSG00000270325	19	19856974	0.262	BNIP3P9
	ENSG00000225868	19	37855214	0.262	AC016582.2
	ENSG00000116678	1	65525688	0.2622	LEPR
	ENSG00000171703	20	64049835	0.26235	TCEA2
	ENSG00000070814	5	150357638	0.26242	TCOF1
	ENSG00000170801	4	8269764	0.262463	HTRA3
	ENSG00000249216	4	41692796	0.262652	RP11-227F19.5
	ENSG00000272767	10	63465228	0.26271	JMJD1C-AS1
	ENSG00000241679	3	143131273	0.262714	RP11-80H8.4
	ENSG00000176320	1	158203876	0.26273	RP11-404O13.5
	ENSG00000088833	20	1467691	0.26274	NSFL1C
	ENSG00000258599	14	20985065	0.262796	RP11-84C10.1
	ENSG00000215146	10	42367973	0.26291	RP11-313J2.1
	ENSG00000224177	2	11393980	0.263	LINC00570
	ENSG00000182600	2	232869013	0.263	C2orf82
	ENSG00000183801	11	7485387	0.263	OLFML1
	ENSG00000134285	12	48925826	0.263	FKBP11
	ENSG00000104064	15	50354957	0.263	GABPB1
	ENSG00000182397	15	99806926	0.263	DNM1P46
	ENSG00000242612	16	401825	0.263	DECR2
	ENSG00000141698	17	41836262	0.263	NT5C3B
	ENSG00000266977	19	27889221	0.263	CTC-459F4.5
	ENSG00000283269	19	28727776	0.263	AC005307.3
	ENSG00000233214	19	35424651	0.263	AC002511.2
	ENSG00000248736	5	2965005	0.263533	RP11-35O7.1
	ENSG00000186377	1	47023567	0.26372	CYP4X1
	ENSG00000162623	1	74733408	0.26389	TYW3
	ENSG00000236267	11	116814002	0.264	AP006216.5
	ENSG00000111711	12	21501780	0.264	GOLT1B
	ENSG00000225422	12	66235233	0.264	RBMS1P1
	ENSG00000259363	15	99807022	0.264	CTD-2054N24.2
	ENSG00000126267	19	35648222	0.264	COX6B1
	ENSG00000243176	3	157175268	0.264199	RP11-550I24.2
	ENSG00000273013	3	196474800	0.264831	CTD-2002J20.1
	ENSG00000226287	22	20701113	0.264978	TMEM191A
	ENSG00000162869	2	48440597	0.265	PPP1R21
	ENSG00000198286	7	3043944	0.265	CARD11
	ENSG00000239722	7	128693449	0.265	IMP3P2
	ENSG00000085721	16	15094316	0.265	RRN3
	ENSG00000131941	19	33064887	0.265	RHPN2
	ENSG00000153896	19	34773228	0.265	ZNF599
	ENSG00000101435	20	23568748	0.26581	CST9L
	ENSG00000107521	10	98446946	0.26584	HPS1
	ENSG00000272154	5	141172589	0.265921	AC005754.7
	ENSG00000115902	2	64988476	0.266	SLC1A4
	ENSG00000166206	15	26939538	0.266	GABRB3
	ENSG00000233852	17	13940593	0.266	AC005304.1
	ENSG00000168314	3	39467197	0.266166	MOBP
	ENSG00000197712	4	38867676	0.266174	FAM114A1
	ENSG00000176386	9	113273437	0.26632	CDC26
	ENSG00000206066	22	25318255	0.266521	IGLL3P
	ENSG00000169247	5	149063162	0.266638	SH3TC2
	ENSG00000234384	13	90493286	0.266683	LINC01049
	ENSG00000151445	14	77457868	0.266731	VIPAS39
	ENSG00000182648	7	156640653	0.267	LINC01006
	ENSG00000254529	11	18864508	0.267	RP11-583F24.7
	ENSG00000010610	12	6786857	0.267	CD4
	ENSG00000260473	12	51815042	0.267	RP11-923I11.4
	ENSG00000237296	16	22437715	0.267	SMG1P1
	ENSG00000240012	3	143342245	0.267419	SLC9A9-AS1
	ENSG00000189280	1	34755046	0.26744	GJB5
	ENSG00000188910	1	34781188	0.26744	GJB3
	ENSG00000163866	1	34859815	0.26744	SMIM12
	ENSG00000248587	5	37811588	0.2675	GDNF-AS1
	ENSG00000248724	3	132721774	0.267896	NPHP3-AS1
	ENSG00000160867	5	177086885	0.267911	FGFR4
	ENSG00000134686	1	33431051	0.268	PHC2
	ENSG00000167325	11	4094706	0.268	RRM1
	ENSG00000228696	17	46361796	0.268	ARL17B
	ENSG00000183378	11	7706420	0.268
	ENSG00000270680	13	29339868	0.26818	RP11-351N4.4
	ENSG00000173947	1	111346287	0.26823	PIFO
	ENSG00000177553	1	11779618	0.2687	RP11-56N19.5
	ENSG00000233297	7	102690468	0.269	RASA4DP
	ENSG00000243431	11	118560689	0.269	RPL5P30
	ENSG00000259749	15	30005204	0.269	NCAPGP2
	ENSG00000260266	15	74350767	0.269	CTD-2311M21.2
	ENSG00000271013	17	35918009	0.269	LRRC37A9P
	ENSG00000174886	19	5904005	0.269	NDUFA11
	ENSG00000125746	19	45645628	0.269	EML2
	ENSG00000277053	7	75237695	0.269
	ENSG00000085840	1	52404458	0.26903	ORC1
	ENSG00000203684	1	228165511	0.26904	IBA57-AS1
	ENSG00000268996	9	137086816	0.26905	MAN1B1-AS1
	ENSG00000163312	4	83455855	0.269258	HELQ
	ENSG00000072756	3	3126915	0.269668	TRNT1
	ENSG00000119684	14	75051531	0.269679	MLH3
	ENSG00000110442	11	36289448	0.27	COMMD9
	ENSG00000257016	12	10551534	0.27	SLC25A39P2
	ENSG00000135424	12	55716035	0.27	ITGA7
	ENSG00000176927	17	29929199	0.27	EFCAB5
	ENSG00000151388	5	33892191	0.270128	ADAMTS12
	ENSG00000226938	1	53349232	0.27038	RP11-117D22.1
	ENSG00000167077	22	41699498	0.270437	MEI1
	ENSG00000244564	3	64448522	0.270444	RP11-14D22.1
	ENSG00000141380	18	26091216	0.27049	SS18
	ENSG00000181090	9	137618962	0.27059	EHMT1
	ENSG00000260806	14	96502320	0.270594	RP11-872J21.3
	ENSG00000251629	5	20611839	0.270612	RP11-774D14.1
	ENSG00000281392	3	87089128	0.270669	LINC00506
	ENSG00000145908	5	150904982	0.270777	ZNF300
	ENSG00000235725	2	65640176	0.271	AC007389.3
	ENSG00000110841	12	27523430	0.271	PPFIBP1
	ENSG00000257316	12	32985837	0.271	RP11-267D19.2
	ENSG00000138600	15	50765807	0.271	SPPL2A
	ENSG00000093183	3	42601079	0.271017	SEC22C
	ENSG00000249249	5	115602056	0.271332	AC010226.4
	ENSG00000254753	8	13849108	0.27143	RP11-480O10.1
	ENSG00000152778	10	89414585	0.27165	IFIT5
	ENSG00000170759	10	32056430	0.27168	KIF5B
	ENSG00000100592	14	59188679	0.271946	DAAM1
	ENSG00000166801	11	59142771	0.272	FAM111A
	ENSG00000276487	12	128191388	0.272	RP11-417O18.2
	ENSG00000189144	19	37817299	0.272	ZNF573
	ENSG00000241935	10	97584342	0.27205	HOGA1
	ENSG00000260484	8	53390871	0.27219	RP11-1081M5.2
	ENSG00000229886	7	66031543	0.273	RP5-1132H15.3
	ENSG00000226367	7	117146479	0.273	ST7-AS2
	ENSG00000129219	17	4807095	0.273	PLD2
	ENSG00000229332	1	60097414	0.27301	PGBD4P8
	ENSG00000253307	8	141253291	0.27301	RP11-10J21.4
	ENSG00000141447	18	24397879	0.27344	OSBPL1A
	ENSG00000215458	21	43812566	0.27359	AATBC
	ENSG00000089177	20	16573433	0.2738	KIF16B
	ENSG00000251595	4	427881	0.273882	ABCA11P
	ENSG00000115085	2	97713559	0.274	ZAP70
	ENSG00000181378	2	219041522	0.274	CFAP65
	ENSG00000272463	6	711404	0.274	RP11-532F6.3
	ENSG00000272277	6	3068893	0.274	RP1-40E16.12
	ENSG00000234675	6	148020973	0.274	RP11-242F11.2
	ENSG00000251151	12	53985063	0.274	HOXC-AS3
	ENSG00000279861	19	47489518	0.274	RP11-43N16.4
	ENSG00000067606	1	2050469	0.2748	PRKCZ
	ENSG00000168615	8	38996868	0.2749	ADAM9
	ENSG00000241837	21	33915979	0.27491	ATP5O
	ENSG00000068697	2	20052027	0.275	LAPTM4A
	ENSG00000255507	11	75815165	0.275	RP11-535A19.2
	ENSG00000103023	16	58295046	0.275	PRSS54
	ENSG00000185485	3	195990304	0.275251	SDHAP1
	ENSG00000244625	22	26693680	0.275265	MIATNB
	ENSG00000187492	3	49799834	0.275268	CDHR4
	ENSG00000198198	1	43389881	0.27531	SZT2
	ENSG00000231454	9	61665578	0.27558	RP11-160N1.8
	ENSG00000213055	2	232730197	0.276	EEF1B2P7
	ENSG00000237181	7	603184	0.276	AC147651.4
	ENSG00000151498	11	134253494	0.276	ACAD8
	ENSG00000161800	12	50033135	0.276	RACGAP1
	ENSG00000257613	12	70221861	0.276	LINC01481
	ENSG00000166920	15	45430528	0.276	C15orf48
	ENSG00000168434	16	23445960	0.276	COG7
	ENSG00000261475	16	31553566	0.276	LINC02190
	ENSG00000274758	17	2366790	0.276	RP1-59D14.10
	ENSG00000108759	17	41467428	0.276	KRT32
	ENSG00000197563	18	62187117	0.27611	PIGN
	ENSG00000271781	5	675825	0.276575	CTD-2589H19.6
	ENSG00000240859	7	149596	0.277	AC093627.10
	ENSG00000265519	17	15788204	0.277	CTD-3157E16.1
	ENSG00000117155	1	84690802	0.27702	SSX2IP
	ENSG00000150201	10	43371641	0.27706	FXYD4
	ENSG00000186891	1	1206690	0.27712	TNFRSF18
	ENSG00000186638	9	34311370	0.27715	KIF24
	ENSG00000149600	20	32743996	0.2774	COMMD7
	ENSG00000137055	9	26947298	0.27757	PLAA
	ENSG00000099999	22	30421770	0.277776	RNF215
	ENSG00000272156	2	54082553	0.278	RP11-477N3.1
	ENSG00000259928	17	30565575	0.278	RP11-218M11.1
	ENSG00000224794	22	39292987	0.278478	RP3-333H23.8
	ENSG00000168779	3	158106502	0.27866	SHOX2
	ENSG00000122432	1	84506655	0.27892	SPATA1
	ENSG00000138018	2	26346085	0.279	SELENOI
	ENSG00000135945	2	99490034	0.279	REV1
	ENSG00000065491	6	37257771	0.279	TBC1D22B
	ENSG00000175376	11	66002077	0.279	EIF1AD
	ENSG00000255298	11	124264826	0.279	OR8G5
	ENSG00000261244	15	77916585	0.279	RP11-114H24.7
	ENSG00000067365	16	8621682	0.279	METTL22
	ENSG00000135698	16	82170225	0.279	MPHOSPH6
	ENSG00000185986	5	1594619	0.279253	SDHAP3
	ENSG00000122952	10	56361274	0.27932	ZWINT
	ENSG00000251230	4	184855750	0.279728	MIR3945HG
	ENSG00000159479	1	43389807	0.27973	MED8
	ENSG00000259775	14	103332366	0.279804	RP11-45P15.4
	ENSG00000214198	12	103930105	0.28	TTC41P
	ENSG00000277654	15	94841058	0.28	RP11-255M2.3
	ENSG00000279792	17	50365231	0.28	RP11-893F2.18
	ENSG00000181896	19	19668795	0.28	ZNF101
	ENSG00000277494	8	143213192	0.28014
	ENSG00000270773	3	129345410	0.280439	RP13-685P2.7
	ENSG00000272130	5	21569754	0.280682	RP11-360I2.1
	ENSG00000225526	3	12561058	0.280684	MKRN2OS
	ENSG00000261708	15	32436502	0.281	DNM1P32
	ENSG00000239513	3	137771948	0.281168	LINC01210
	ENSG00000268584	10	73625995	0.2812	RP11-464F9.20
	ENSG00000265939	18	22900994	0.28145	UBE2CP2
	ENSG00000203499	8	143734139	0.28151	FAM83H-AS1
	ENSG00000146021	5	137736089	0.281899	KLHL3
	ENSG00000231662	6	19321020	0.282	RP11-686D16.1
	ENSG00000244560	7	149285280	0.282	RP4-800G7.2
	ENSG00000279001	12	121096428	0.282	RP11-216P16.5
	ENSG00000279488	19	1373505	0.282	AC004623.3
	ENSG00000270947	19	22455987	0.282	AC025811.3
	ENSG00000118322	5	160852213	0.282186	ATP10B
	ENSG00000272620	4	7754089	0.28231	AFAP1-AS1
	ENSG00000264343	1	146229025	0.28231
	ENSG00000234042	9	63703064	0.28235	RP11-452D2.2
	ENSG00000279359	10	80249709	0.28249	RP11-36D19.9
	ENSG00000203897	1	108857216	0.2825	SPATA42
	ENSG00000177628	1	155244698	0.28279	GBA
	ENSG00000232642	2	24175004	0.283	AC008073.7
	ENSG00000124357	2	71064343	0.283	NAGK
	ENSG00000272895	2	117998744	0.283	RP11-98C1.2
	ENSG00000258223	7	142258057	0.283	PRSS58
	ENSG00000071203	11	60492777	0.283	MS4A12
	ENSG00000213853	16	10580697	0.283	EMP2
	ENSG00000181666	19	37312836	0.283	HKR1
	ENSG00000165637	10	75210153	0.28361	VDAC2
	ENSG00000260912	9	19453208	0.28364	RP11-363E7.4
	ENSG00000230789	5	143192499	0.283973	ARHGAP26-IT1
	ENSG00000119820	2	32277909	0.284	YIPF4
	ENSG00000158417	2	99337352	0.284	EIF5B
	ENSG00000115657	2	219213239	0.284	ABCB6
	ENSG00000124831	2	237627575	0.284	LRRFIP1
	ENSG00000158467	7	129225022	0.284	AHCYL2
	ENSG00000099365	16	31010660	0.284	STX1B
	ENSG00000103496	16	31032888	0.284	STX4
	ENSG00000225138	5	473235	0.284006	CTD-2228K2.7
	ENSG00000143278	1	197067266	0.28411	F13B
	ENSG00000183763	3	49856573	0.284228	TRAIP
	ENSG00000234913	22	18007307	0.284301	XXbac-B476C20.13
	ENSG00000248863	4	139430883	0.284428	RP11-83A24.1
	ENSG00000227124	3	75785582	0.284429	ZNF717
	ENSG00000011198	3	43690112	0.284518	ABHD5
	ENSG00000268858	20	63864292	0.28488	RP4-591C20.9
	ENSG00000251045	5	135653934	0.284949	LINC01959
	ENSG00000146205	2	241188508	0.285	ANO7
	ENSG00000243243	7	116327895	0.285	AC073130.3
	ENSG00000166444	11	8910950	0.285	ST5
	ENSG00000139278	12	75480679	0.285	GLIPR1
	ENSG00000254912	15	32500345	0.285	RP11-632K20.2
	ENSG00000105278	19	3869031	0.285	ZFR2
	ENSG00000141968	19	6772713	0.285	VAV1
	ENSG00000167565	19	40444704	0.285	SERTAD3
	ENSG00000277103	9	97152693	0.28501	RP11-520B13.8
	ENSG00000232630	9	125150652	0.28505	PRPS1P2
	ENSG00000142856	1	63529185	0.28507	ITGB3BP
	ENSG00000260761	5	25319833	0.285552	RP11-184E9.2
	ENSG00000187961	1	960586	0.28581	KLHL17
	ENSG00000250848	5	290320	0.285852	CTD-2083E4.5
	ENSG00000226995	20	5471093	0.28598	LINC00658
	ENSG00000232727	7	64433829	0.286	YWHAEP1
	ENSG00000211752	7	142715345	0.286	TRBV27
	ENSG00000139637	12	53299685	0.286	C12orf10
	ENSG00000198431	12	104215778	0.286	TXNRD1
	ENSG00000267243	19	28535276	0.286	AC005307.4
	ENSG00000282996	10	28303299	0.2863	RP11-351M16.4
	ENSG00000174780	4	56466914	0.286352	SRP72
	ENSG00000173627	1	183653315	0.28665	APOBEC4
	ENSG00000167220	18	47150519	0.28666	HDHD2
	ENSG00000272506	1	65004086	0.28673	RP4-535B20.4
	ENSG00000237759	1	244107364	0.28673	RP11-278H7.3
	ENSG00000233654	2	190534854	0.287	AC093388.3
	ENSG00000237870	7	116286733	0.287	AC073130.1
	ENSG00000234352	7	137182106	0.287	AC009264.1
	ENSG00000139613	12	56189566	0.287	SMARCC2
	ENSG00000259904	15	34374602	0.287	ACTG1P15
	ENSG00000091651	16	46689642	0.287	ORC6
	ENSG00000262228	17	765318	0.287	RP11-676J12.4
	ENSG00000277258	17	38748377	0.287	PCGF2
	ENSG00000237919	1	70031221	0.28701	RP11-181B18.1
	ENSG00000249915	5	271620	0.287067	PDCD6
	ENSG00000221888	1	247758405	0.28724	OR1C1
	ENSG00000248152	4	113071961	0.28736	RP11-650J17.1
	ENSG00000168936	4	1721357	0.287786	TMEM129
	ENSG00000075568	2	97995890	0.288	TMEM131
	ENSG00000227986	7	64355077	0.288	TRIM60P18
	ENSG00000005075	7	102478906	0.288	POLR2J
	ENSG00000176148	11	33039416	0.288	TCP11L1
	ENSG00000139636	12	49110897	0.288	LMBR1L
	ENSG00000279570	17	78691978	0.288	CTD-2357A8.2
	ENSG00000198429	19	11887783	0.288	ZNF69
	ENSG00000135048	9	71816689	0.28833	TMEM2
	ENSG00000271776	13	78596128	0.288353	RP11-52L5.6
	ENSG00000174695	5	83077862	0.288588	TMEM167A
	ENSG00000253764	8	1974636	0.28863	RP11-439C15.4
	ENSG00000250669	5	67690436	0.288666	RP11-83M16.3
	ENSG00000250431	4	174979380	0.288749	RP13-577H12.2
	ENSG00000237372	9	89639813	0.28881	UNQ6494
	ENSG00000186792	3	50299467	0.288861	HYAL3
	ENSG00000264464	18	49499389	0.28887	RP11-110H1.8
	ENSG00000241468	7	99466330	0.289	ATP5J2
	ENSG00000060069	18	79679800	0.28906	CTDP1
	ENSG00000164252	5	77029250	0.289222	AGGF1
	ENSG00000117335	1	207752056	0.28943	CD46
	ENSG00000014824	4	41990471	0.289432	SLC30A9
	ENSG00000142621	1	15247271	0.2898	FHAD1
	ENSG00000115756	2	10302888	0.29	HPCAL1
	ENSG00000176349	7	1838585	0.29	AC110781.3
	ENSG00000139324	12	88142295	0.29	TMTC3
	ENSG00000039139	5	13944542	0.290096	DNAH5
	ENSG00000182400	14	39170429	0.290335	TRAPPC6B
	ENSG00000185614	3	49803253	0.290446	FAM212A
	ENSG00000250786	5	9546199	0.290455	SNHG18
	ENSG00000217261	22	20689928	0.290777	POM121L4P
	ENSG00000112339	6	135103055	0.291	HBS1L
	ENSG00000237961	4	49245418	0.291023	RP11-1281K21.1
	ENSG00000127870	13	26222189	0.291166	RNF6
	ENSG00000158109	1	3625001	0.29117	TPRG1L
	ENSG00000232260	21	17518992	0.29117	BTF3L4P1
	ENSG00000237233	10	61452638	0.29125	TMEM26-AS1
	ENSG00000214078	20	35664758	0.29125	CPNE1
	ENSG00000274602	22	18577967	0.291412	PI4KAP1
	ENSG00000136861	9	120580169	0.29157	CDK5RAP2
	ENSG00000035720	4	67558727	0.291633	STAP1
	ENSG00000225563	20	53801317	0.29189	AC006076.1
	ENSG00000135577	6	142088798	0.292	NMBR
	ENSG00000257199	12	76984668	0.292	RP11-669B18.1
	ENSG00000073146	22	50089878	0.292074	MOV10L1
	ENSG00000143158	1	167937039	0.29208	MPC2
	ENSG00000203896	20	63736282	0.29214	LIME1
	ENSG00000234371	3	183884933	0.292296	RPSAP31
	ENSG00000109667	4	10054935	0.29236	SLC2A9
	ENSG00000279375	5	141191950	0.292433	CH17-140K24.6
	ENSG00000196352	1	207321507	0.29251	CD55
	ENSG00000275004	22	22509153	0.29251	ZNF280B
	ENSG00000070501	8	42338453	0.29267	POLB
	ENSG00000251611	4	151408834	0.29272	RP11-610P16.1
	ENSG00000147364	8	406427	0.29283	FBXO25
	ENSG00000151617	4	147480916	0.292891	EDNRA
	ENSG00000166900	11	59755058	0.293	STX3
	ENSG00000275965	15	92634304	0.293	RP11-386M24.10
	ENSG00000166971	16	53504410	0.293	AKTIP
	ENSG00000076924	19	7629564	0.293	XAB2
	ENSG00000121289	19	32971990	0.293	CEP89
	ENSG00000175305	8	94896677	0.29301	CCNE2
	ENSG00000277151	13	32782873	0.293053	RP11-380B4.3
	ENSG00000276509	1	146235805	0.29313	CH17-353B19.1
	ENSG00000116212	1	53946076	0.29322	LRRC42
	ENSG00000213063	1	168938466	0.29325	RPL29P7
	ENSG00000128285	22	40678749	0.293261	MCHR1
	ENSG00000249685	4	39133912	0.293486	RP11-360F5.3
	ENSG00000279393	13	28495632	0.29363	RP11-95G6.1
	ENSG00000213080	1	160894979	0.29372	RP11-312J18.5
	ENSG00000116120	2	222656336	0.294	FARSB
	ENSG00000112308	6	24720835	0.294	C6orf62
	ENSG00000241258	7	66114603	0.294	CRCP
	ENSG00000131143	16	85798632	0.294	COX4I1
	ENSG00000233308	3	191234604	0.294169	OSTN-AS1
	ENSG00000168268	3	52535053	0.294236	NT5DC2
	ENSG00000281778	13	68885324	0.294415	LINC00550
	ENSG00000133466	22	37199384	0.294438	C1QTNF6
	ENSG00000074966	4	48134255	0.294603	TXK
	ENSG00000163171	2	37738467	0.295	CDC42EP3
	ENSG00000178021	2	54256271	0.295	TSPYL6
	ENSG00000214100	2	129934316	0.295	PLAC9P1
	ENSG00000217612	6	145492091	0.295	RP1-28C20.1
	ENSG00000149218	11	95089809	0.295	ENDOD1
	ENSG00000264630	17	66416853	0.295	PRKCA-AS1
	ENSG00000089335	19	34677638	0.295	ZNF302
	ENSG00000277863	13	106904098	0.295046	RP11-282A11.4
	ENSG00000169230	5	177303773	0.29511	PRELID1
	ENSG00000274422	22	22287219	0.295305	LL22NC03-2H8.5
	ENSG00000160072	1	1471768	0.29533	ATAD3B
	ENSG00000204352	9	93346413	0.29538	C9orf129
	ENSG00000261798	1	39788975	0.29559	RP1-118J21.25
	ENSG00000253699	8	86180417	0.29572	CTD-3118D11.3
	ENSG00000214273	4	190041341	0.295758	AGGF1P1
	ENSG00000174130	4	38843790	0.295796	TLR6
	ENSG00000239959	3	75491201	0.295931	ENPP7P2
	ENSG00000168393	2	241686990	0.296	DTYMK
	ENSG00000112290	6	110180003	0.296	WASF1
	ENSG00000106302	7	123844244	0.296	HYAL4
	ENSG00000261407	15	89087940	0.296	RP11-326A19.3
	ENSG00000244607	3	42773203	0.296421	CCDC13
	ENSG00000235371	1	236110060	0.29688	RP4-764D2.1
	ENSG00000233296	2	677185	0.297	AC092159.2
	ENSG00000231024	2	69713846	0.297	AC092431.3
	ENSG00000136531	2	165208261	0.297	SCN2A
	ENSG00000258302	12	89561128	0.297	RP11-981P6.1
	ENSG00000125434	17	8295342	0.297	SLC25A35
	ENSG00000197020	19	21767627	0.297	ZNF100
	ENSG00000105357	19	50188185	0.297	MYH14
	ENSG00000023516	13	42272152	0.297081	AKAP11
	ENSG00000138823	4	99563760	0.297284	MTTP
	ENSG00000142798	1	21937296	0.29746	HSPG2
	ENSG00000267076	18	12211377	0.29746	CCDC58P3
	ENSG00000187054	4	67964139	0.297474	TMPRSS11A
	ENSG00000197826	4	80335719	0.297566	C4orf22
	ENSG00000180198	1	28505942	0.2979	RCC1
	ENSG00000204839	8	143572970	0.29792	MROH6
	ENSG00000242110	5	34008107	0.297961	AMACR
	ENSG00000238277	2	129071724	0.298	AC068483.1
	ENSG00000135333	6	93419546	0.298	EPHA7
	ENSG00000278255	12	2217919	0.298	RP1-53O8.2
	ENSG00000103876	15	80152489	0.298	FAH
	ENSG00000144747	3	69052302	0.298051	TMF1
	ENSG00000186047	13	50843938	0.29819	DLEU7
	ENSG00000100227	22	42614961	0.298613	POLDIP3
	ENSG00000236253	1	53440019	0.2987	SLC25A3P1
	ENSG00000088888	20	3846798	0.29891	MAVS
	ENSG00000163702	3	9917073	0.298946	IL17RC
	ENSG00000128513	7	124929871	0.299	POT1
	ENSG00000165970	11	20599399	0.299	SLC6A5
	ENSG00000236262	11	70646164	0.299	SHANK2-AS2
	ENSG00000165966	12	41188447	0.299	PDZRN4
	ENSG00000259434	15	37420184	0.299	RP11-720L8.1
	ENSG00000138606	15	45201174	0.299	SHF
	ENSG00000260071	16	9466654	0.299	RP11-418I22.2
	ENSG00000181513	17	45132599	0.299	ACBD4
	ENSG00000265964	17	45734668	0.299	RP11-293E1.1
	ENSG00000186567	19	44666957	0.299	CEACAM19
	ENSG00000268318	19	51271265	0.299	LINC01872
	ENSG00000228312	10	15093610	0.29906	GAPDHP45
	ENSG00000167081	9	125747344	0.29939	PBX3
	ENSG00000234382	10	80233663	0.29975	RP11-40F6.1
	ENSG00000228672	5	139395712	0.299835	PROB1
	ENSG00000228189	9	88652159	0.29985	RP13-60M5.2
	ENSG00000235615	2	131979872	0.3	AJ239322.1
	ENSG00000182013	19	46471562	0.3	PNMAL1
	ENSG00000113811	3	53891987	0.300124	SELENOK
	ENSG00000143198	1	165630860	0.30065	MGST3
	ENSG00000119203	2	9423567	0.301	CPSF3
	ENSG00000105810	7	92836593	0.301	CDK6
	ENSG00000154127	11	122655674	0.301	UBASH3B
	ENSG00000275212	12	126032994	0.301	RP3-446N13.5
	ENSG00000103740	15	78245687	0.301	ACSBG1
	ENSG00000258770	14	87655293	0.301128	CTD-2007A10.1
	ENSG00000240535	5	55042843	0.301578	CTD-2313F11.1
	ENSG00000230932	1	106081159	0.30165	RP5-947P14.2
	ENSG00000101751	18	54270028	0.30179	POLI
	ENSG00000233970	2	693234	0.302	AC092159.3
	ENSG00000238202	7	117300860	0.302	AC002465.2
	ENSG00000177700	11	842544	0.302	POLR2L
	ENSG00000257787	12	90809275	0.302	RP11-20L19.1
	ENSG00000127561	16	1989659	0.302	SYNGR3
	ENSG00000174177	16	88706462	0.302	CTU2
	ENSG00000197816	9	97307360	0.30266	CCDC180
	ENSG00000227676	13	79566726	0.302723	LINC01068
	ENSG00000203697	1	223665733	0.30274
	ENSG00000236209	2	74924845	0.303	AC104135.2
	ENSG00000122787	7	138002323	0.303	AKR1D1
	ENSG00000270304	15	37253878	0.303	RP11-597G23.1
	ENSG00000228307	9	36013183	0.30307	OR2S1P
	ENSG00000227762	5	99532627	0.303182	GUSBP8
	ENSG00000242756	13	18838097	0.303321	RHOT1P3
	ENSG00000215158	5	34244795	0.303352	RP11-1023L17.1
	ENSG00000074211	4	6563599	0.303424	PPP2R2C
	ENSG00000241973	22	20859416	0.303808	PI4KA
	ENSG00000177463	3	14947583	0.303905	NR2C2
	ENSG00000244621	5	52282566	0.303954	RPS17P11
	ENSG00000123977	2	227871053	0.304	DAW1
	ENSG00000261003	6	170414138	0.304	RP1-140C12.2
	ENSG00000166387	11	7513297	0.304	PPFIBP2
	ENSG00000118137	11	116837949	0.304	APOA1
	ENSG00000181035	19	19063998	0.304	SLC25A42
	ENSG00000105404	19	41959389	0.304	RABAC1
	ENSG00000105409	19	41997496	0.304	ATP1A3
	ENSG00000054392	1	210328251	0.30439	HHAT
	ENSG00000277449	20	50190284	0.30446	CEBPB-AS1
	ENSG00000251396	8	60516794	0.30447	LINC01301
	ENSG00000262001	18	3602999	0.30452	DLGAP1-AS2
	ENSG00000253932	8	13338573	0.30475	RP11-10C8.2
	ENSG00000267643	18	12200778	0.30477	RP11-64C12.4
	ENSG00000232850	9	128128528	0.30481	PTGES2-AS1
	ENSG00000234743	10	80247682	0.30482	EIF5AP4
	ENSG00000188782	1	26190560	0.30496	CATSPER4
	ENSG00000130396	6	167826921	0.305	AFDN
	ENSG00000224280	7	16586756	0.305	AC005014.5
	ENSG00000256304	12	122324335	0.305	CCDC150P1
	ENSG00000259555	15	78625894	0.305	RP11-335K5.2
	ENSG00000157335	16	70173448	0.305	CLEC18C
	ENSG00000261260	16	71301582	0.305	CTD-2520I13.1
	ENSG00000198920	17	6640756	0.305	KIAA0753
	ENSG00000260910	13	113928843	0.305042	LINC00565
	ENSG00000150995	3	4493347	0.305185	ITPR1
	ENSG00000015475	22	17774769	0.305256	BID
	ENSG00000228544	9	136808847	0.30545	CCDC183-AS1
	ENSG00000257267	18	35290281	0.30558	ZNF271P
	ENSG00000198873	10	119207588	0.30571	GRK5
	ENSG00000119723	14	73949925	0.305841	COQ6
	ENSG00000152520	13	28138505	0.305925	PAN3
	ENSG00000279267	2	113607907	0.306	RP11-395L14.18
	ENSG00000213413	7	100218240	0.306	PVRIG
	ENSG00000142089	11	321339	0.306	IFITM3
	ENSG00000254678	11	117144190	0.306	RP11-109L13.5
	ENSG00000176390	17	30824775	0.306	CRLF3
	ENSG00000280020	17	32180073	0.306	CTD-2095E4.4
	ENSG00000183207	19	48993447	0.306	RUVBL2
	ENSG00000187474	19	51795162	0.306	FPR3
	ENSG00000108176	10	67838165	0.30612	DNAJC12
	ENSG00000250064	4	28435448	0.30613	RP11-123O22.1
	ENSG00000178645	10	49679650	0.30657	C10orf53
	ENSG00000231851	2	105102943	0.307	UTAT33
	ENSG00000152818	6	144285700	0.307	UTRN
	ENSG00000273329	7	129611629	0.307	RP11-448A19.1
	ENSG00000150687	11	86791058	0.307	PRSS23
	ENSG00000259459	15	63390135	0.307	RP11-321G12.1
	ENSG00000171469	19	9621398	0.307	ZNF561
	ENSG00000268184	19	21793859	0.307	RP11-420K14.8
	ENSG00000266921	19	44002835	0.307	RP11-15A1.7
	ENSG00000251615	4	8358337	0.307049	RP11-774O3.3
	ENSG00000213433	5	151766377	0.307135	RPLP1P6
	ENSG00000188958	3	191330535	0.307309	UTS2B
	ENSG00000107614	10	17202053	0.30753	TRDMT1
	ENSG00000149435	20	23988778	0.30756	GGTLC1
	ENSG00000151789	3	22373320	0.307561	ZNF385D
	ENSG00000164938	8	94949410	0.30757	TP53INP1
	ENSG00000249207	4	39120284	0.307633	RP11-360F5.1
	ENSG00000132677	1	156369211	0.30779
	ENSG00000107338	9	38069210	0.3078	SHB
	ENSG00000279642	22	44486913	0.307892	RP5-1033E15.3
	ENSG00000249201	5	1178604	0.307976	CTD-3080P12.3
	ENSG00000254352	8	78724135	0.30798	RP11-578O24.2
	ENSG00000204792	2	74918147	0.308	LINC01291
	ENSG00000118263	2	207167266	0.308	KLF7
	ENSG00000185187	11	417396	0.308	SIGIRR
	ENSG00000254530	11	29594294	0.308	RP11-460B17.3
	ENSG00000250508	11	68870663	0.308	RP11-757G1.6
	ENSG00000172322	12	9971414	0.308	CLEC12A
	ENSG00000189366	3	125937038	0.308005	ALG1L
	ENSG00000225280	20	21398892	0.30809	RP11-227D2.3
	ENSG00000144840	3	120742992	0.30818	RABL3
	ENSG00000236508	3	193307243	0.308807	ATP13A5-AS1
	ENSG00000136297	7	4959212	0.309	MMD2
	ENSG00000255229	11	129278	0.309	RP11-304M2.3
	ENSG00000235027	11	1760347	0.309	AC068580.6
	ENSG00000162222	11	62728068	0.309	TTC9C
	ENSG00000167555	19	52397848	0.309	ZNF528
	ENSG00000188877	8	43292482	0.30953	POTEA
	ENSG00000164010	1	42817123	0.30987	ERMAP
	ENSG00000283118	2	144444847	0.31	RP11-107E5.4
	ENSG00000256274	12	11079170	0.31	TAS2R64P
	ENSG00000104112	15	51681352	0.31	SCG3
	ENSG00000108262	17	29594053	0.31	GIT1
	ENSG00000196235	19	39436155	0.31	SUPT5H
	ENSG00000169045	5	179634783	0.310058	HNRNPH1
	ENSG00000176268	13	40863901	0.310598	CYCSP34
	ENSG00000163040	2	131527832	0.311	CCDC74A
	ENSG00000115020	2	208266266	0.311	PIKFYVE
	ENSG00000165055	7	128476728	0.311	METTL2B
	ENSG00000110429	11	33774542	0.311	FBXO3
	ENSG00000250889	5	75052842	0.31125	LINC01336
	ENSG00000262081	18	88569	0.31136	IL9RP4
	ENSG00000011021	1	11807130	0.31172	CLCN6
	ENSG00000168077	8	27633867	0.31188	SCARA3
	ENSG00000144115	2	88170294	0.312	THNSL2
	ENSG00000204104	2	238320440	0.312	TRAF3IP1
	ENSG00000185885	11	313505	0.312	IFITM1
	ENSG00000258048	12	79690391	0.312	RP11-530C5.1
	ENSG00000008405	12	107093828	0.312	CRY1
	ENSG00000239215	12	123721638	0.312	RPL27P12
	ENSG00000070444	17	2401117	0.312	MNT
	ENSG00000147650	8	104589023	0.3125	LRP12
	ENSG00000060688	1	31296781	0.31254	SNRNP40
	ENSG00000273061	9	4679501	0.31289	CDC37L1-AS1
	ENSG00000234796	2	921123	0.313	AC113607.3
	ENSG00000234235	2	241544843	0.313	BOK-AS1
	ENSG00000124564	6	25874242	0.313	SLC17A3
	ENSG00000156928	7	23298738	0.313	MALSU1
	ENSG00000260196	11	17380648	0.313	RP1-239B22.5
	ENSG00000257754	12	103819609	0.313	RP11-650K20.2
	ENSG00000122971	12	120725734	0.313	ACADS
	ENSG00000257097	12	122396582	0.313	CLIP1-AS1
	ENSG00000103811	15	78949573	0.313	CTSH
	ENSG00000099875	19	2051243	0.313	MKNK2
	ENSG00000148399	9	137578934	0.31339	DPH7
	ENSG00000260077	2	10040662	0.314	RP11-254F7.2
	ENSG00000224079	7	1074449	0.314	AC091729.7
	ENSG00000213310	7	121398451	0.314	CYCSP19
	ENSG00000184650	17	8339863	0.314	ODF4
	ENSG00000004777	19	35774531	0.314	ARHGAP33
	ENSG00000198155	4	212609	0.314311	ZNF876P
	ENSG00000170606	5	133051961	0.314322	HSPA4
	ENSG00000128262	22	24251827	0.31434	POM121L9P
	ENSG00000206417	3	129317153	0.314378	H1FX-AS1
	ENSG00000181626	18	12093852	0.31453	ANKRD62
	ENSG00000232294	20	52671916	0.31464	RP4-715N11.2
	ENSG00000228412	6	19839079	0.315	RP4-625H18.2
	ENSG00000239521	7	100272217	0.315	GATS
	ENSG00000227827	16	16356223	0.315	RP11-958N24.2
	ENSG00000278954	17	41665565	0.315	RP13-415G19.2
	ENSG00000276399	17	22406018	0.315
	ENSG00000109321	4	74445133	0.315061	AREG
	ENSG00000102471	13	79481123	0.315078	NDFIP2
	ENSG00000242797	3	52299023	0.315453	GLYCTK-AS1
	ENSG00000226180	16	87696146	0.316	RP11-278A23.1
	ENSG00000197063	17	81927713	0.316	MAFG
	ENSG00000213290	19	12559570	0.316	PGK1P2
	ENSG00000267594	19	15779908	0.316	CYP4F24P
	ENSG00000240520	1	84397830	0.31625	UOX
	ENSG00000196273	14	100657249	0.316545	LINC00523
	ENSG00000213231	14	95686416	0.316656	TCL1B
	ENSG00000215529	20	32858922	0.31675	EFCAB8
	ENSG00000048545	6	42155405	0.317	GUCA1A
	ENSG00000118496	6	145814752	0.317	FBXO30
	ENSG00000233417	7	120142995	0.317	RP4-742N3.1
	ENSG00000184795	11	67716004	0.317	UNC93B5
	ENSG00000254417	11	70075361	0.317	ANO1-AS2
	ENSG00000255425	11	124214766	0.317	OR8G3P
	ENSG00000259737	15	36471015	0.317	RP11-475A13.1
	ENSG00000259203	15	52804941	0.317	RP11-209K10.2
	ENSG00000260288	15	75737819	0.317	RP11-24M17.4
	ENSG00000261043	15	75762340	0.317	RP11-24M17.6
	ENSG00000247081	8	103298771	0.31731	BAALC-AS1
	ENSG00000197724	9	93576406	0.31731	PHF2
	ENSG00000232903	10	132965288	0.31731	LINC01166
	ENSG00000118017	3	138132386	0.317311	A4GNT
	ENSG00000250340	4	58536327	0.317311	RP11-577G20.1
	ENSG00000243056	5	140547665	0.317311	EIF4EBP3
	ENSG00000250992	5	176040743	0.317311	RP11-826N14.1
	ENSG00000258289	14	64914360	0.317311	CHURC1
	ENSG00000100749	14	96797303	0.317311	VRK1
	ENSG00000232031	6	81736352	0.318	RP5-991C6.4
	ENSG00000225981	7	1459936	0.318	AC102953.4
	ENSG00000188730	7	49773660	0.318	VWC2
	ENSG00000234585	7	65038359	0.318	CCT6P3
	ENSG00000271079	7	143571800	0.318	CTAGE15
	ENSG00000236234	17	45452843	0.318	AC091132.1
	ENSG00000129646	17	76307997	0.318	QRICH2
	ENSG00000102575	19	11579007	0.318	ACP5
	ENSG00000178928	19	47819050	0.318	TPRX1
	ENSG00000255457	8	13695573	0.31802	RP11-436P7.1
	ENSG00000259083	14	39175879	0.318562	RP11-407N17.4
	ENSG00000165312	10	23439457	0.31874	OTUD1
	ENSG00000180817	10	70233910	0.31895	PPA1
	ENSG00000160310	21	46635166	0.31899	PRMT2
	ENSG00000171132	2	45651344	0.319	PRKCE
	ENSG00000173744	2	227472187	0.319	AGFG1
	ENSG00000251364	11	7512514	0.319	CTD-2516F10.2
	ENSG00000254764	11	48991880	0.319	TRIM53CP
	ENSG00000108448	17	18697997	0.319	TRIM16L
	ENSG00000271943	3	27638314	0.319023	RP11-222K16.1
	ENSG00000143155	1	168178932	0.31929	TIPRL
	ENSG00000274973	20	25845496	0.31945	BSNDP2
	ENSG00000176946	2	241637211	0.32	THAP4
	ENSG00000224330	7	13859024	0.32	AC005019.3
	ENSG00000110025	11	65027407	0.32	SNX15
	ENSG00000214290	11	111298839	0.32	COLCA2
	ENSG00000267296	19	33302856	0.32	CEBPA-AS1
	ENSG00000251299	13	24943574	0.320172	SLC25A15P3
	ENSG00000183775	5	144170831	0.320757	KCTD16
	ENSG00000162836	1	147670495	0.32098	ACP6
	ENSG00000119778	2	23927113	0.321	ATAD2B
	ENSG00000169402	7	6754108	0.321	RSPH10B2
	ENSG00000261173	16	46973988	0.321	RP11-169E6.1
	ENSG00000249231	16	52652104	0.321	CASC16
	ENSG00000141298	17	29930275	0.321	SSH2
	ENSG00000232021	4	108167524	0.321511	LEF1-AS1
	ENSG00000272750	1	222661511	0.32169	RP11-378J18.8
	ENSG00000241158	3	64561321	0.321853	ADAMTS9-AS1
	ENSG00000204682	10	21497261	0.32194	CASC10
	ENSG00000271991	2	19902024	0.322	RP11-79O8.1
	ENSG00000229862	6	73523797	0.322	RP11-505P4.7
	ENSG00000283648	7	148572176	0.322	RP5-958B11.1
	ENSG00000213210	7	148580400	0.322	AC005229.5
	ENSG00000111450	12	130839265	0.322	STX2
	ENSG00000180304	15	64703280	0.322	OAZ2
	ENSG00000140525	15	89243948	0.322	FANCI
	ENSG00000260517	16	29139660	0.322	RP11-426C22.5
	ENSG00000261707	16	77742999	0.322	RP11-264M12.2
	ENSG00000173809	19	32719752	0.322	TDRD12
	ENSG00000159915	19	44259879	0.322	ZNF233
	ENSG00000232807	10	5945899	0.32222	RP11-536K7.3
	ENSG00000272791	10	73630555	0.32229	RP11-464F9.22
	ENSG00000196152	9	127424373	0.3223	ZNF79
	ENSG00000106809	9	92404695	0.32238	OGN
	ENSG00000185339	22	30607083	0.322509	TCN2
	ENSG00000230922	22	45003618	0.322949	RP4-753M9.1
	ENSG00000112249	6	100881371	0.323	ASCC3
	ENSG00000276691	12	47788425	0.323	RP5-1057I20.5
	ENSG00000270055	15	30487962	0.323	CTD-3092A11.2
	ENSG00000233614	16	11554	0.323	DDX11L10
	ENSG00000261758	3	136752629	0.323015	RP11-102M11.2
	ENSG00000272844	3	112990916	0.323184	RP11-484K9.4
	ENSG00000079739	1	63593275	0.32329	PGM1
	ENSG00000164398	5	132012242	0.323437	ACSL6
	ENSG00000152932	5	58582220	0.323498	RAB3C
	ENSG00000104388	8	60516856	0.32355	RAB2A
	ENSG00000198876	9	34127398	0.3237	DCAF12
	ENSG00000183762	22	29073077	0.323734	KREMEN1
	ENSG00000139734	13	60163986	0.323936	DIAPH3
	ENSG00000013441	2	200864743	0.324	CLK1
	ENSG00000264300	17	32006687	0.324	RP11-640N20.1
	ENSG00000267659	17	68591795	0.324	LINC01482
	ENSG00000067057	10	3066332	0.32403	PFKP
	ENSG00000248734	5	96784776	0.324041	CTD-2260A17.1
	ENSG00000251532	5	1551709	0.324114	CTD-2245E15.3
	ENSG00000272797	3	168927474	0.324414	RP11-368I23.3
	ENSG00000213347	5	177312756	0.324607	MXD3
	ENSG00000174137	4	1684301	0.324658	FAM53A
	ENSG00000257454	12	71104525	0.325	CTD-2021H9.2
	ENSG00000161992	16	560421	0.325	PRR35
	ENSG00000244378	16	69033674	0.325	RPS2P45
	ENSG00000108439	17	47941505	0.325	PNPO
	ENSG00000108375	17	58417594	0.325	RNF43
	ENSG00000237854	17	68101907	0.325	LINC00674
	ENSG00000182512	14	95533629	0.325218	GLRX5
	ENSG00000249306	5	174336294	0.325689	LINC01411
	ENSG00000241544	3	157087858	0.325928	LINC02029
	ENSG00000227372	1	3747335	0.32595	TP73-AS1
	ENSG00000229831	2	61820207	0.326	AC108039.3
	ENSG00000188282	2	218034959	0.326	RUFY4
	ENSG00000112667	6	43229483	0.326	DNPH1
	ENSG00000225151	15	84230135	0.326	GOLGA2P7
	ENSG00000132535	17	7219701	0.326	DLG4
	ENSG00000250305	8	12945641	0.32629	KIAA1456
	ENSG00000164930	8	103298830	0.32658	FZD6
	ENSG00000239620	3	127284680	0.326674	RP11-88I21.1
	ENSG00000237899	1	40687587	0.3268	RP4-739H11.3
	ENSG00000125514	20	63037027	0.32694	LINC00029
	ENSG00000138071	2	65227752	0.327	ACTR2
	ENSG00000231584	2	96010550	0.327	FAHD2CP
	ENSG00000115520	2	197453422	0.327	COQ10B
	ENSG00000106052	7	27739330	0.327	TAX1BP1
	ENSG00000224729	7	100603957	0.327	PCOLCE-AS1
	ENSG00000254480	11	4187139	0.327	RP11-23F23.2
	ENSG00000175352	11	9004048	0.327	NRIP3
	ENSG00000254562	11	38646475	0.327	LINC01493
	ENSG00000111077	12	53047050	0.327	TNS2
	ENSG00000251138	12	74402534	0.327	RP11-81H3.2
	ENSG00000071626	19	1407568	0.327	DAZAP1
	ENSG00000121413	19	58118426	0.327	ZSCAN18
	ENSG00000239704	17	15475727	0.327
	ENSG00000206120	3	168249521	0.327086	EGFEM1P
	ENSG00000276520	1	248708201	0.32716	WI2-2118C23.2
	ENSG00000188243	13	75549438	0.327461	COMMD6
	ENSG00000250938	4	120067510	0.327498	RP11-679C8.2
	ENSG00000279314	13	31961945	0.327754	RP1-257C22.2
	ENSG00000233485	1	15343875	0.32776	RP3-467K16.2
	ENSG00000237799	7	55736778	0.328	CICP11
	ENSG00000261305	7	150341770	0.328	RP4-584D14.7
	ENSG00000279672	11	779616	0.328	CMB9-55F22.1
	ENSG00000261598	15	24299748	0.328	RP11-107D24.2
	ENSG00000258695	14	73530151	0.328227	RP3-414A15.2
	ENSG00000255101	8	42721945	0.32865	RP11-412B14.1
	ENSG00000138942	22	31160192	0.328782	RNF185
	ENSG00000273628	13	24933005	0.328825	RP11-756A22.7
	ENSG00000233325	13	21298138	0.328829	MIPEPP3
	ENSG00000125995	20	35699359	0.32888	ROMO1
	ENSG00000274038	16	11056555	0.329	RP11-66H6.4
	ENSG00000235081	19	54229035	0.329	AC010492.2
	ENSG00000164022	4	106315543	0.329064	AIMP1
	ENSG00000145348	4	106321494	0.329064	TBCK
	ENSG00000070371	22	19291715	0.329256
	ENSG00000253871	8	57343786	0.32947	RP11-756K15.2
	ENSG00000283312	2	231495298	0.33	RP11-562I5.1
	ENSG00000230190	7	147671710	0.33	AC005518.2
	ENSG00000175348	11	8964673	0.33	TMEM9B
	ENSG00000261064	15	32536046	0.33	RP11-1000B6.3
	ENSG00000021488	19	32869765	0.33	SLC7A9
	ENSG00000267626	19	35612665	0.33	AC002115.9
	ENSG00000267577	19	55159449	0.33	CTD-2587H24.5
	ENSG00000163874	1	37474551	0.33006	ZC3H12A
	ENSG00000228265	20	33994356	0.33028	RALY-AS1
	ENSG00000249490	5	20614764	0.330352	LINC02146
	ENSG00000107951	10	30374447	0.33046	MTPAP
	ENSG00000250295	8	73356460	0.33081	RDH10-AS1
	ENSG00000196683	7	22822851	0.331	TOMM7
	ENSG00000276724	15	32583611	0.331	RP11-1000B6.7
	ENSG00000229051	1	70706452	0.33125	LINC01788
	ENSG00000244005	20	35699270	0.33126	NFS1
	ENSG00000229598	22	38723504	0.331277	PRDX3P1
	ENSG00000228172	1	25820760	0.33129	RP1-317E23.3
	ENSG00000114021	3	100334700	0.331335	NIT2
	ENSG00000143457	1	150697143	0.33138	GOLPH3L
	ENSG00000164182	5	60945128	0.331541	NDUFAF2
	ENSG00000236887	1	113198824	0.33165	RP11-389O22.5
	ENSG00000231184	13	19382453	0.331862	FAM58DP
	ENSG00000135976	2	97113495	0.332	ANKRD36
	ENSG00000213963	2	177348474	0.332	AC074286.1
	ENSG00000106245	7	99408829	0.332	BUD31
	ENSG00000122779	7	138460333	0.332	TRIM24
	ENSG00000033030	12	122501072	0.332	ZCCHC8
	ENSG00000111361	12	123633737	0.332	EIF2B1
	ENSG00000280359	15	77785069	0.332	CTD-2071N1.2
	ENSG00000259213	15	77787192	0.332	CTD-2071N1.1
	ENSG00000166509	16	78022514	0.332	CLEC3A
	ENSG00000132359	17	2755704	0.332	RAP1GAP2
	ENSG00000227300	17	16832829	0.332	KRT16P2
	ENSG00000032444	19	7534009	0.332	PNPLA6
	ENSG00000166348	10	73625952	0.3322	USP54
	ENSG00000223393	1	230874845	0.3323	RP5-858B6.3
	ENSG00000114841	3	52316318	0.332313	DNAH1
	ENSG00000204962	5	140841186	0.332352	PCDHA8
	ENSG00000205485	7	76549359	0.333	AC004980.7
	ENSG00000231087	7	76969249	0.333	FDPSP7
	ENSG00000258108	12	115569663	0.333	RP11-1028N23.3
	ENSG00000074410	15	63382160	0.333	CA12
	ENSG00000080644	15	78621294	0.333	CHRNA3
	ENSG00000184361	17	45260989	0.333	SPATA32
	ENSG00000131495	5	140647768	0.333151	NDUFA2
	ENSG00000229266	22	21282880	0.333861	POM121L8P
	ENSG00000186743	6	116038755	0.334	TPI1P3
	ENSG00000179111	17	8124091	0.334	HES7
	ENSG00000089639	19	19643666	0.334	GMIP
	ENSG00000254004	19	36528659	0.334	ZNF260
	ENSG00000105486	19	48170602	0.334	LIG1
	ENSG00000249476	5	109326368	0.334436	CTD-2587M2.1
	ENSG00000164751	8	77001043	0.33444	PEX2
	ENSG00000099942	22	20917425	0.334596	CRKL
	ENSG00000280068	5	175904370	0.334917	RP11-91H12.1
	ENSG00000091436	2	173075434	0.335	MAP3K20
	ENSG00000165171	7	73842534	0.335	WBSCR27
	ENSG00000006377	7	97005547	0.335	DLX6
	ENSG00000256763	12	126168234	0.335	RP1-116K23.1
	ENSG00000256209	12	131492950	0.335	RP11-897M7.1
	ENSG00000038532	16	10944487	0.335	CLEC16A
	ENSG00000141994	19	5791237	0.335	DUS3L
	ENSG00000283632	19	45245430	0.335	EXOC3L2
	ENSG00000237414	9	23898053	0.33506	RP11-321L2.2
	ENSG00000175166	3	184298708	0.335306	PSMD2
	ENSG00000175611	9	95875699	0.33549	LINC00476
	ENSG00000153113	5	96525266	0.335753	CAST
	ENSG00000279453	6	122439222	0.336	RP3-425C14.4
	ENSG00000225705	7	48852897	0.336	AC004899.3
	ENSG00000241735	7	152436894	0.336	FABP5P3
	ENSG00000166763	15	43718183	0.336	STRCP1
	ENSG00000282904	4	47463783	0.336327	RP11-731J8.3
	ENSG00000126217	13	112894377	0.336349	MCF2L
	ENSG00000241621	10	30373864	0.33641	GOLGA2P6
	ENSG00000145284	4	82798856	0.336661	SCD5
	ENSG00000141664	18	62523006	0.33668	ZCCHC2
	ENSG00000188488	14	94578705	0.336783	SERPINA5
	ENSG00000153207	1	246931977	0.33679	AHCTF1
	ENSG00000163281	4	44726594	0.33684	GNPDA2
	ENSG00000067334	1	93879917	0.33693	DNTTIP2
	ENSG00000163827	3	46580098	0.336949	LRRC2
	ENSG00000116106	2	221572357	0.337	EPHA4
	ENSG00000232876	6	135055032	0.337	CTA-212D2.2
	ENSG00000106635	7	73558001	0.337	BCL7B
	ENSG00000167346	11	4704926	0.337	MMP26
	ENSG00000137672	11	101872561	0.337	TRPC6
	ENSG00000248893	15	101954884	0.337	FAM138E
	ENSG00000242268	3	168903365	0.337055	LINC02082
	ENSG00000197958	9	127451404	0.33711	RPL12
	ENSG00000204548	20	31412837	0.33726	DEFB121
	ENSG00000253500	8	87755717	0.33747	AF121898.3
	ENSG00000125375	14	50312548	0.337575	ATP5S
	ENSG00000115919	2	142877497	0.338	KYNU
	ENSG00000106610	7	67305986	0.338	STAG3L4
	ENSG00000187607	17	15699576	0.338	ZNF286A
	ENSG00000182534	17	76711015	0.338	MXRA7
	ENSG00000125247	13	100675092	0.338071	TMTC4
	ENSG00000151327	14	35044906	0.338131	FAM177A1
	ENSG00000259158	14	70483755	0.338167	ADAM20P1
	ENSG00000233153	3	23202577	0.338191	UBE2E2-AS1
	ENSG00000231305	3	128871539	0.338198	RP11-723O4.2
	ENSG00000165934	14	92121936	0.338207	CPSF2
	ENSG00000166562	18	59139476	0.33826	SEC11C
	ENSG00000198018	10	99659505	0.33833	ENTPD7
	ENSG00000233945	10	83675438	0.33848	RP11-344L13.2
	ENSG00000131068	20	31368617	0.33854	DEFB118
	ENSG00000158882	1	161225938	0.33855	TOMM40L
	ENSG00000023839	10	99782731	0.33861	ABCC2
	ENSG00000066027	1	212285536	0.33878	PPP2R5A
	ENSG00000203886	10	102832720	0.33888	CYP17A1-AS1
	ENSG00000124224	20	58309438	0.33897	PPP4R1L
	ENSG00000135297	6	73461577	0.339	MTO1
	ENSG00000169877	16	31527863	0.339	AHSP
	ENSG00000169710	17	82098331	0.339	FASN
	ENSG00000234003	19	12506248	0.339	MTATP6P27
	ENSG00000226496	21	41148132	0.33917	LINC00323
	ENSG00000213057	1	178542751	0.33954	C1orf220
	ENSG00000241111	3	64067963	0.339642	PRICKLE2-AS1
	ENSG00000279479	18	6727052	0.33972	RP11-91I8.2
	ENSG00000204556	20	26018831	0.33981	CTD-2514C3.1
	ENSG00000234817	6	4136071	0.34	RP3-400B16.1
	ENSG00000237234	6	112154764	0.34	RP1-142L7.5
	ENSG00000258203	12	48011226	0.34	RP1-228P16.3
	ENSG00000164181	5	60844388	0.340019	ELOVL7
	ENSG00000233920	1	229227561	0.34002	RP5-1061H20.5
	ENSG00000147689	8	123178959	0.34007	FAM83A
	ENSG00000121766	1	31296981	0.34018	ZCCHC17
	ENSG00000174136	5	98768649	0.34018	RGMB
	ENSG00000226695	13	24752170	0.340546	ANKRD20A10P
	ENSG00000258912	14	86062959	0.340889	RP11-1079H9.1
	ENSG00000211454	1	19274193	0.34095	AKR7L
	ENSG00000182704	11	76782250	0.341	TSKU
	ENSG00000133639	12	92145571	0.341	BTG1
	ENSG00000214216	3	158962927	0.341373	IQCJ
	ENSG00000248677	5	6707710	0.341373	LINC02102
	ENSG00000112941	5	6713006	0.341373	PAPD7
	ENSG00000123179	13	49691474	0.34152	EBPL
	ENSG00000283913	10	79931710	0.34153	RP11-479O17.12
	ENSG00000197646	9	5510569	0.34156	PDCD1LG2
	ENSG00000282885	14	49862315	0.341678	RP11-596C23.6
	ENSG00000211445	5	151020437	0.341899	GPX3
	ENSG00000176584	10	122729428	0.34199	DMBT1P1
	ENSG00000144199	2	97094881	0.342	FAHD2B
	ENSG00000172985	2	109129347	0.342	SH3RF3
	ENSG00000177602	17	3723902	0.342	GSG2
	ENSG00000214087	17	81683923	0.342	ARL16
	ENSG00000141526	17	82228396	0.342	SLC16A3
	ENSG00000104853	19	44954590	0.342	CLPTM1
	ENSG00000133983	14	70359730	0.342046	COX16
	ENSG00000272970	3	184734074	0.342332	RP11-329B9.4
	ENSG00000119929	10	99722917	0.34237	CUTC
	ENSG00000101198	20	63272693	0.34249	NKAIN4
	ENSG00000234279	2	238720323	0.343	LINC01937
	ENSG00000118514	6	134950121	0.343	ALDH8A1
	ENSG00000213640	7	64862998	0.343	EEF1DP4
	ENSG00000257896	12	43736661	0.343	RP11-210N13.1
	ENSG00000135441	12	55716043	0.343	BLOC1S1
	ENSG00000157315	16	69351808	0.343	TMED6
	ENSG00000002919	17	48103356	0.343	SNX11
	ENSG00000249870	17	51042523	0.343	RP11-481C4.1
	ENSG00000023228	2	206159583	0.344	NDUFS1
	ENSG00000225730	6	46903470	0.344	RP3-365O12.2
	ENSG00000154957	17	11997509	0.344	ZNF18
	ENSG00000120071	17	46225388	0.344	KANSL1
	ENSG00000265927	17	73836018	0.344	CTD-2532D12.5
	ENSG00000240268	7	142247066	0.344
	ENSG00000223963	1	240771533	0.34458	THAP12P8
	ENSG00000198668	14	90396501	0.344788	CALM1
	ENSG00000225724	22	22339572	0.344969	ASH2LP3
	ENSG00000150637	18	69961802	0.34499	CD226
	ENSG00000226497	6	68329898	0.345	RP11-406O16.1
	ENSG00000229413	7	128653967	0.345	RP11-274B21.12
	ENSG00000228983	17	19579942	0.345	SLC47A1P1
	ENSG00000231625	17	19615788	0.345	CTD-2104P17.1
	ENSG00000167291	17	80035847	0.345	TBC1D16
	ENSG00000262147	17	82588410	0.345	RP13-638C3.3
	ENSG00000184220	3	99817833	0.345327	CMSS1
	ENSG00000248596	5	176168037	0.345331	RP11-844P9.5
	ENSG00000272115	8	144409491	0.34583	GS1-393G12.14
	ENSG00000206113	4	2418973	0.345874	CFAP99
	ENSG00000273568	12	131934641	0.346	RP11-417L19.6
	ENSG00000140521	15	89334860	0.346	POLG
	ENSG00000183169	22	22644472	0.346024	POM121L1P
	ENSG00000233867	10	38689067	0.3462	SLC9B1P3
	ENSG00000230536	9	128094456	0.34636	RP11-379C10.4
	ENSG00000263711	18	73264479	0.34661	RP11-169F17.1
	ENSG00000198547	20	32673940	0.34665	C20orf203
	ENSG00000171552	20	31723988	0.34679	BCL2L1
	ENSG00000128699	2	189783572	0.347	ORMDL1
	ENSG00000106018	7	159144956	0.347	VIPR2
	ENSG00000175536	11	74493364	0.347	LIPT2
	ENSG00000198015	12	93467487	0.347	MRPL42
	ENSG00000168802	16	69132513	0.347	CHTF8
	ENSG00000143167	1	167166478	0.34753	GPA33
	ENSG00000226159	10	89957372	0.34753	LINC01375
	ENSG00000016391	3	53846389	0.347744	CHDH
	ENSG00000272666	22	50542648	0.347929	CTA-384D8.35
	ENSG00000270696	2	75660461	0.348	RP11-342K6.1
	ENSG00000225190	17	45490748	0.348	PLEKHM1
	ENSG00000049167	5	60945072	0.348051	ERCC8
	ENSG00000228046	9	82428024	0.34833	MTCO3P40
	ENSG00000178217	10	80537901	0.34836	SH2D4B
	ENSG00000272779	22	22303223	0.348583	LL22NC03-80A10.6
	ENSG00000136813	9	111484744	0.34886	KIAA0368
	ENSG00000156414	14	103928461	0.348863	TDRD9
	ENSG00000112619	6	42722573	0.349	PRPH2
	ENSG00000264727	17	11288204	0.349	RP11-680C21.1
	ENSG00000186994	19	8343261	0.349	KANK3
	ENSG00000170889	19	54200741	0.349	RPS9
	ENSG00000248874	5	23951347	0.349086	C5orf17
	ENSG00000283709	10	26944417	0.34921	LINC00202-1
	ENSG00000264269	18	49023702	0.34939	RP11-15F12.1
	ENSG00000270116	21	37100813	0.3494	AP001429.1
	ENSG00000180758	1	9129169	0.34992	GPR157
	ENSG00000116688	1	11980180	0.34998	MFN2
	ENSG00000068912	2	53787043	0.35	ERLEC1
	ENSG00000257277	2	143741293	0.35	RP11-434H14.1
	ENSG00000226266	2	159712434	0.35	AC009961.3
	ENSG00000124541	6	43021644	0.35	RRP36
	ENSG00000263342	17	7283243	0.35	RP1-4G17.2
	ENSG00000270876	19	34926811	0.35	ZNF30-AS1
	ENSG00000125851	20	17226106	0.3501	PCSK2
	ENSG00000162461	1	15736404	0.35056	SLC25A34
	ENSG00000232456	1	16040028	0.35067	RP11-5P18.10
	ENSG00000236577	13	49488969	0.350827	SNRPGP14
	ENSG00000162415	1	45306208	0.3509	ZSWIM5
	ENSG00000154079	6	70566916	0.351	SDHAF4
	ENSG00000175773	11	130314992	0.351	RP11-121M22.1
	ENSG00000140873	16	77435113	0.351	ADAMTS18
	ENSG00000225084	17	2232679	0.351	AL450226.2
	ENSG00000161888	19	11155807	0.351	SPC24
	ENSG00000105699	19	35248329	0.351	LSR
	ENSG00000131242	17	31391623	0.351
	ENSG00000261150	8	143878463	0.351
	ENSG00000175309	5	178232789	0.351072	PHYKPL
	ENSG00000236844	3	195554609	0.351316	AC091633.2
	ENSG00000160741	1	153958624	0.35154	CRTC2
	ENSG00000169914	1	19882512	0.35161	OTUD3
	ENSG00000124097	20	57489026	0.3517	HMGB1P1
	ENSG00000196503	4	56505208	0.351719	ARL9
	ENSG00000271303	20	653369	0.3518	SRXN1
	ENSG00000135951	2	99154953	0.352	TSGA10
	ENSG00000184363	11	392613	0.352	PKP3
	ENSG00000273956	16	21531140	0.352	CTB-31N19.5
	ENSG00000183431	1	37990920	0.35201	SF3A3
	ENSG00000164118	4	174285433	0.352036	CEP44
	ENSG00000121892	4	39977955	0.352371	PDS5A
	ENSG00000167653	8	142670307	0.35257	PSCA
	ENSG00000104611	8	19313616	0.35266	SH2D4A
	ENSG00000153157	6	10886830	0.353	SYCP2L
	ENSG00000225535	7	115078957	0.353	LINC01393
	ENSG00000111786	12	120469792	0.353	SRSF9
	ENSG00000188878	17	75941055	0.353	FBF1
	ENSG00000141580	17	82648552	0.353	WDR45B
	ENSG00000239482	3	112302477	0.353017	RP11-90K6.1
	ENSG00000152952	3	146163652	0.353111	PLOD2
	ENSG00000172244	5	43515144	0.353111	C5orf34
	ENSG00000240021	1	178513076	0.35325	TEX35
	ENSG00000143036	1	94820341	0.35346	SLC44A3
	ENSG00000092036	14	22957160	0.353884	HAUS4
	ENSG00000186153	16	78099412	0.354	WWOX
	ENSG00000180926	19	9261715	0.354	OR7E18P
	ENSG00000188227	19	37507046	0.354	ZNF793
	ENSG00000172661	10	45727231	0.3543	WASHC2C
	ENSG00000258469	14	55298643	0.354479	CHMP4BP1
	ENSG00000171103	2	28870300	0.355	TRMT61B
	ENSG00000143951	2	63827842	0.355	WDPCP
	ENSG00000096063	6	35921341	0.355	SRPK1
	ENSG00000149781	11	64206677	0.355	FERMT3
	ENSG00000259354	15	45448426	0.355	RP11-519G16.3
	ENSG00000168453	8	22133383	0.35506	HR
	ENSG00000247699	5	160204825	0.355224	CTB-127C13.1
	ENSG00000156931	3	184812142	0.355303	VPS8
	ENSG00000237119	20	63038010	0.35531	LINC01056
	ENSG00000243316	10	112356573	0.35547	GUCY2GP
	ENSG00000231933	22	25903246	0.355558	CTA-125H2.2
	ENSG00000253092	3	183452566	0.355768	SNORA81
	ENSG00000138756	4	78776341	0.355806	BMP2K
	ENSG00000151779	2	15561329	0.356	NBAS
	ENSG00000135127	12	119989868	0.356	BICDL1
	ENSG00000169609	15	83011640	0.356	C15orf40
	ENSG00000236975	1	229094904	0.35611	RP5-1065P14.2
	ENSG00000167094	9	127716959	0.3562	TTC16
	ENSG00000234535	13	33610966	0.356206	RP11-37L2.1
	ENSG00000271743	8	6617197	0.35632	CTD-2541M15.3
	ENSG00000112874	5	103562792	0.356381	NUDT12
	ENSG00000143768	1	225941488	0.35656	LEFTY2
	ENSG00000203995	1	52842510	0.35675	ZYG11A
	ENSG00000256628	3	101676474	0.356754	ZBTB11-AS1
	ENSG00000244119	3	101712471	0.356754	PDCL3P4
	ENSG00000258804	14	86905777	0.356754	LINC01148
	ENSG00000227098	2	176849427	0.357	AC073636.1
	ENSG00000157423	16	71230721	0.357	HYDIN
	ENSG00000268433	19	21678220	0.357	MTDHP3
	ENSG00000065621	10	104268872	0.35712	GSTO2
	ENSG00000175054	3	142578825	0.357121	ATR
	ENSG00000163563	1	158831316	0.35715	MNDA
	ENSG00000196576	22	50307626	0.357159	PLXNB2
	ENSG00000113273	5	78986086	0.357326	ARSB
	ENSG00000225522	1	204183005	0.35745	RP11-203F10.1
	ENSG00000125037	3	9986891	0.357566	EMC3
	ENSG00000253361	8	38552679	0.35768	RP11-675F6.3
	ENSG00000228714	9	115744238	0.35776	RP11-284G10.1
	ENSG00000165983	10	16436942	0.35797	PTER
	ENSG00000115593	2	88067779	0.358	SMYD1
	ENSG00000079156	2	178194480	0.358	OSBPL6
	ENSG00000130348	6	106629577	0.358	QRSL1
	ENSG00000214870	7	26398592	0.358	AC004540.5
	ENSG00000011426	7	36389805	0.358	ANLN
	ENSG00000127364	7	141778441	0.358	TAS2R4
	ENSG00000139719	12	122266520	0.358	VPS33A
	ENSG00000187720	15	71096951	0.358	THSD4
	ENSG00000260306	16	21795758	0.358	RP11-645C24.5
	ENSG00000232098	19	58408483	0.358	CTD-2619J13.14
	ENSG00000231050	1	1891470	0.35806	RP1-140A9.1
	ENSG00000280156	22	17034416	0.358413	AC006548.28
	ENSG00000175066	3	142225606	0.358422	GK5
	ENSG00000271682	3	183463200	0.358427	RP11-393B14.2
	ENSG00000254207	8	725876	0.35843	RP11-43A14.1
	ENSG00000164326	5	71719162	0.358782	CARTPT
	ENSG00000256389	12	17589256	0.359	RP11-606D9.1
	ENSG00000022840	12	120533479	0.359	RNF10
	ENSG00000280106	19	34951204	0.359	CTC-523E23.3
	ENSG00000250120	5	140855882	0.359168	PCDHA10
	ENSG00000168944	5	123423591	0.359182	CEP120
	ENSG00000224792	3	51817602	0.359199	IQCF4
	ENSG00000155252	10	97640685	0.35968	PI4K2A
	ENSG00000093072	22	17221988	0.3599	CECR1
	ENSG00000161204	3	184186022	0.359947	ABCF3
	ENSG00000187726	11	73950318	0.36	DNAJB13
	ENSG00000103194	16	84699977	0.36	USP10
	ENSG00000180422	16	89159145	0.36	LINC00304
	ENSG00000262879	17	47100322	0.36	RP11-156P1.3
	ENSG00000108821	17	50201631	0.36	COL1A1
	ENSG00000100445	14	24442903	0.360112	SDR39U1
	ENSG00000275005	10	129845327	0.36014	RP11-234G16.5
	ENSG00000171444	5	113488829	0.360251	MCC
	ENSG00000258408	14	73539780	0.36053	NT5CP2
	ENSG00000156574	10	70447950	0.36067	NODAL
	ENSG00000006715	7	38932393	0.361	VPS41
	ENSG00000173208	12	39619750	0.361	ABCD2
	ENSG00000123338	12	54497710	0.361	NCKAP1L
	ENSG00000161929	17	5234859	0.361	SCIMP
	ENSG00000157087	3	10708030	0.361033	ATP2B2
	ENSG00000261146	3	137791972	0.361059	RP11-2A4.4
	ENSG00000213026	1	241993184	0.36157	CFL1P4
	ENSG00000246477	8	11321599	0.3617	AF131216.6
	ENSG00000224905	21	14027420	0.36188	AP001347.6
	ENSG00000225205	2	172556563	0.362	AC093818.1
	ENSG00000155508	5	154857552	0.362	CNOT8
	ENSG00000244479	7	144356180	0.362	OR2A1-AS1
	ENSG00000109920	11	47767442	0.362	FNBP4
	ENSG00000111696	12	103841196	0.362	NT5DC3
	ENSG00000260911	16	31043149	0.362	RP11-196G11.2
	ENSG00000168411	16	74666880	0.362	RFWD3
	ENSG00000127663	19	4969112	0.362	KDM4B
	ENSG00000108239	10	94402503	0.36216	TBC1D12
	ENSG00000242385	3	116921479	0.362296	LINC00901
	ENSG00000144711	3	13073116	0.362909
	ENSG00000144035	2	73642392	0.363	NAT8
	ENSG00000231170	7	95596681	0.363	AC002451.3
	ENSG00000170540	16	18801677	0.363	ARL6IP1
	ENSG00000264920	17	47895811	0.363	RP11-6N17.4
	ENSG00000233527	19	36573069	0.363	ZNF529-AS1
	ENSG00000274933	17	36264552	0.363
	ENSG00000198604	14	34862321	0.36323	BAZ1A
	ENSG00000168852	13	40921748	0.363302	TPTE2P5
	ENSG00000226823	9	33510710	0.36339	SUGT1P1
	ENSG00000166351	21	13609857	0.3634	POTED
	ENSG00000153395	5	1523976	0.363702	LPCAT1
	ENSG00000114204	3	167479003	0.363801	SERPINI2
	ENSG00000229407	1	179818190	0.36381	RP11-12M5.3
	ENSG00000238243	1	247895586	0.36388	OR2W3
	ENSG00000081985	1	67307363	0.36394	IL12RB2
	ENSG00000254546	11	18196656	0.364	RP11-113D6.9
	ENSG00000274292	12	121800796	0.364	RP11-347I19.7
	ENSG00000261351	15	66490133	0.364	CTD-3185P2.1
	ENSG00000280206	16	15701236	0.364	CTB-193M12.5
	ENSG00000258422	14	70187122	0.364292	RP11-486O13.2
	ENSG00000274330	14	70230223	0.364292	RP11-486O13.5
	ENSG00000185436	1	24187958	0.36455	IFNLR1
	ENSG00000134897	13	102799048	0.364633	BIVM
	ENSG00000235438	13	21260014	0.364731	ESRRAP2
	ENSG00000261184	7	36095271	0.365	RP11-196O2.1
	ENSG00000227059	12	133236094	0.365	ANHX
	ENSG00000183060	15	99733560	0.365	LYSMD4
	ENSG00000257122	16	22437583	0.365	RRN3P3
	ENSG00000133121	13	33350629	0.365116	STARD13
	ENSG00000246022	3	126180064	0.365429	ALDH1L1-AS2
	ENSG00000239827	13	40921530	0.365787	SUGT1P3
	ENSG00000153060	16	10694944	0.366	TEKT5
	ENSG00000108590	17	6651633	0.366	MED31
	ENSG00000167183	17	47957877	0.366	PRR15L
	ENSG00000267855	19	8321395	0.366	NDUFA7
	ENSG00000177045	19	45769225	0.366	SIX5
	ENSG00000251455	4	151674482	0.366591	RP11-164P12.3
	ENSG00000248872	4	171040601	0.366922	RP11-344G13.1
	ENSG00000230286	2	27009806	0.367	AC013472.4
	ENSG00000227088	2	77654667	0.367	AC084149.2
	ENSG00000259855	2	216995905	0.367	RP11-574O16.1
	ENSG00000137414	6	17600354	0.367	FAM8A1
	ENSG00000259845	15	30815270	0.367	HERC2P10
	ENSG00000121005	8	74984514	0.36717	CRISPLD1
	ENSG00000186998	22	29205850	0.367171	EMID1
	ENSG00000258949	14	44911862	0.36736	RP11-857B24.5
	ENSG00000225684	9	113111499	0.36741	FAM225B
	ENSG00000283959	8	102656463	0.36747	KB-1042C11.5
	ENSG00000114529	3	112086334	0.367587	C3orf52
	ENSG00000264714	18	10724618	0.36764	RP11-21G15.1
	ENSG00000113578	5	142698069	0.367645	FGF1
	ENSG00000215117	8	57279542	0.36768	LINC00588
	ENSG00000273270	7	128531068	0.368	RP11-212P7.2
	ENSG00000150676	11	85855100	0.368	CCDC83
	ENSG00000076944	19	7636990	0.368	STXBP2
	ENSG00000177398	21	42062958	0.36805	UMODL1
	ENSG00000163958	3	196211436	0.368054	ZDHHC19
	ENSG00000225850	10	97334709	0.36812	RP11-452K12.4
	ENSG00000270835	21	38206079	0.36812	AP001425.14
	ENSG00000054282	1	243256033	0.36866	SDCCAG8
	ENSG00000052795	4	158769137	0.368842	FNIP2
	ENSG00000249786	3	15449993	0.36895	EAF1-AS1
	ENSG00000006747	7	12570848	0.369	SCIN
	ENSG00000196313	7	72879364	0.369	POM121
	ENSG00000214194	7	113118612	0.369	LINC00998
	ENSG00000255455	11	130870246	0.369	RP11-890B15.3
	ENSG00000140497	15	74873364	0.369	SCAMP2
	ENSG00000274363	17	4267690	0.369	RP11-104O19.4
	ENSG00000129667	17	76501789	0.369	RHBDF2
	ENSG00000107099	9	220747	0.36906	DOCK8
	ENSG00000261761	4	37001815	0.369207	RP11-103J17.2
	ENSG00000258683	14	82796220	0.369304	RP11-11K13.1
	ENSG00000133313	18	74495815	0.36961	CNDP2
	ENSG00000232284	1	67832302	0.36981	GNG12-AS1
	ENSG00000053900	4	25377212	0.36987	ANAPC4
	ENSG00000246763	5	98773468	0.369901	RGMB-AS1
	ENSG00000219294	6	7986536	0.37	PIP5K1P1
	ENSG00000137261	6	24646154	0.37	KIAA0319
	ENSG00000242498	15	89912955	0.37	ARPIN
	ENSG00000108342	17	40015360	0.37	CSF3
	ENSG00000188785	19	57389849	0.37	ZNF548
	ENSG00000248943	5	177803343	0.370013	RP11-1026M7.3
	ENSG00000119383	9	129110949	0.37016	PTPA
	ENSG00000008128	1	1724323	0.37023	CDK11A
	ENSG00000182109	1	39546186	0.37026	RP11-69E11.4
	ENSG00000258818	14	20684099	0.370285	RNASE4
	ENSG00000235613	1	77847109	0.37057	NSRP1P1
	ENSG00000165548	14	77175849	0.37059	TMEM63C
	ENSG00000241336	3	155240944	0.37066	LINC01487
	ENSG00000071894	8	144409348	0.37084	CPSF1
	ENSG00000228238	1	186578278	0.37093	GS1-304P7.2
	ENSG00000233196	1	186581190	0.37093	GS1-304P7.1
	ENSG00000163016	2	73644918	0.371	ALMS1P1
	ENSG00000188668	2	158874641	0.371	OR7E90P
	ENSG00000076344	16	275939	0.371	RGS11
	ENSG00000090372	19	46746993	0.371	STRN4
	ENSG00000128298	22	38110669	0.371109	BAIAP2L2
	ENSG00000205133	8	93017672	0.37122	TRIQK
	ENSG00000272084	1	19075510	0.3714	RP5-1126H10.2
	ENSG00000277357	9	87825145	0.37151	NPAP1P7
	ENSG00000101654	18	13726663	0.37162	RNMT
	ENSG00000168903	5	180988844	0.371808	BTNL3
	ENSG00000258487	14	44480617	0.371835	RP11-99L13.1
	ENSG00000162782	1	179591612	0.37185	TDRD5
	ENSG00000135074	5	157575774	0.371872	ADAM19
	ENSG00000122335	6	158168269	0.372	SERAC1
	ENSG00000280063	16	4348647	0.372	RP11-295D4.3
	ENSG00000187824	17	10730315	0.372	TMEM220
	ENSG00000167447	17	59209399	0.372	SMG8
	ENSG00000176024	19	51927146	0.372	ZNF613
	ENSG00000253314	8	46822236	0.3723	LINC00293
	ENSG00000155367	1	112715476	0.37231	PPM1J
	ENSG00000249343	5	74322485	0.372377	LINC01333
	ENSG00000196781	9	81689304	0.37257	TLE1
	ENSG00000066230	5	524331	0.372713	SLC9A3
	ENSG00000023902	1	150149182	0.37285	PLEKHO1
	ENSG00000234521	2	74413602	0.373	AC005041.11
	ENSG00000182389	2	152099474	0.373	CACNB4
	ENSG00000253470	8	125750240	0.37302	RP11-697B24.1
	ENSG00000061938	3	195911944	0.373267	TNK2
	ENSG00000101447	20	38926311	0.37359	FAM83D
	ENSG00000188573	5	168529115	0.373701	FBLL1
	ENSG00000224368	7	63405399	0.374	ARAFP2
	ENSG00000237818	7	97899114	0.374	RPS3AP29
	ENSG00000232032	7	97908255	0.374	AC079781.7
	ENSG00000166938	15	66293216	0.374	DIS3L
	ENSG00000260274	15	75368198	0.374	RP11-817O13.8
	ENSG00000265163	17	15106186	0.374	CDRT8
	ENSG00000121064	17	56978104	0.374	SCPEP1
	ENSG00000260595	11	50054308	0.374
	ENSG00000227016	1	72765030	0.37406	RP11-262K1.1
	ENSG00000236675	1	155230974	0.37406	MTX1P1
	ENSG00000264695	18	24489374	0.37416	RP11-178F10.2
	ENSG00000184838	5	120464277	0.374663	PRR16
	ENSG00000258553	14	60091782	0.374784	RP11-16B13.1
	ENSG00000263627	18	9615263	0.37487	PPP4R1-AS1
	ENSG00000280423	6	2561946	0.375	RP11-299J5.1
	ENSG00000236318	7	17374866	0.375	KCCAT333
	ENSG00000146700	7	76409694	0.375	SSC4D
	ENSG00000164707	7	135729257	0.375	SLC13A4
	ENSG00000042429	11	93784226	0.375	MED17
	ENSG00000233193	17	15763768	0.375	AC005324.7
	ENSG00000181408	17	82374229	0.375	UTS2R
	ENSG00000143578	1	153967712	0.3753	CREB3L4
	ENSG00000206561	3	15521750	0.375317	COLQ
	ENSG00000121454	1	180230285	0.3754	LHX4
	ENSG00000264006	10	5185186	0.37548
	ENSG00000280114	1	16688748	0.37556	RP5-875O13.7
	ENSG00000180071	9	38620659	0.37561	ANKRD18A
	ENSG00000215039	12	6450893	0.376	CD27-AS1
	ENSG00000166770	19	56477249	0.376	ZNF667-AS1
	ENSG00000163913	3	129440179	0.376215	IFT122
	ENSG00000267882	20	47318501	0.37635	RP4-569M23.5
	ENSG00000226807	8	141507229	0.37678	MROH5
	ENSG00000084754	2	26244725	0.377	HADHA
	ENSG00000272716	2	32165756	0.377	RP11-563N4.1
	ENSG00000260018	16	84117050	0.377	RP11-505K9.1
	ENSG00000161664	17	44170446	0.377	ASB16
	ENSG00000269397	19	23927787	0.377	CTB-92J24.2
	ENSG00000125388	4	2963607	0.377032	GRK4
	ENSG00000279026	14	73580693	0.377434	RP3-414A15.12
	ENSG00000176040	3	112034842	0.377877	TMPRSS7
	ENSG00000140511	15	88895625	0.378	HAPLN3
	ENSG00000260213	16	81035758	0.378	RP11-303E16.3
	ENSG00000262133	17	877901	0.378	RP11-676J12.6
	ENSG00000268683	19	34640688	0.378	CTD-2553L13.4
	ENSG00000269486	19	38938631	0.378	CTC-360G5.9
	ENSG00000250486	4	164956947	0.378034	FAM218A
	ENSG00000229644	10	36524233	0.37807	NAMPTP1
	ENSG00000254333	5	150485298	0.378156	NDST1-AS1
	ENSG00000275426	4	149737	0.378271	CH17-262A2.1
	ENSG00000033178	4	67701178	0.378426	UBA6
	ENSG00000079257	3	158672692	0.378429	LXN
	ENSG00000203668	1	241639248	0.37865	CHML
	ENSG00000226792	13	51200251	0.378708	LINC00371
	ENSG00000206562	3	15426634	0.378859	METTL6
	ENSG00000198919	3	108589681	0.37893	DZIP3
	ENSG00000163072	2	168786538	0.379	NOSTRIN
	ENSG00000260114	16	29921904	0.379	CTD-2574D22.4
	ENSG00000149922	16	30091886	0.379	TBX6
	ENSG00000131165	16	89657800	0.379	CHMP1A
	ENSG00000267391	18	58446274	0.37915	RP11-1151B14.3
	ENSG00000250433	3	140508788	0.379189	CLSTN2-AS1
	ENSG00000131697	1	5992361	0.37938	NPHP4
	ENSG00000163633	4	86936201	0.379516	C4orf36
	ENSG00000183929	1	228650240	0.37952	DUSP5P1
	ENSG00000226527	21	33123702	0.37952	AP000289.6
	ENSG00000088340	20	35607561	0.37952
	ENSG00000267354	18	45507201	0.37964	RP11-749H17.2
	ENSG00000186197	1	236348256	0.37967	EDARADD
	ENSG00000236896	9	97987655	0.37967	RP11-535C21.3
	ENSG00000165863	10	116669969	0.3797	C10orf82
	ENSG00000172955	4	99219536	0.379723	ADH6
	ENSG00000145358	4	100190781	0.379837	DDIT4L
	ENSG00000231061	13	63738017	0.379994	LINC00395
	ENSG00000115526	2	100417655	0.38	CHST10
	ENSG00000228361	6	168229731	0.38	RP11-503C24.3
	ENSG00000158457	7	129144891	0.38	TSPAN33
	ENSG00000254508	11	33774698	0.38	FBXO3-AS1
	ENSG00000278879	11	74832509	0.38	AP000560.3
	ENSG00000255510	11	124460533	0.38	OR8A2P
	ENSG00000247363	12	68687754	0.38	RP11-637A17.2
	ENSG00000202368	12	96979628	0.38	Y_RNA
	ENSG00000278973	12	124623068	0.38	RP11-83B20.9
	ENSG00000169371	15	75626468	0.38	SNUPN
	ENSG00000007038	16	2817179	0.38	PRSS21
	ENSG00000086061	9	33025210	0.38005	DNAJA1
	ENSG00000273253	22	50200836	0.380157	RP3-402G11.26
	ENSG00000240024	3	183447607	0.380187	LINC00888
	ENSG00000081913	18	62715449	0.38019	PHLPP1
	ENSG00000250645	5	418702	0.380668	CTD-2228K2.1
	ENSG00000183648	14	92121916	0.380807	NDUFB1
	ENSG00000173218	1	115641952	0.38093	VANGL1
	ENSG00000163468	1	156367872	0.38093	CCT3
	ENSG00000120333	1	175023424	0.38097	MRPS14
	ENSG00000228486	2	97664216	0.381	LINC01125
	ENSG00000184115	2	110435165	0.381	RP13-1039J1.2
	ENSG00000272142	6	5029971	0.381	RP11-428J1.5
	ENSG00000230333	7	11180901	0.381	AC004538.3
	ENSG00000130758	19	40191743	0.381	MAP3K10
	ENSG00000119328	9	108934180	0.38178	FAM206A
	ENSG00000138315	10	72893580	0.38199	OIT3
	ENSG00000127948	7	75899199	0.382	POR
	ENSG00000280789	16	29815951	0.382	PAGR1
	ENSG00000141076	16	69131290	0.382	UTP4
	ENSG00000160471	19	55354813	0.382	COX6B2
	ENSG00000166170	14	103562830	0.382235	BAG5
	ENSG00000164039	4	103099882	0.382812	BDH2
	ENSG00000235760	2	47527536	0.383	HCG2040054
	ENSG00000187699	2	189879608	0.383	C2orf88
	ENSG00000204293	11	124383361	0.383	OR8B2
	ENSG00000268001	19	48255674	0.383	CARD8-AS1
	ENSG00000188511	22	49657541	0.383009	C22orf34
	ENSG00000258742	14	92886351	0.383271	RP11-862G15.1
	ENSG00000253189	8	6036973	0.38332	RP11-158A14.1
	ENSG00000253880	8	6257536	0.38332	RP11-124B13.1
	ENSG00000082684	3	123028604	0.383439	SEMA5B
	ENSG00000144741	3	66133609	0.383597	SLC25A26
	ENSG00000113971	3	132722441	0.383905	NPHP3
	ENSG00000274523	7	75074227	0.384	RCC1L
	ENSG00000255091	11	45651528	0.384	RP11-495O11.1
	ENSG00000251226	11	134735595	0.384	RP11-469N6.1
	ENSG00000183735	12	64455839	0.384	TBK1
	ENSG00000214646	15	77944581	0.384	RP11-114H24.4
	ENSG00000108830	17	43025240	0.384	RND2
	ENSG00000234156	9	122609914	0.38428	RP11-64P14.7
	ENSG00000152315	14	90061764	0.384411	KCNK13
	ENSG00000144455	3	4467280	0.384436	SUMF1
	ENSG00000258792	14	89642670	0.384538	RP11-944C7.1
	ENSG00000188306	3	169821921	0.384586	LRRIQ4
	ENSG00000126231	13	113158653	0.384928	PROZ
	ENSG00000139620	12	48682237	0.385	KANSL2
	ENSG00000178802	15	74890004	0.385	MPI
	ENSG00000268278	19	21637973	0.385	RP11-420K14.1
	ENSG00000117480	1	46394264	0.38502	FAAH
	ENSG00000155868	5	157159018	0.385221	MED7
	ENSG00000119685	14	75633624	0.385235	TTLL5
	ENSG00000160145	3	124080022	0.385404	KALRN
	ENSG00000228966	14	106461054	0.385431	HOMER2P1
	ENSG00000272145	1	40692006	0.38577	NFYC-AS1
	ENSG00000185013	2	18589571	0.386	NT5C1B
	ENSG00000196295	7	30585971	0.386	AC005154.6
	ENSG00000074696	15	65530417	0.386	HACD3
	ENSG00000135686	16	84648524	0.386	KLHL36
	ENSG00000270885	17	35731648	0.386	RASL10B
	ENSG00000130818	19	9538644	0.386	ZNF426
	ENSG00000189181	1	248682303	0.38612	OR14I1
	ENSG00000168291	3	58433856	0.386143	PDHB
	ENSG00000106686	9	4666673	0.38626	SPATA6L
	ENSG00000168118	1	229286484	0.38639	RAB4A
	ENSG00000251027	5	107011013	0.386449	LINC01950
	ENSG00000075711	3	197299299	0.386465	DLG1
	ENSG00000243062	1	179730216	0.38678	RP11-12M5.1
	ENSG00000253798	5	157690877	0.386854	AC008694.3
	ENSG00000179342	7	66506222	0.387	GS1-124K5.9
	ENSG00000149557	11	125496309	0.387	FEZ1
	ENSG00000275265	12	122501186	0.387	RP11-15J22.8
	ENSG00000266958	19	45187387	0.387	AC006126.3
	ENSG00000186409	1	42463329	0.38712	CCDC30
	ENSG00000130177	13	114234886	0.387301	CDC16
	ENSG00000130540	22	43862502	0.387507	SULT4A1
	ENSG00000256053	14	103562961	0.387899	APOPT1
	ENSG00000068784	2	45612164	0.388	SRBD1
	ENSG00000146376	6	129710224	0.388	ARHGAP18
	ENSG00000257261	12	46383678	0.388	RP11-96H19.1
	ENSG00000135119	12	116738177	0.388	RNFT2
	ENSG00000261404	16	74296761	0.388	AC009120.4
	ENSG00000172171	17	30906819	0.388	TEFM
	ENSG00000272630	10	73101296	0.38803	RP11-344N10.5
	ENSG00000145113	3	195812276	0.388114	MUC4
	ENSG00000250420	5	178818434	0.38832	AACSP1
	ENSG00000148429	10	11597716	0.3886	USP6NL
	ENSG00000078140	4	39698043	0.388804	UBE2K
	ENSG00000065609	6	83709690	0.389	SNAP91
	ENSG00000242611	7	77037	0.389	AC093627.8
	ENSG00000159720	16	67481236	0.389	ATP6V0D1
	ENSG00000141127	17	18856298	0.389	PRPSAP2
	ENSG00000080573	19	10010470	0.389	COL5A3
	ENSG00000178726	20	23049740	0.38992	THBD
	ENSG00000047936	6	117425854	0.39	ROS1
	ENSG00000218305	7	48919764	0.39	CDC14C
	ENSG00000221838	7	100101940	0.39	AP4M1
	ENSG00000157823	15	89894637	0.39	AP3S2
	ENSG00000260136	16	23452757	0.39	CTD-2270L9.4
	ENSG00000123201	13	51080861	0.390412	GUCY1B2
	ENSG00000116183	1	176463170	0.39075	PAPPA2
	ENSG00000171848	2	10122327	0.391	RRM2
	ENSG00000273240	2	189764455	0.391	RP11-455J20.3
	ENSG00000236886	2	216712379	0.391	AC007563.5
	ENSG00000079263	2	230203623	0.391	SP140
	ENSG00000272288	6	34696316	0.391	RP11-140K17.3
	ENSG00000051620	6	138403560	0.391	HEBP2
	ENSG00000181072	7	136868668	0.391	CHRM2
	ENSG00000225477	11	21284563	0.391	CTD-2302A16.2
	ENSG00000259488	15	48331855	0.391	RP11-154J22.1
	ENSG00000171914	15	62390525	0.391	TLN2
	ENSG00000263934	17	19188015	0.391	SNORD3A
	ENSG00000239732	3	52226162	0.391048	TLR9
	ENSG00000164128	4	163333017	0.391301	NPY1R
	ENSG00000251090	3	98104753	0.391922	OR5AC4P
	ENSG00000218739	2	37196487	0.392	CEBPZOS
	ENSG00000228925	2	46899274	0.392	AC016722.4
	ENSG00000183733	2	70790642	0.392	FIGLA
	ENSG00000018510	2	177392697	0.392	AGPS
	ENSG00000146267	6	99350061	0.392	FAXC
	ENSG00000214013	15	42273232	0.392	GANC
	ENSG00000140386	15	76905443	0.392	SCAPER
	ENSG00000125648	19	6465202	0.392	SLC25A23
	ENSG00000124466	19	43465659	0.392	LYPD3
	ENSG00000177733	5	137754375	0.392044	HNRNPA0
	ENSG00000280604	21	45914295	0.39206	PCBP3-OT1
	ENSG00000117643	1	25617467	0.39276	MAN1C1
	ENSG00000215486	13	36789331	0.392872	ARL2BPP3
	ENSG00000182931	20	45705018	0.3929	WFDC10B
	ENSG00000225744	2	111607840	0.393	AC017002.4
	ENSG00000123552	6	99521727	0.393	USP45
	ENSG00000139651	12	53180699	0.393	ZNF740
	ENSG00000260125	15	86317172	0.393	AGBL1-AS1
	ENSG00000065325	17	9822205	0.393	GLP2R
	ENSG00000005882	17	50094736	0.393	PDK2
	ENSG00000119522	9	123930151	0.39347	DENND1A
	ENSG00000241316	3	67654696	0.393692	SUCLG2-AS1
	ENSG00000198925	2	219229716	0.394	ATG9A
	ENSG00000163521	2	219245453	0.394	GLB1L
	ENSG00000137161	6	42929191	0.394	CNPY3
	ENSG00000233351	6	129481261	0.394	RP1-69D17.3
	ENSG00000242802	7	4775621	0.394	AP5Z1
	ENSG00000254762	11	66268128	0.394	RP11-867G23.2
	ENSG00000269892	12	6742984	0.394	RP4-761J14.10
	ENSG00000278472	15	33972514	0.394	RP11-74D7.3
	ENSG00000129250	17	4997947	0.394	KIF1C
	ENSG00000198466	19	57853775	0.394	ZNF587
	ENSG00000203685	1	226548799	0.3941	STUM
	ENSG00000196922	8	145000537	0.39459	ZNF252P
	ENSG00000101017	20	46118271	0.3949	CD40
	ENSG00000091106	2	32265853	0.395	NLRC4
	ENSG00000138594	15	51829627	0.395	TMOD3
	ENSG00000280091	19	6896831	0.395	CTC-312O10.3
	ENSG00000179909	19	57709193	0.395	ZNF154
	ENSG00000213753	19	58575444	0.395	CENPBD1P1
	ENSG00000229314	9	114323055	0.39504	ORM1
	ENSG00000002587	4	11429764	0.395065	HS3ST1
	ENSG00000275374	5	100381397	0.395325	RP11-346J10.2
	ENSG00000107104	9	470290	0.39536	KANK1
	ENSG00000182197	8	118111852	0.39542	EXT1
	ENSG00000215881	13	111596008	0.39559	RP11-65D24.1
	ENSG00000085563	7	87713322	0.396	ABCB1
	ENSG00000247982	15	57300364	0.396	LINC00926
	ENSG00000262587	16	25031743	0.396	RP11-266L9.4
	ENSG00000215915	1	1449688	0.39603	ATAD3C
	ENSG00000232823	10	119683822	0.39611	TXNP1
	ENSG00000089876	10	125896435	0.39617	DHX32
	ENSG00000230513	22	21002196	0.396267	THAP7-AS1
	ENSG00000120662	13	41263576	0.396277	MTRF1
	ENSG00000000971	1	196651877	0.39665	CFH
	ENSG00000231443	3	195937242	0.396866	AC024937.6
	ENSG00000116209	1	54053503	0.39694	TMEM59
	ENSG00000138399	2	169573874	0.397	FASTKD1
	ENSG00000128652	2	176136611	0.397	HOXD3
	ENSG00000270937	6	1027224	0.397	RP5-856G1.1
	ENSG00000156564	6	40587464	0.397	LRFN2
	ENSG00000175224	11	46617526	0.397	ATG13
	ENSG00000185344	12	123712317	0.397	ATP6V0A2
	ENSG00000280231	16	1554129	0.397	LA16c-380F5.3
	ENSG00000261014	16	63730276	0.397	LINC02165
	ENSG00000159314	17	45434420	0.397	ARHGAP27
	ENSG00000262580	17	80205948	0.397	RP11-334C17.5
	ENSG00000160961	19	14690048	0.397	ZNF333
	ENSG00000167554	19	52336244	0.397	ZNF610
	ENSG00000018869	19	56393544	0.397	ZNF582
	ENSG00000183666	5	21341832	0.397029	GUSBP1
	ENSG00000164068	3	49689501	0.39704	RNF123
	ENSG00000274895	1	213986418	0.39736	RP11-478J18.2
	ENSG00000267789	18	57146997	0.39746	CTD-2526M8.3
	ENSG00000237438	22	17036569	0.397545	CECR7
	ENSG00000100564	14	67600286	0.397617	PIGH
	ENSG00000086288	7	37848596	0.398	NME8
	ENSG00000002933	7	150800533	0.398	TMEM176A
	ENSG00000175390	11	7970250	0.398	EIF3F
	ENSG00000270202	11	111107749	0.398	RP11-89C3.2
	ENSG00000237560	17	69961706	0.398	LINC01497
	ENSG00000223768	21	45293284	0.398	LINC00205
	ENSG00000198951	22	42070841	0.398235	NAGA
	ENSG00000143164	1	167936040	0.39836	DCAF6
	ENSG00000237297	10	44711	0.39889	FAM166AP7
	ENSG00000228547	10	15000054	0.39894	OR7E26P
	ENSG00000130414	2	240025401	0.399	NDUFA10
	ENSG00000280277	6	88964526	0.399	RP1-72A23.4
	ENSG00000188820	6	116461369	0.399	FAM26F
	ENSG00000226468	7	32457757	0.399	AC018641.7
	ENSG00000185037	7	63304055	0.399	ZNF733P
	ENSG00000103245	16	741328	0.399	NARFL
	ENSG00000260532	16	1111626	0.399	LA16c-381G6.1
	ENSG00000138686	4	121870496	0.399152	BBS7
	ENSG00000072840	4	5711196	0.399274	EVC
	ENSG00000116157	1	52602371	0.39979	GPX7
	ENSG00000224465	22	22171555	0.399885	SOCS2P2
	ENSG00000277047	13	54940842	0.399921	RP11-108H9.1
	ENSG00000112146	6	53051990	0.4	FBXO9
	ENSG00000219700	6	109290502	0.4	PTCHD3P3
	ENSG00000005471	7	87480434	0.4	ABCB4
	ENSG00000243317	7	135662495	0.4	C7orf73
	ENSG00000177697	11	832883	0.4	CD151
	ENSG00000121691	11	34438924	0.4	CAT
	ENSG00000105341	19	41440716	0.4	ATP5SL
	ENSG00000178342	18	79863667	0.40013	KCNG2
	ENSG00000236716	10	28743744	0.40062	RP11-478H13.1
	ENSG00000161036	7	102464928	0.401	LRWD1
	ENSG00000034053	15	28884482	0.401	APBA2
	ENSG00000179523	15	44536922	0.401	EIF3J-AS1
	ENSG00000166965	15	90955795	0.401	RCCD1
	ENSG00000198046	19	56477117	0.401	ZNF667
	ENSG00000156261	21	29073796	0.40124	CCT8
	ENSG00000250497	4	13782156	0.401566	AC007126.1
	ENSG00000244094	1	153113514	0.40182	SPRR2F
	ENSG00000223734	2	20052133	0.402	RP11-644K8.1
	ENSG00000237732	2	222318653	0.402	AC010980.2
	ENSG00000254821	6	4145536	0.402	RP3-400B16.4
	ENSG00000186231	6	96924619	0.402	KLHL32
	ENSG00000112297	6	106360807	0.402	AIM1
	ENSG00000231234	7	66423892	0.402	SKP1P1
	ENSG00000205213	11	27472774	0.402	LGR4
	ENSG00000170209	11	113387790	0.402	ANKK1
	ENSG00000259081	14	76774912	0.40217	RP11-488C13.6
	ENSG00000189014	10	47689706	0.40219
	ENSG00000236866	1	117605769	0.40263	AL157902.3
	ENSG00000089199	20	5911429	0.40266	CHGB
	ENSG00000139746	13	79406220	0.402742	RBM26
	ENSG00000114439	3	107522935	0.402932	BBX
	ENSG00000240344	2	200889302	0.403	PPIL3
	ENSG00000160117	19	17281644	0.403	ANKLE1
	ENSG00000159348	1	202967279	0.40334	CYB5R1
	ENSG00000118197	1	200669968	0.40351	DDX59
	ENSG00000229246	13	81043669	0.403551	LINC00377
	ENSG00000128271	22	24417878	0.40359	ADORA2A
	ENSG00000100626	14	69259276	0.403766	GALNT16
	ENSG00000146530	7	12403940	0.404	VWDE
	ENSG00000166359	19	33132089	0.404	WDR88
	ENSG00000213943	3	12788670	0.404574	KRT18P17
	ENSG00000164082	3	51707069	0.404647	GRM2
	ENSG00000250125	4	65004499	0.404657	RP11-707A18.1
	ENSG00000251577	4	103548744	0.404657	RP11-297P16.3
	ENSG00000231742	20	50172549	0.40466	LINC01273
	ENSG00000236756	10	73272812	0.40495	DNAJC9-AS1
	ENSG00000227540	10	73252790	0.40496	DNAJC9-AS1
	ENSG00000279343	12	130351706	0.405	RP11-200K12.3
	ENSG00000275902	17	81697713	0.405	RP13-1032I1.11
	ENSG00000105281	19	46787813	0.405	SLC1A5
	ENSG00000103148	16	138859	0.405
	ENSG00000164366	5	218214	0.405467	CCDC127
	ENSG00000090273	1	26902281	0.40559	NUDC
	ENSG00000065485	3	123067061	0.405724	PDIA5
	ENSG00000117791	1	220748224	0.40577	MARC2
	ENSG00000047932	6	117602541	0.406	GOPC
	ENSG00000112038	6	154010495	0.406	OPRM1
	ENSG00000146574	7	6826769	0.406	CCZ1B
	ENSG00000272361	7	16594223	0.406	GS1-166A23.2
	ENSG00000271344	7	128690450	0.406	RP11-274B21.9
	ENSG00000197837	12	14771130	0.406	HIST4H4
	ENSG00000138592	15	50424379	0.406	USP8
	ENSG00000108381	17	3472373	0.406	ASPA
	ENSG00000254689	8	81885376	0.40605	RP11-354A14.1
	ENSG00000236463	13	30319902	0.406314	LINC00427
	ENSG00000168634	20	45702015	0.4064	WFDC13
	ENSG00000120327	5	141222931	0.40685	PCDHB14
	ENSG00000231204	2	21317659	0.407	AC011752.1
	ENSG00000172428	2	240136806	0.407	COPS9
	ENSG00000226454	6	40523932	0.407	RP3-462C17.1
	ENSG00000166508	7	100101864	0.407	MCM7
	ENSG00000161973	17	8745218	0.407	CCDC42
	ENSG00000146918	7	158704828	0.407
	ENSG00000119943	10	98415183	0.4072	PYROXD2
	ENSG00000080166	13	94479681	0.407236	DCT
	ENSG00000267773	18	11644335	0.40731	RP11-677O4.4
	ENSG00000068383	10	132537819	0.40733	INPP5A
	ENSG00000204007	9	135639539	0.40752	GLT6D1
	ENSG00000175730	20	32690814	0.40778	BAK1P1
	ENSG00000178690	18	54587756	0.40781	DYNAP
	ENSG00000168710	1	109984685	0.4079	AHCYL1
	ENSG00000135913	2	218568360	0.408	USP37
	ENSG00000179088	12	103496009	0.408	C12orf42
	ENSG00000091622	17	6556493	0.408	PITPNM3
	ENSG00000227036	17	72640471	0.408	LINC00511
	ENSG00000142166	21	33324476	0.40803	IFNAR1
	ENSG00000189357	9	81928513	0.40805	SPATA31D4
	ENSG00000137944	1	88988354	0.40819	KYAT3
	ENSG00000164924	8	100953387	0.40837	YWHAZ
	ENSG00000168028	3	39406688	0.40849	RPSA
	ENSG00000163050	1	226897535	0.4085	COQ8A
	ENSG00000153936	1	86914647	0.40855	HS2ST1
	ENSG00000181274	10	97334562	0.40857	FRAT2
	ENSG00000206527	3	123585184	0.408699	HACD2
	ENSG00000205702	22	42144576	0.408706	CYP2D7
	ENSG00000255652	12	34218852	0.409	RP11-313F23.4
	ENSG00000258630	14	95329583	0.409146	RP11-725G5.2
	ENSG00000176769	10	131311720	0.40963	TCERG1L
	ENSG00000183323	5	69332808	0.409681	CCDC125
	ENSG00000237731	21	25643488	0.40987	RNGTTP1
	ENSG00000233633	2	558203	0.41	AC093326.3
	ENSG00000127314	12	68610838	0.41	RAP1B
	ENSG00000260450	16	47965671	0.41	LINC02134
	ENSG00000267213	19	32405541	0.41	AC007773.2
	ENSG00000160392	19	40348454	0.41	C19orf47
	ENSG00000158941	8	22604631	0.41007	CCAR2
	ENSG00000251436	4	125683667	0.410187	NUP58P1
	ENSG00000170044	3	102099243	0.410207	ZPLD1
	ENSG00000256704	18	60010929	0.41021	SDCCAG3P1
	ENSG00000151470	4	129093607	0.410253	C4orf33
	ENSG00000154252	2	241776824	0.411	GAL3ST2
	ENSG00000219755	6	99575711	0.411	RP1-199J3.5
	ENSG00000254860	11	8964773	0.411	TMEM9B-AS1
	ENSG00000182919	11	93741962	0.411	C11orf54
	ENSG00000181929	12	49017401	0.411	PRKAG1
	ENSG00000069974	15	55314159	0.411	RAB27A
	ENSG00000258787	15	93431216	0.411	RP11-164C12.1
	ENSG00000272391	7	75486270	0.411
	ENSG00000230815	9	94824271	0.41108	RP11-49O14.3
	ENSG00000251545	5	179522456	0.411201	RP11-798K23.3
	ENSG00000188677	22	43999210	0.411203	PARVB
	ENSG00000271817	4	158700690	0.411209	U3
	ENSG00000113389	5	32689069	0.411213	NPR3
	ENSG00000238290	1	8026737	0.41144	RP11-431K24.1
	ENSG00000203709	1	207879095	0.41158	C1orf132
	ENSG00000171496	9	122568476	0.41184	OR1L8
	ENSG00000124116	20	45791931	0.41188	WFDC3
	ENSG00000229806	3	54626214	0.411952	RPS15P5
	ENSG00000235122	6	49817429	0.412	RP3-417L20.4
	ENSG00000170852	7	32894130	0.412	KBTBD2
	ENSG00000244657	7	66486531	0.412	GS1-124K5.8
	ENSG00000077616	11	90131514	0.412	NAALAD2
	ENSG00000172551	12	54830518	0.412	MUCL1
	ENSG00000129055	3	134486715	0.412759	ANAPC13
	ENSG00000272823	1	220829210	0.41276	RP11-295M18.6
	ENSG00000280184	6	145791972	0.413	RP3-466P17.3
	ENSG00000227658	7	40775557	0.413	AC005160.3
	ENSG00000255026	11	287304	0.413	RP11-326C3.2
	ENSG00000255127	11	92914602	0.413	RP11-676F20.2
	ENSG00000282940	11	92915883	0.413	RP11-676F20.5
	ENSG00000170633	12	121400040	0.413	RNF34
	ENSG00000214425	17	45550334	0.413	LRRC37A4P
	ENSG00000248572	5	38403412	0.413214	EGFLAM-AS2
	ENSG00000197860	5	65723034	0.413232	SGTB
	ENSG00000213930	9	34646588	0.41325	GALT
	ENSG00000235500	13	18895229	0.413253	SNX19P2
	ENSG00000232600	8	144437674	0.41373	TONSL-AS1
	ENSG00000251459	4	57491389	0.413753	RP11-319E12.2
	ENSG00000186453	2	24175068	0.414	FAM228A
	ENSG00000254459	11	77872173	0.414	RP11-91P24.7
	ENSG00000169612	15	82986206	0.414	FAM103A1
	ENSG00000229212	15	85234794	0.414	RP11-561C5.4
	ENSG00000261540	16	78059453	0.414	RP11-281J9.2
	ENSG00000205710	17	4899417	0.414	C17orf107
	ENSG00000275720	17	36634068	0.414	CTB-75G16.3
	ENSG00000188690	10	125823247	0.41408	UROS
	ENSG00000163705	3	10108230	0.414226	FANCD2OS
	ENSG00000236411	3	37790444	0.414313	NDUFAF4P3
	ENSG00000198917	9	128829820	0.41462	SPOUT1
	ENSG00000164344	4	186226437	0.414694	KLKB1
	ENSG00000272140	10	73713580	0.41477	RP11-574K11.29
	ENSG00000232656	10	1022665	0.41486	IDI2-AS1
	ENSG00000224043	2	134877642	0.415	CCNT2-AS1
	ENSG00000139190	12	6470986	0.415	VAMP1
	ENSG00000281005	16	3263742	0.415	LINC00921
	ENSG00000105379	19	51366417	0.415	ETFB
	ENSG00000056050	4	169757952	0.415349	HPF1
	ENSG00000279935	9	134992957	0.41538	RP11-447M12.3
	ENSG00000138755	4	76007487	0.415606	CXCL9
	ENSG00000229255	1	248485483	0.41572	RP11-407H12.8
	ENSG00000121310	1	52927211	0.4158	ECHDC2
	ENSG00000124374	2	71227082	0.416	PAIP2B
	ENSG00000144120	2	119679166	0.416	TMEM177
	ENSG00000230715	7	128652840	0.416	RP11-274B21.4
	ENSG00000280327	16	1578370	0.416	LA16c-313F4.1
	ENSG00000183688	17	445938	0.416	RFLNB
	ENSG00000174521	19	40218398	0.416	TTC9B
	ENSG00000172113	3	48301684	0.41617	NME6
	ENSG00000148498	10	34815324	0.41617	PARD3
	ENSG00000234492	4	108620459	0.416267	RPL34-AS1
	ENSG00000261159	3	128860525	0.416336	RP11-723O4.9
	ENSG00000116151	1	2391706	0.41671	MORN1
	ENSG00000196104	4	167234795	0.416852	SPOCK3
	ENSG00000220256	2	239762859	0.417	AC093802.1
	ENSG00000259630	15	85415227	0.417	CTD-2262B20.1
	ENSG00000159625	16	57694792	0.417	DRC7
	ENSG00000263015	17	503170	0.417	RP5-1029F21.3
	ENSG00000267640	19	37817358	0.417	CTD-2554C21.2
	ENSG00000022556	19	54953129	0.417	NLRP2
	ENSG00000237062	9	106615805	0.41712	RP11-308N19.3
	ENSG00000203971	20	57959659	0.41747	RP13-379L11.2
	ENSG00000273033	3	122886940	0.417553	LINC02035
	ENSG00000198237	5	69875270	0.417952	RP11-98J23.2
	ENSG00000279852	8	488511	0.41799	RP11-91J19.2
	ENSG00000119737	2	53859988	0.418	GPR75
	ENSG00000214429	2	78413093	0.418	CYCSP6
	ENSG00000146540	7	1138259	0.418	C7orf50
	ENSG00000241350	7	77011550	0.418	PMS2P11
	ENSG00000250474	7	107628552	0.418	WBP1LP2
	ENSG00000256022	12	127636466	0.418	RP11-526P6.1
	ENSG00000109101	17	28506242	0.418	FOXN1
	ENSG00000229105	9	116504282	0.41819	ASTN2-AS1
	ENSG00000003989	8	17497087	0.41834	SLC7A2
	ENSG00000104228	8	27311318	0.41846	TRIM35
	ENSG00000221953	1	247112416	0.41849	C1orf229
	ENSG00000139971	14	58298138	0.418875	C14orf37
	ENSG00000180537	6	13924445	0.419	RNF182
	ENSG00000153292	6	47042362	0.419	ADGRF1
	ENSG00000122507	7	33129243	0.419	BBS9
	ENSG00000107249	9	4348391	0.419	GLIS3
	ENSG00000257433	12	47706084	0.419	RP1-197B17.3
	ENSG00000120798	12	95073702	0.419	NR2C1
	ENSG00000185163	12	132144334	0.419	DDX51
	ENSG00000104774	19	12666741	0.419	MAN2B1
	ENSG00000231205	19	20424968	0.419	ZNF826P
	ENSG00000105668	19	35666515	0.419	UPK1A
	ENSG00000230453	9	33524393	0.41914	ANKRD18B
	ENSG00000224810	1	182069252	0.41952	RP11-538D16.2
	ENSG00000250891	5	118562116	0.419756	LINC02208
	ENSG00000115446	2	98608578	0.42	UNC50
	ENSG00000144214	2	99304741	0.42	LYG1
	ENSG00000115993	2	201451578	0.42	TRAK2
	ENSG00000067066	2	230415941	0.42	SP100
	ENSG00000171596	2	231530494	0.42	NMUR1
	ENSG00000085978	2	233210050	0.42	ATG16L1
	ENSG00000229893	7	27740394	0.42	AC004549.6
	ENSG00000070669	7	97872541	0.42	ASNS
	ENSG00000274486	11	95030548	0.42	RP11-60C6.8
	ENSG00000137845	15	58749977	0.42	ADAM10
	ENSG00000117971	15	78727753	0.42	CHRNB4
	ENSG00000173821	17	80260865	0.42	RNF213
	ENSG00000166321	10	73110374	0.42003	NUDT13
	ENSG00000240175	3	65893815	0.420111	MAGI1-AS1
	ENSG00000125266	13	106535113	0.420127	EFNB2
	ENSG00000169174	1	55039547	0.42034	PCSK9
	ENSG00000266312	18	76639010	0.42046	LINC01927
	ENSG00000248698	4	14111967	0.420518	LINC01085
	ENSG00000168806	15	43330604	0.421	LCMT2
	ENSG00000261161	16	86646300	0.421	RP11-58A18.1
	ENSG00000227255	17	15764702	0.421	CDRT15P2
	ENSG00000264968	17	39927741	0.421	RP11-387H17.4
	ENSG00000205517	19	11419341	0.421	RGL3
	ENSG00000271461	20	1758939	0.42101	RP4-673D20.6
	ENSG00000145050	3	51385046	0.42104	MANF
	ENSG00000275342	8	8386497	0.42115
	ENSG00000107719	10	70478820	0.42161	PALD1
	ENSG00000196455	3	130746828	0.421685	PIK3R4
	ENSG00000206560	3	15859770	0.421711	ANKRD28
	ENSG00000113645	5	168291650	0.421957	WWC1
	ENSG00000183826	6	38640147	0.422	BTBD9
	ENSG00000105948	7	139133743	0.422	TTC26
	ENSG00000259520	15	45279250	0.422	CTD-2651B20.3
	ENSG00000259556	15	51930626	0.422	RP11-56B16.2
	ENSG00000130208	19	44914246	0.422	APOC1
	ENSG00000254101	8	136530797	0.42204	LINC02055
	ENSG00000213366	1	109668021	0.42212	GSTM2
	ENSG00000253130	8	8561390	0.4224	CTD-3023L14.2
	ENSG00000109586	4	173168752	0.422466	GALNT7
	ENSG00000155897	8	131042425	0.42249	ADCY8
	ENSG00000158161	1	28088695	0.42284	EYA3
	ENSG00000175928	3	3799436	0.422915	LRRN1
	ENSG00000278733	12	28186189	0.423	RP11-425D17.1
	ENSG00000244056	15	84394071	0.423	RN7SL417P
	ENSG00000279059	17	54958425	0.423	RP11-257O5.2
	ENSG00000170234	5	160119422	0.423013	PWWP2A
	ENSG00000185523	1	212847648	0.42327	SPATA45
	ENSG00000104738	8	47960184	0.42331	MCM4
	ENSG00000171867	20	4686235	0.42332	PRNP
	ENSG00000145014	3	194633688	0.423488	TMEM44
	ENSG00000183090	4	143700674	0.423583	FREM3
	ENSG00000282142	8	2529709	0.42371	CH17-174L20.1
	ENSG00000160746	3	43691593	0.423764	ANO10
	ENSG00000118564	4	15681660	0.423984	FBXL5
	ENSG00000271978	6	5054422	0.424	RP11-428J1.4
	ENSG00000223321	6	12406780	0.424	RN7SKP293
	ENSG00000283480	6	21539023	0.424	RP11-204E9.3
	ENSG00000167791	11	67524516	0.424	CABP2
	ENSG00000241015	19	53431983	0.424	TPM3P9
	ENSG00000163683	4	39639089	0.424048	SMIM14
	ENSG00000260596	4	190173773	0.424207
	ENSG00000233973	1	73306169	0.42437	LINC01360
	ENSG00000279285	18	12199344	0.42459	RP11-64C12.5
	ENSG00000141401	18	11981024	0.42483	IMPA2
	ENSG00000134184	1	109687813	0.42498	GSTM1
	ENSG00000157999	7	6031375	0.425	ANKRD61
	ENSG00000105808	7	102616756	0.425	RASA4
	ENSG00000280269	11	74204868	0.425	AP000577.2
	ENSG00000183160	12	108598319	0.425	TMEM119
	ENSG00000258725	15	90972859	0.425	PRC1-AS1
	ENSG00000172172	8	120445401	0.42501	MRPL13
	ENSG00000248173	4	116297159	0.425231	RP11-659O3.1
	ENSG00000116885	1	36450450	0.42532	OSCP1
	ENSG00000148700	10	109996367	0.42546	ADD3
	ENSG00000233621	1	37474410	0.4256	LINC01137
	ENSG00000249646	4	79588129	0.425979	OR7E94P
	ENSG00000163002	2	183117512	0.426	NUP35
	ENSG00000063660	2	240435670	0.426	GPC1
	ENSG00000112079	6	36547469	0.426	STK38
	ENSG00000130675	7	157010650	0.426	MNX1
	ENSG00000255320	11	66246238	0.426	RP11-755F10.1
	ENSG00000182782	12	122703342	0.426	HCAR2
	ENSG00000101665	18	48950710	0.42606	SMAD7
	ENSG00000248762	8	95993102	0.42608	RP11-31K23.2
	ENSG00000164172	5	53109777	0.426236	MOCS2
	ENSG00000171617	5	74641423	0.426335	ENC1
	ENSG00000227922	13	77659412	0.426895	SPTLC1P5
	ENSG00000079246	2	216107463	0.427	XRCC5
	ENSG00000096401	6	44387524	0.427	CDC5L
	ENSG00000226690	7	12483343	0.427	AC005281.1
	ENSG00000279905	12	130425003	0.427	RP11-117L5.1
	ENSG00000264176	17	10716510	0.427	MAGOH2P
	ENSG00000187658	5	157671552	0.427028	C5orf52
	ENSG00000101473	20	45857405	0.4273	ACOT8
	ENSG00000168546	8	21812356	0.42739	GFRA2
	ENSG00000228614	6	53794273	0.428	RP13-476E20.1
	ENSG00000111875	6	118894356	0.428	ASF1A
	ENSG00000213650	7	56568857	0.428	RP11-760D2.7
	ENSG00000157890	15	66253746	0.428	MEGF11
	ENSG00000116237	1	6235971	0.42849	ICMT
	ENSG00000249481	6	44342659	0.429	SPATS1
	ENSG00000255328	11	327170	0.429	RP11-326C3.12
	ENSG00000259536	15	40488040	0.429	RP11-111A22.1
	ENSG00000140262	15	56918622	0.429	TCF12
	ENSG00000167972	16	2340745	0.429	ABCA3
	ENSG00000184787	21	44802018	0.429	UBE2G2
	ENSG00000213612	9	97121658	0.42924	FAM220CP
	ENSG00000174606	1	213015825	0.42925	ANGEL2
	ENSG00000251129	4	31997396	0.429337	RP11-734I18.1
	ENSG00000197265	8	30658250	0.42953	GTF2E2
	ENSG00000249638	5	7364530	0.429549	CTD-2296D1.3
	ENSG00000137948	1	91949370	0.42972	BRDT
	ENSG00000122417	1	86396341	0.42981	ODF2L
	ENSG00000270923	7	141787922	0.43	TAS2R6P
	ENSG00000137494	11	83193794	0.43	ANKRD42
	ENSG00000035664	15	64072032	0.43	DAPK2
	ENSG00000267344	17	45397024	0.43	CTB-39G8.3
	ENSG00000236953	13	21377873	0.430262	ZDHHC20-IT1
	ENSG00000171160	10	97633499	0.43042	MORN4
	ENSG00000232843	9	92894504	0.43043	SNX18P2
	ENSG00000071282	3	8501706	0.430679	LMCD1
	ENSG00000229466	10	105819196	0.43077	RP11-56I23.1
	ENSG00000265241	1	145927062	0.43096	RBM8A
	ENSG00000242628	2	24214380	0.431	AC009228.1
	ENSG00000064995	6	34888088	0.431	TAF11
	ENSG00000244067	6	52763568	0.431	GSTA2
	ENSG00000093144	6	127343608	0.431	ECHDC1
	ENSG00000146707	7	76625682	0.431	POMZP3
	ENSG00000281490	7	128658790	0.431	CICP14
	ENSG00000198074	7	134527591	0.431	AKR1B10
	ENSG00000069943	15	55319161	0.431	PIGB
	ENSG00000281896	7	128617864	0.431
	ENSG00000119636	14	74019399	0.431047	BBOF1
	ENSG00000225527	10	18533335	0.43115	RP11-383B4.4
	ENSG00000082996	3	149812707	0.43126	RNF13
	ENSG00000236052	22	34017472	0.431391	LINC01643
	ENSG00000197818	20	49812712	0.43144	SLC9A8
	ENSG00000125787	20	3043621	0.43148	GNRH2
	ENSG00000132792	20	37693954	0.43163	CTNNBL1
	ENSG00000204262	2	189179878	0.432	COL5A2
	ENSG00000065308	6	52576914	0.432	TRAM2
	ENSG00000136197	7	42912304	0.432	C7orf25
	ENSG00000204913	17	39941473	0.432	LRRC3C
	ENSG00000224609	1	59208120	0.43202	HSD52
	ENSG00000171786	1	160367066	0.43203	NHLH1
	ENSG00000154781	3	14651745	0.432136	CCDC174
	ENSG00000258735	14	103847720	0.432338	LINC00637
	ENSG00000226304	10	25933709	0.43248	RP11-435M3.2
	ENSG00000163945	4	1347265	0.432843	UVSSA
	ENSG00000187871	6	55327468	0.433	GFRAL
	ENSG00000224122	7	39406345	0.433	POU6F2-AS1
	ENSG00000150783	11	112167371	0.433	TEX12
	ENSG00000254671	11	125592567	0.433	STT3A-AS1
	ENSG00000010292	12	6493841	0.433	NCAPD2
	ENSG00000277782	15	80999980	0.433	RP11-775C24.5
	ENSG00000259404	15	84080167	0.433	EFTUD1P1
	ENSG00000162104	16	4116184	0.433	ADCY9
	ENSG00000275489	17	38841454	0.433	C17orf98
	ENSG00000141294	17	47831626	0.433	LRRC46
	ENSG00000141971	19	17419080	0.433	MVB12A
	ENSG00000268366	19	40443435	0.433	CTC-492K19.4
	ENSG00000240875	3	156817061	0.433121	LINC00886
	ENSG00000229373	13	113888305	0.433258	LINC00452
	ENSG00000170185	4	143184916	0.433282	USP38
	ENSG00000251152	4	11469249	0.433418	RP11-281P23.1
	ENSG00000160223	21	44240965	0.43351	ICOSLG
	ENSG00000143153	1	169105696	0.43352	ATP1B1
	ENSG00000108094	10	35090641	0.43365	CUL2
	ENSG00000153391	18	35497990	0.43365	INO80C
	ENSG00000221046	20	45778697	0.43375	RNU6ATAC38P
	ENSG00000224425	2	131353018	0.434	AC073869.2
	ENSG00000124596	6	41075697	0.434	OARD1
	ENSG00000168438	6	110180140	0.434	CDC40
	ENSG00000103253	16	726935	0.434	HAGHL
	ENSG00000249961	16	66801619	0.434	TERB1
	ENSG00000160460	19	40466240	0.434	SPTBN4
	ENSG00000233701	3	139044891	0.434177	PRR23C
	ENSG00000280302	18	12279426	0.43432	RP11-64C12.1
	ENSG00000165233	9	93096217	0.4345	CARD19
	ENSG00000230010	20	18359299	0.43467	RP4-568F9.6
	ENSG00000158711	1	205631961	0.43481	ELK4
	ENSG00000212283	2	101273048	0.435	SNORD89
	ENSG00000279072	7	56848799	0.435	RP13-580B18.4
	ENSG00000256311	12	119259016	0.435	RP11-64B16.5
	ENSG00000092931	17	76736548	0.435	MFSD11
	ENSG00000127220	19	17310235	0.435	ABHD8
	ENSG00000167384	19	44500523	0.435	ZNF180
	ENSG00000182986	19	52897683	0.435	ZNF320
	ENSG00000170279	7	148590564	0.436	C7orf33
	ENSG00000134532	12	23951031	0.436	SOX5
	ENSG00000278499	16	60359479	0.436	RP11-457D20.2
	ENSG00000186017	19	36489647	0.436	ZNF566
	ENSG00000204173	9	111631288	0.43608	LRRC37A5P
	ENSG00000251339	4	58984151	0.436231	RP11-506N2.1
	ENSG00000163554	1	158686697	0.43657	SPTA1
	ENSG00000166428	14	104924815	0.4367	PLD4
	ENSG00000269025	19	22605738	0.437	CTC-457E21.5
	ENSG00000244215	3	127390669	0.437248	LINC02016
	ENSG00000170613	5	157166263	0.437336	FAM71B
	ENSG00000250791	4	116515145	0.437412	RP11-55L3.1
	ENSG00000223883	1	69055897	0.43766	LINC01707
	ENSG00000092607	1	118989555	0.43782	TBX15
	ENSG00000199691	20	38761527	0.43783	RN7SKP173
	ENSG00000258708	14	37171887	0.43784	SLC25A21-AS1
	ENSG00000144191	2	98346154	0.438	CNGA3
	ENSG00000084110	12	95996364	0.438	HAL
	ENSG00000197696	15	84658562	0.438	NMB
	ENSG00000103249	16	1475579	0.438	CLCN7
	ENSG00000267011	19	4471492	0.438	CTB-50L17.16
	ENSG00000268621	19	46203082	0.438	IGFL2-AS1
	ENSG00000122035	13	27270326	0.438039	RASL11A
	ENSG00000179914	1	160885169	0.43806	ITLN1
	ENSG00000117461	1	46133035	0.43826	PIK3R3
	ENSG00000172380	1	67833466	0.43857	GNG12
	ENSG00000258556	14	60323235	0.438656	CTD-2568P8.1
	ENSG00000157601	21	41420303	0.43881	MX1
	ENSG00000104290	8	28494204	0.43882	FZD3
	ENSG00000272381	10	31187882	0.43898	RP11-192P3.4
	ENSG00000198203	2	108288638	0.439	SULT1C2
	ENSG00000115008	2	112784589	0.439	IL1A
	ENSG00000233656	6	11417349	0.439	RP11-716O23.1
	ENSG00000186723	19	15808125	0.439	OR10H1
	ENSG00000163098	19	53291625	0.439	BIRC8
	ENSG00000187068	3	185153013	0.439048	C3orf70
	ENSG00000101158	20	58981207	0.43924	NELFCD
	ENSG00000234548	3	186440344	0.439525	LINC02020
	ENSG00000159496	22	23688135	0.439579	RGL4
	ENSG00000235618	10	50067802	0.43972	FAM21EP
	ENSG00000076201	3	47381010	0.43995	PTPN23
	ENSG00000111913	6	24936051	0.44	FAM65B
	ENSG00000135248	7	128709060	0.44	FAM71F1
	ENSG00000164889	7	151057209	0.44	SLC4A2
	ENSG00000196661	11	124397367	0.44	OR8B3
	ENSG00000255649	12	14530150	0.44	RP11-502N13.2
	ENSG00000076555	12	109116594	0.44	ACACB
	ENSG00000249931	15	32403194	0.44	GOLGA8K
	ENSG00000167723	17	3557994	0.44	TRPV3
	ENSG00000204584	17	49845909	0.44	RP11-304F15.3
	ENSG00000196605	19	9793179	0.44	ZNF846
	ENSG00000164975	9	15422703	0.4401	SNAPC3
	ENSG00000242440	3	148280890	0.440738	LINC02046
	ENSG00000259818	1	53220662	0.44076	RP5-1024G6.7
	ENSG00000223653	1	85277640	0.44079	RP11-131L23.1
	ENSG00000001036	6	143511689	0.441	FUCA2
	ENSG00000105926	7	24573267	0.441	MPP6
	ENSG00000070882	7	24981633	0.441	OSBPL3
	ENSG00000105968	7	44848082	0.441	H2AFV
	ENSG00000137776	15	58933652	0.441	SLTM
	ENSG00000267283	19	1989400	0.441	AC005306.3
	ENSG00000177058	5	55773193	0.441308	SLC38A9
	ENSG00000249859	8	127794532	0.4414	PVT1
	ENSG00000113296	5	79991310	0.441756	THBS4
	ENSG00000250571	8	143267432	0.44176	GLI4
	ENSG00000138744	4	75940948	0.441852	NAAA
	ENSG00000236172	2	6650534	0.442	MIR7515HG
	ENSG00000180902	2	241734578	0.442	D2HGDH
	ENSG00000176716	11	7728399	0.442	OR10AB1P
	ENSG00000164123	4	159038759	0.442179	C4orf45
	ENSG00000203721	1	200400704	0.44245	LINC00862
	ENSG00000224127	1	75133057	0.44268	RP11-510C10.2
	ENSG00000250614	7	76478855	0.443	AC007078.4
	ENSG00000259731	15	38759412	0.443	RP11-326N17.1
	ENSG00000259433	15	45332633	0.443	CTD-2651B20.4
	ENSG00000249244	4	119395334	0.443115	RP11-548H18.2
	ENSG00000164099	4	118353002	0.443568	PRSS12
	ENSG00000092200	14	21287938	0.443574	RPGRIP1
	ENSG00000163635	3	63864556	0.443577	ATXN7
	ENSG00000163875	1	37514773	0.44363	MEAF6
	ENSG00000148358	9	130053425	0.44367	GPR107
	ENSG00000186160	1	47067487	0.4437	CYP4Z1
	ENSG00000271337	13	36805301	0.443734	NDE1P2
	ENSG00000250334	4	79492415	0.443816	LINC00989
	ENSG00000109775	4	185425984	0.443816	UFSP2
	ENSG00000253789	8	62110523	0.4439	NARSP2
	ENSG00000163162	2	101308700	0.444	RNF149
	ENSG00000156711	6	36127808	0.444	MAPK13
	ENSG00000203808	6	105136348	0.444	BVES-AS1
	ENSG00000225726	7	77072236	0.444	AC007000.10
	ENSG00000256576	12	132189694	0.444	RP13-977J11.2
	ENSG00000237222	3	194708420	0.444089	LINC01968
	ENSG00000248840	4	3312511	0.444146	RP11-357G3.2
	ENSG00000256073	21	32393129	0.44424	URB1-AS1
	ENSG00000137959	1	78619921	0.4443	IFI44L
	ENSG00000228038	9	97094637	0.44445	VN1R51P
	ENSG00000260046	14	45369214	0.444457	RP11-454K7.3
	ENSG00000259820	8	134798271	0.44493	AC083843.1
	ENSG00000254661	11	15910956	0.445	RP11-222N13.1
	ENSG00000259899	16	12611043	0.445	CTD-3037G24.3
	ENSG00000268981	19	22716990	0.445	CTC-457E21.9
	ENSG00000275954	17	36439565	0.445
	ENSG00000119673	14	73567619	0.445059	ACOT2
	ENSG00000164821	8	6938337	0.44508	DEFA4
	ENSG00000253641	8	10474564	0.44513	LINCR-0001
	ENSG00000259823	1	248755738	0.44528
	ENSG00000234043	10	91153348	0.44529	NUDT9P1
	ENSG00000102572	13	98577150	0.445537	STK24
	ENSG00000151466	4	129093315	0.445738	SCLT1
	ENSG00000185477	4	89308009	0.445835	GPRIN3
	ENSG00000235790	1	31644048	0.44584	RP11-73M7.6
	ENSG00000169919	7	65982313	0.446	GUSB
	ENSG00000259585	15	35299439	0.446	RBM17P4
	ENSG00000244649	17	48652388	0.446	LINC02086
	ENSG00000233903	22	42276354	0.446117	Z83851.4
	ENSG00000081019	1	113812377	0.44612	RSBN1
	ENSG00000145743	5	108382097	0.446203	FBXL17
	ENSG00000283342	1	147124284	0.44645	NBPF13P
	ENSG00000271220	10	28812890	0.44662	RP11-478H13.4
	ENSG00000117222	1	205122014	0.44679	RBBP5
	ENSG00000109805	4	17810901	0.446958	NCAPG
	ENSG00000124370	2	71130238	0.447	MCEE
	ENSG00000230189	7	66453633	0.447	GS1-124K5.2
	ENSG00000077454	7	100586152	0.447	LRCH4
	ENSG00000255125	11	10783312	0.447	RP11-685M7.5
	ENSG00000205809	12	10442262	0.447	KLRC2
	ENSG00000271065	12	51424610	0.447	RP11-607P23.1
	ENSG00000226356	12	131293175	0.447	RPS6P20
	ENSG00000183495	12	131949919	0.447	EP400
	ENSG00000171763	15	45402330	0.447	SPATA5L1
	ENSG00000004142	17	28357521	0.447
	ENSG00000145386	4	121823932	0.447255	CCNA2
	ENSG00000006432	14	70809533	0.447507	MAP3K9
	ENSG00000173464	14	20609883	0.447895	RNASE11
	ENSG00000112852	5	141094577	0.447945	PCDHB2
	ENSG00000135338	6	79537457	0.448	LCA5
	ENSG00000105971	7	116287379	0.448	CAV2
	ENSG00000236935	11	64329503	0.448	AP003774.1
	ENSG00000141028	17	14024513	0.448	CDRT15P1
	ENSG00000244738	3	170656561	0.448059	RP11-373E16.3
	ENSG00000186732	22	43411195	0.448246	MPPED1
	ENSG00000250971	4	187060098	0.448491	RP11-696F12.1
	ENSG00000279149	13	30344671	0.448705	RP11-374F3.5
	ENSG00000183309	8	143636012	0.44877	ZNF623
	ENSG00000221986	1	109307040	0.44889	MYBPHL
	ENSG00000227354	13	79406308	0.448989	RBM26-AS1
	ENSG00000280360	2	687798	0.449	RP11-455F15.1
	ENSG00000134330	2	9473657	0.449	IAH1
	ENSG00000212125	12	10965351	0.449	TAS2R15P
	ENSG00000185684	12	132084282	0.449	EP400NL
	ENSG00000170113	15	22773287	0.449	NIPA1
	ENSG00000264451	17	48460369	0.449	RP11-433M22.2
	ENSG00000074842	19	4670369	0.449	MYDGF
	ENSG00000035499	5	60700189	0.449232	DEPDC1B
	ENSG00000237943	10	6580418	0.44925	PRKCQ-AS1
	ENSG00000188290	1	1000171	0.44959	HES4
	ENSG00000169016	2	11466176	0.45	E2F6
	ENSG00000232717	2	95574898	0.45	TRIM51JP
	ENSG00000144130	2	112721485	0.45	NT5DC4
	ENSG00000187953	7	6710127	0.45	PMS2CL
	ENSG00000280828	7	128533651	0.45	RP11-274B21.1
	ENSG00000257750	12	73760688	0.45	RP11-295G12.1
	ENSG00000017427	12	102480644	0.45	IGF1
	ENSG00000259562	15	78291220	0.45	RP11-762H8.2
	ENSG00000282508	19	237966	0.45	LINC01002
	ENSG00000267769	19	4454793	0.45	CTB-50L17.9
	ENSG00000123870	19	52588504	0.45	ZNF137P
	ENSG00000228050	22	22224565	0.450168	TOP3BP1
	ENSG00000244945	5	179603740	0.450188	RP11-1379J22.2
	ENSG00000273062	1	178726284	0.45022	RP11-428K3.1
	ENSG00000043514	1	39883510	0.45024	TRIT1
	ENSG00000227879	13	19227431	0.450315	PSPC1P1
	ENSG00000174373	14	35809303	0.450427	RALGAPA1
	ENSG00000248988	4	159007118	0.450502	RP11-815N9.2
	ENSG00000100325	22	29838303	0.45053	ASCC2
	ENSG00000213742	20	25624175	0.45088	ZNF337-AS1
	ENSG00000138092	2	24793382	0.451	CENPO
	ENSG00000228010	7	6663973	0.451	AC073343.13
	ENSG00000231098	7	134284499	0.451	AC008154.4
	ENSG00000280367	11	90223364	0.451	RP11-121L10.2
	ENSG00000188038	16	67884804	0.451	NRN1L
	ENSG00000123815	19	40716895	0.451	COQ8B
	ENSG00000086015	1	45786986	0.45129	MAST2
	ENSG00000164978	9	34329505	0.45154	NUDT2
	ENSG00000143149	1	165698862	0.45172	ALDH9A1
	ENSG00000253559	2	189764854	0.452	OSGEPL1-AS1
	ENSG00000127325	12	69699475	0.452	BEST3
	ENSG00000243543	20	45539494	0.45219	WFDC6
	ENSG00000229900	20	45540226	0.45219	HSPD1P21
	ENSG00000151640	10	132186899	0.45226	DPYSL4
	ENSG00000122882	10	73169054	0.45252	ECD
	ENSG00000163938	3	52681155	0.45259	GNL3
	ENSG00000226716	1	152122533	0.45263	AL589986.2
	ENSG00000232832	3	198038565	0.452772	LMLN-AS1
	ENSG00000168743	4	105894774	0.452998	NPNT
	ENSG00000177994	2	54330033	0.453	C2orf73
	ENSG00000164627	6	39725404	0.453	KIF6
	ENSG00000243679	7	128654019	0.453	RP11-274B21.3
	ENSG00000270105	11	322726	0.453	RP11-326C3.14
	ENSG00000254691	11	77850603	0.453	RP11-91P24.5
	ENSG00000260521	15	94855473	0.453	CTD-2576F9.1
	ENSG00000120889	8	23069178	0.45304	TNFRSF10B
	ENSG00000158292	1	6260974	0.45325	GPR153
	ENSG00000176928	5	75030898	0.453583	GCNT4
	ENSG00000204054	9	129483450	0.45366	LINC00963
	ENSG00000152611	5	35938778	0.453802	CAPSL
	ENSG00000119729	2	46542727	0.454	RHOQ
	ENSG00000172331	7	134646807	0.454	BPGM
	ENSG00000129221	17	6435198	0.454	AIPL1
	ENSG00000125409	17	15341640	0.454	TEKT3
	ENSG00000267838	19	54439543	0.454	AC008746.12
	ENSG00000185745	10	89392545	0.45411	IFIT1
	ENSG00000264745	18	24015338	0.45452	TTC39C-AS1
	ENSG00000143194	1	166975581	0.45461	MAEL
	ENSG00000266869	14	71848605	0.454718	RP6-114E22.1
	ENSG00000162385	1	53238608	0.45472	MAGOH
	ENSG00000152234	18	46104330	0.45478	ATP5A1
	ENSG00000135049	9	85742028	0.45485	AGTPBP1
	ENSG00000013561	5	141966819	0.454991	RNF14
	ENSG00000246777	16	66751798	0.455	RP11-61A14.4
	ENSG00000183850	19	23116974	0.455	ZNF730
	ENSG00000269600	19	58597815	0.455	AC016629.3
	ENSG00000116218	1	179575951	0.45563	NPHS2
	ENSG00000143493	1	212035541	0.45582	INTS7
	ENSG00000165113	9	83829515	0.45596	GKAP1
	ENSG00000273306	2	99405217	0.456	RP11-527J8.1
	ENSG00000170903	11	106022402	0.456	MSANTD4
	ENSG00000256902	12	2753131	0.456	IQSEC3P1
	ENSG00000260807	16	981595	0.456	RP11-161M6.2
	ENSG00000103356	16	23557360	0.456	EARS2
	ENSG00000179943	19	55601877	0.456	FIZ1
	ENSG00000166634	18	63556159	0.4561	SERPINB12
	ENSG00000163682	4	39458585	0.456101	RPL9
	ENSG00000130649	10	133520405	0.45618	CYP2E1
	ENSG00000228327	1	778625	0.45621	RP11-206L10.2
	ENSG00000154654	21	20998314	0.45638	NCAM2
	ENSG00000117226	1	89022893	0.45642	GBP3
	ENSG00000225603	1	147050816	0.45654	RP11-325P15.1
	ENSG00000272812	8	233118	0.45656	RP5-855D21.3
	ENSG00000248529	5	61698431	0.456614	RP11-2O17.2
	ENSG00000112576	6	42050356	0.457	CCND3
	ENSG00000237972	7	43918696	0.457	TUBG1P
	ENSG00000135114	12	121039241	0.457	OASL
	ENSG00000138621	15	75023554	0.457	PPCDC
	ENSG00000167202	15	78077723	0.457	TBC1D2B
	ENSG00000261373	16	89711855	0.457	VPS9D1-AS1
	ENSG00000262089	17	6995188	0.457	RP11-589P10.5
	ENSG00000117016	1	40665656	0.45709	RIMS3
	ENSG00000214319	21	13676021	0.45712	CXADRP1
	ENSG00000133997	14	70600689	0.457324	MED6
	ENSG00000036530	14	99684303	0.457547	CYP46A1
	ENSG00000129484	14	20343685	0.457624	PARP2
	ENSG00000178803	22	24475152	0.457866	ADORA2A-AS1
	ENSG00000232811	1	110943466	0.45795	RP11-96K19.2
	ENSG00000129170	11	19210572	0.458	CSRP3
	ENSG00000140990	16	1959507	0.458	NDUFB10
	ENSG00000103313	16	3256626	0.458	MEFV
	ENSG00000230971	17	15272289	0.458	AC005703.3
	ENSG00000138669	4	81215116	0.458323	PRKG2
	ENSG00000160050	1	32200385	0.45862	CCDC28B
	ENSG00000225321	20	22284028	0.45872	LINC01427
	ENSG00000238012	2	64332130	0.459	AC114752.1
	ENSG00000115414	2	215436171	0.459	FN1
	ENSG00000231892	7	3198255	0.459	AC073316.2
	ENSG00000228133	17	2017715	0.459	AC099684.1
	ENSG00000198739	10	66926005	0.45901	LRRTM3
	ENSG00000230928	10	98252022	0.45902	RP11-34A14.3
	ENSG00000135069	9	78297142	0.45918	PSAT1
	ENSG00000227835	9	3053407	0.45964	CARM1P1
	ENSG00000154277	4	41256412	0.459668	UCHL1
	ENSG00000198162	1	117367448	0.45978	MAN1A2
	ENSG00000160284	21	46184475	0.45982	SPATC1L
	ENSG00000188525	2	10006029	0.46	AC010969.1
	ENSG00000172954	2	30447225	0.46	LCLAT1
	ENSG00000237574	2	129923176	0.46	LINC01856
	ENSG00000228897	7	51387100	0.46	CTD-2021A8.2
	ENSG00000181016	7	112481017	0.46	LSMEM1
	ENSG00000066084	12	50505106	0.46	DIP2B
	ENSG00000198901	15	90995628	0.46	PRC1
	ENSG00000133433	22	23961185	0.46025	GSTT2B
	ENSG00000231770	3	194584010	0.460259	TMEM44-AS1
	ENSG00000247810	4	37078576	0.460306	RP11-103J17.1
	ENSG00000156234	4	77511752	0.460322	CXCL13
	ENSG00000189269	22	23632320	0.460433	DRICH1
	ENSG00000026103	10	88990581	0.4605	FAS
	ENSG00000175699	14	93987224	0.460555	LINC00521
	ENSG00000013523	14	76826245	0.460623	ANGEL1
	ENSG00000267627	18	35966117	0.46076	RP11-905K4.1
	ENSG00000265352	18	71788127	0.46077	LINC01899
	ENSG00000251072	5	126776485	0.460792	RP11-434D11.4
	ENSG00000249382	4	58988159	0.460837	RP11-340A13.1
	ENSG00000270001	20	23632315	0.46095	RP11-218C14.8
	ENSG00000144182	2	99154964	0.461	LIPT1
	ENSG00000211689	7	38265677	0.461	TRGC1
	ENSG00000241661	7	140292751	0.461	PPP1R2P6
	ENSG00000142102	11	289137	0.461	PGGHG
	ENSG00000158042	11	6683400	0.461	MRPL17
	ENSG00000258546	12	25093899	0.461	CENPUP2
	ENSG00000256870	12	101210406	0.461	SLC5A8
	ENSG00000141252	17	721716	0.461	VPS53
	ENSG00000227248	13	107835450	0.461218	FAM155A-IT1
	ENSG00000232225	13	89236889	0.461467	LINC01047
	ENSG00000147669	8	100150583	0.46171	POLR2K
	ENSG00000225913	10	87607984	0.46195	RP11-57C13.6
	ENSG00000136274	7	45088913	0.462	NACAD
	ENSG00000168778	12	123671112	0.462	TCTN2
	ENSG00000122386	16	3112559	0.462	ZNF205
	ENSG00000267617	19	28869795	0.462	AC007795.1
	ENSG00000198892	1	201888679	0.46202	SHISA4
	ENSG00000128218	22	23754467	0.462148	VPREB3
	ENSG00000072832	4	5893057	0.46216	CRMP1
	ENSG00000077935	22	45413618	0.46216	SMC1B
	ENSG00000152078	1	95117337	0.46222	TMEM56
	ENSG00000107147	9	135702184	0.46231	KCNT1
	ENSG00000156475	5	147084783	0.462478	PPP2R2B
	ENSG00000152942	5	69370013	0.462526	RAD17
	ENSG00000253643	8	24514828	0.46267	RP11-561E1.1
	ENSG00000115306	2	54456284	0.463	SPTBN1
	ENSG00000163535	2	200510068	0.463	SGO2
	ENSG00000244480	7	30524534	0.463	AC005154.7
	ENSG00000091138	7	107803224	0.463	SLC26A3
	ENSG00000177105	11	3840982	0.463	RHOG
	ENSG00000261332	16	30499553	0.463	RP11-297C4.1
	ENSG00000265916	17	20532880	0.463	RP11-434D2.9
	ENSG00000133193	17	73232231	0.463	FAM104A
	ENSG00000187609	9	137423261	0.4635	EXD3
	ENSG00000258474	14	31944852	0.463758	RP11-187E13.1
	ENSG00000114054	3	136250305	0.463795	PCCB
	ENSG00000240440	2	207237874	0.464	AC007879.3
	ENSG00000279930	16	1437153	0.464	LA16c-312E8.4
	ENSG00000267681	17	43145113	0.464	CTD-3199J23.6
	ENSG00000038945	8	16567489	0.4645	MSR1
	ENSG00000248103	5	181281374	0.464723	CTC-338M12.9
	ENSG00000242049	3	128464110	0.464928	DNAJB8-AS1
	ENSG00000178074	2	199911255	0.465	C2orf69
	ENSG00000176753	15	40252886	0.465	C15orf56
	ENSG00000198498	4	163494441	0.465356	TMA16
	ENSG00000235213	14	22702142	0.465435	OR6E1P
	ENSG00000225488	7	56483294	0.466	RP11-760D2.1
	ENSG00000196678	16	20896380	0.466	ERI2
	ENSG00000215478	22	23387730	0.466024	CES5AP1
	ENSG00000151834	4	46475229	0.466184	GABRA2
	ENSG00000173540	3	49723950	0.466264	GMPPB
	ENSG00000089737	14	94081244	0.466287	DDX24
	ENSG00000113319	5	80960671	0.466395	RASGRF2
	ENSG00000277526	8	2623381	0.46652	RP11-378A12.1
	ENSG00000230400	20	22685343	0.46653	LINC01747
	ENSG00000115364	2	75646782	0.467	MRPL19
	ENSG00000237643	6	70394886	0.467	RP11-462G2.1
	ENSG00000105967	7	116159895	0.467	TFEC
	ENSG00000183695	11	19060680	0.467	MRGPRX2
	ENSG00000189120	17	47855873	0.467	SP6
	ENSG00000187650	19	5904857	0.467	VMAC
	ENSG00000243926	3	156674340	0.467011	TIPARP-AS1
	ENSG00000107554	10	100009918	0.46706	DNMBP
	ENSG00000132702	1	156619293	0.46713	HAPLN2
	ENSG00000133454	22	25742143	0.467279	MYO18B
	ENSG00000143199	1	167914214	0.46732	ADCY10
	ENSG00000116285	1	8026307	0.4674	ERRFI1
	ENSG00000253671	8	17808940	0.46742	RP11-806O11.1
	ENSG00000226197	9	13446490	0.46787	RP11-536O18.1
	ENSG00000242229	3	125795105	0.467957	RPS3AP14
	ENSG00000196290	2	200889326	0.468	NIF3L1
	ENSG00000106178	7	75823355	0.468	CCL24
	ENSG00000171202	11	85647966	0.468	TMEM126A
	ENSG00000118898	16	4960740	0.468	PPL
	ENSG00000178538	8	60281411	0.4681	CA8
	ENSG00000152463	10	15032226	0.46825	OLAH
	ENSG00000196074	20	59933654	0.46835	SYCP2
	ENSG00000250597	4	34657605	0.468379	RP11-725M22.1
	ENSG00000233154	1	116478841	0.46845	LINC01762
	ENSG00000151838	14	59576830	0.468949	CCDC175
	ENSG00000251131	5	43019235	0.468973	CTD-2035E11.3
	ENSG00000137252	6	55106459	0.469	HCRTR2
	ENSG00000014123	6	96521594	0.469	UFL1
	ENSG00000188732	7	23680129	0.469	FAM221A
	ENSG00000224897	7	124929983	0.469	POT1-AS1
	ENSG00000136003	12	108562600	0.469	ISCU
	ENSG00000138623	15	74434466	0.469	SEMA7A
	ENSG00000169896	16	31259989	0.469	ITGAM
	ENSG00000204970	5	140786135	0.469012	PCDHA1
	ENSG00000143093	1	110031576	0.46903	STRIP1
	ENSG00000236054	22	32583299	0.46909	LL22NC03-104C7.1
	ENSG00000225063	1	205236866	0.46917	RP11-383G10.5
	ENSG00000234884	22	25564461	0.469325	CTA-407F11.8
	ENSG00000158006	1	25998156	0.46937	PAFAH2
	ENSG00000113396	5	128845579	0.469672	SLC27A6
	ENSG00000144118	2	120240063	0.47	RALB
	ENSG00000146282	6	87590002	0.47	RARS2
	ENSG00000244411	11	71527266	0.47	KRTAP5-7
	ENSG00000137474	11	77128263	0.47	MYO7A
	ENSG00000111615	12	75511620	0.47	KRR1
	ENSG00000103671	15	64387747	0.47	TRIP4
	ENSG00000263164	17	5241542	0.47	RP11-333E1.2
	ENSG00000127415	4	986996	0.4701	IDUA
	ENSG00000141437	18	31760879	0.47038	SLC25A52
	ENSG00000249087	1	23368996	0.47069	ZNF436-AS1
	ENSG00000120314	5	140664675	0.470775	WDR55
	ENSG00000126226	13	113208692	0.470927	PCID2
	ENSG00000106153	7	56106575	0.471	CHCHD2
	ENSG00000274180	17	21253409	0.471
	ENSG00000196932	10	61453449	0.47128	TMEM26
	ENSG00000264845	18	69469516	0.47132	RP11-465I4.3
	ENSG00000242908	3	151928174	0.471552	AADACL2-AS1
	ENSG00000179454	14	45042321	0.471574	KLHL28
	ENSG00000101353	20	37179587	0.47158	MROH8
	ENSG00000226203	20	25955811	0.47168	LINC01733
	ENSG00000101448	20	45547751	0.47169	EPPIN
	ENSG00000224356	13	100587145	0.471804	RP11-151A6.4
	ENSG00000120519	4	146521963	0.471923	SLC10A7
	ENSG00000125485	9	132670033	0.47196	DDX31
	ENSG00000138449	2	189583757	0.472	SLC40A1
	ENSG00000156966	2	231395542	0.472	B3GNT7
	ENSG00000130347	6	106629486	0.472	RTN4IP1
	ENSG00000204519	19	57681968	0.472	ZNF551
	ENSG00000232633	5	113323027	0.472031	CTD-2201G3.1
	ENSG00000215795	1	247185481	0.47204	RP11-488L18.3
	ENSG00000161202	3	184155387	0.472299	DVL3
	ENSG00000136842	9	97501179	0.47248	TMOD1
	ENSG00000175170	20	25868224	0.47272	FAM182B
	ENSG00000198911	22	41866830	0.472768	SREBF2
	ENSG00000232624	10	28793647	0.47291	LINC01517
	ENSG00000240096	14	93224138	0.472916	RP11-85G20.1
	ENSG00000258038	14	28830243	0.472966	CTD-2384A14.1
	ENSG00000152689	2	33436323	0.473	RASGRP3
	ENSG00000164713	7	98252378	0.473	BRI3
	ENSG00000224077	11	117098986	0.473	AP000936.4
	ENSG00000154114	11	121024071	0.473	TBCEL
	ENSG00000140299	15	59689533	0.473	BNIP2
	ENSG00000271149	19	22596162	0.473	CTC-457E21.10
	ENSG00000198453	19	36916328	0.473	ZNF568
	ENSG00000236383	17	43305396	0.473
	ENSG00000109756	4	159104177	0.473146	RAPGEF2
	ENSG00000241563	1	10449718	0.47327	CORT
	ENSG00000203999	20	50292719	0.47327	LINC01270
	ENSG00000134444	18	62187257	0.47373	KIAA1468
	ENSG00000231107	9	90433504	0.4739	LINC01508
	ENSG00000125571	2	112912970	0.474	IL37
	ENSG00000106290	7	100119566	0.474	TAF6
	ENSG00000123094	12	25959065	0.474	RASSF8
	ENSG00000261656	16	66479130	0.474	BEAN1-AS1
	ENSG00000224877	17	81239238	0.474	NDUFAF8
	ENSG00000265533	18	67834418	0.47401	RP11-638L3.1
	ENSG00000250215	4	114714919	0.474181	CIR1P2
	ENSG00000250032	5	37947954	0.474185	CTD-2194L12.3
	ENSG00000251518	5	37948490	0.474185	LINC02110
	ENSG00000275437	20	62405934	0.47424	RP5-908M14.10
	ENSG00000249833	3	126394850	0.474294	CCDC37-AS1
	ENSG00000176105	18	812545	0.47436	YES1
	ENSG00000172167	8	120445421	0.47495	MTBP
	ENSG00000196975	2	69644424	0.475	ANXA4
	ENSG00000279785	7	66474555	0.475	GS1-124K5.13
	ENSG00000182327	17	4789225	0.475	GLTPD2
	ENSG00000229962	21	25518337	0.47505	AP000221.1
	ENSG00000092094	14	20455104	0.475093	OSGEP
	ENSG00000186335	5	151347589	0.475272	SLC36A2
	ENSG00000102796	13	51803722	0.475365	DHRS12
	ENSG00000240291	10	18545559	0.47574	RP11-499P20.2
	ENSG00000232564	22	40521799	0.475968	RP4-591N18.2
	ENSG00000128645	2	176188578	0.476	HOXD1
	ENSG00000196096	2	213284204	0.476	AC079610.2
	ENSG00000272541	6	57856467	0.476	XXbac-BPGBPG55C20.1
	ENSG00000237210	7	55244246	0.476	RP11-339F13.2
	ENSG00000159063	11	78139659	0.476	ALG8
	ENSG00000256721	12	2269775	0.476	CACNA1C-IT3
	ENSG00000274455	5	100067953	0.476226	CTD-2012B7.1
	ENSG00000260677	9	97743207	0.47675	RP11-546O6.4
	ENSG00000155368	2	119366920	0.477	DBI
	ENSG00000065802	2	238426741	0.477	ASB1
	ENSG00000161912	6	41101021	0.477	ADCY10P1
	ENSG00000269139	19	7926572	0.477	CTD-3193O13.8
	ENSG00000226846	13	71015140	0.477242	LINC00348
	ENSG00000109472	4	165361193	0.477252	CPE
	ENSG00000187372	5	141213918	0.477254	PCDHB13
	ENSG00000181754	1	109509737	0.47747	AMIGO1
	ENSG00000234509	21	31659499	0.47753	AP000253.1
	ENSG00000106976	9	128191654	0.47768	DNM1
	ENSG00000143643	1	230978874	0.4777	TTC13
	ENSG00000205426	12	52291533	0.478	KRT81
	ENSG00000176723	16	31443159	0.478	ZNF843
	ENSG00000266106	17	74309789	0.478	RP11-647F2.2
	ENSG00000266916	19	37506980	0.478	ZNF793-AS1
	ENSG00000142552	19	49527617	0.478	RCN3
	ENSG00000253390	8	23458600	0.47837	CTC-756D1.2
	ENSG00000259015	14	72960594	0.47872	RP11-109N23.6
	ENSG00000023909	1	93909455	0.47893	GCLM
	ENSG00000160588	11	118252349	0.479	MPZL3
	ENSG00000232394	15	27775620	0.479	AC090696.2
	ENSG00000261394	16	12372581	0.479	RP11-165M1.3
	ENSG00000229637	17	48723167	0.479	PRAC2
	ENSG00000253389	8	41660990	0.47908	RP11-930P14.1
	ENSG00000156990	3	9844601	0.479133	RPUSD3
	ENSG00000187581	14	93347190	0.479366	COX8C
	ENSG00000272788	18	8801655	0.4794	RP11-674N23.4
	ENSG00000234329	1	45651825	0.47953	RP11-767N6.2
	ENSG00000233690	10	99697948	0.47968	EBAG9P1
	ENSG00000225328	2	108217840	0.48	LINC01594
	ENSG00000236107	2	165957398	0.48	AC010127.3
	ENSG00000106628	7	44124357	0.48	POLD2
	ENSG00000111237	12	110501558	0.48	VPS29
	ENSG00000130921	12	123232915	0.48	C12orf65
	ENSG00000259534	15	96448841	0.48	RP11-522B15.7
	ENSG00000255524	16	28637653	0.48	NPIPB8
	ENSG00000229028	17	40721931	0.48	KRT223P
	ENSG00000039560	5	34656236	0.480054	RAI14
	ENSG00000241889	3	113885297	0.480142	RP11-435F17.3
	ENSG00000204033	10	84225588	0.48026	LRIT2
	ENSG00000164284	5	149345429	0.480537	GRPEL2
	ENSG00000272081	5	72955698	0.480565	CTD-2376I4.2
	ENSG00000136108	13	52455428	0.480612	CKAP2
	ENSG00000115155	2	26558697	0.481	OTOF
	ENSG00000217770	6	112367443	0.481	FEM1AP3
	ENSG00000111834	6	116616478	0.481	RSPH4A
	ENSG00000112425	6	145735568	0.481	EPM2A
	ENSG00000203727	6	147508926	0.481	SAMD5
	ENSG00000255520	11	47130800	0.481	RP11-390K5.3
	ENSG00000183134	11	60855970	0.481	PTGDR2
	ENSG00000257183	12	74283668	0.481	RP11-274M17.3
	ENSG00000123009	12	120282302	0.481	NME2P1
	ENSG00000260886	16	71572019	0.481	TAT-AS1
	ENSG00000267498	19	29213713	0.481	CTB-32O4.2
	ENSG00000211714	7	142384328	0.481
	ENSG00000248491	4	127470568	0.481063	RP11-125O18.1
	ENSG00000095539	10	100969904	0.48138	SEMA4G
	ENSG00000233409	10	125973125	0.48138	FANK1-AS1
	ENSG00000186051	9	105662456	0.48143	TAL2
	ENSG00000186479	5	64506256	0.48185	RGS7BP
	ENSG00000251451	7	66409238	0.482	GTF2IP9
	ENSG00000257354	12	62613604	0.482	RP11-631N16.2
	ENSG00000142459	19	7830232	0.482	EVI5L
	ENSG00000062370	19	44367216	0.482	ZNF112
	ENSG00000224227	1	247990266	0.48206	OR2L1P
	ENSG00000205593	22	50327059	0.482074	DENND6B
	ENSG00000145649	5	55102647	0.482153	GZMA
	ENSG00000277539	3	71289615	0.482306	RP11-298C2.1
	ENSG00000242114	22	30425529	0.482601	MTFP1
	ENSG00000253489	8	111179871	0.48299	RP11-114O8.1
	ENSG00000169599	2	69437627	0.483	NFU1
	ENSG00000231908	2	208255246	0.483	IDH1-AS1
	ENSG00000083097	6	83067665	0.483	DOPEY1
	ENSG00000164619	7	33904910	0.483	BMPER
	ENSG00000280444	12	124623390	0.483	RP11-83B20.8
	ENSG00000260593	16	71626815	0.483	RP11-432I5.2
	ENSG00000180616	17	73165011	0.483	SSTR2
	ENSG00000278129	19	58278950	0.483	ZNF8
	ENSG00000198089	22	31488745	0.483147	SFI1
	ENSG00000156030	14	73790284	0.483363	ELMSAN1
	ENSG00000165487	13	21604213	0.48345	MICU2
	ENSG00000110925	12	51083663	0.484	CSRNP2
	ENSG00000167969	16	2252299	0.484	ECI1
	ENSG00000259841	16	35363411	0.484	LINC01566
	ENSG00000260573	16	50407665	0.484	RP11-21B23.3
	ENSG00000230712	22	24249465	0.484683	GGTLC4P
	ENSG00000188234	10	45853874	0.48478	AGAP4
	ENSG00000238287	1	40508660	0.48482	RP11-656D10.3
	ENSG00000282828	2	49563397	0.485	RP11-443F4.1
	ENSG00000137491	11	75100562	0.485	SLCO2B1
	ENSG00000149257	11	75562055	0.485	SERPINH1
	ENSG00000257893	12	91877390	0.485	RP11-587P21.2
	ENSG00000169783	15	77820899	0.485	LINGO1
	ENSG00000264070	17	45585870	0.485	DND1P1
	ENSG00000068097	17	60078930	0.485	HEATR6
	ENSG00000130309	19	17555593	0.485	COLGALT1
	ENSG00000177350	14	55766176	0.485063	RPL13AP3
	ENSG00000283426	3	195701617	0.485227	RP11-141C7.2
	ENSG00000184887	14	105248911	0.485227	BTBD6
	ENSG00000179636	14	21030225	0.485228	TPPP2
	ENSG00000254226	5	151949570	0.485314	LINC01933
	ENSG00000100605	14	93116319	0.48546	ITPK1
	ENSG00000232229	10	89829509	0.48558	LINC00865
	ENSG00000227290	1	87371654	0.48566	LINC01364
	ENSG00000164008	1	42767268	0.48582	C1orf50
	ENSG00000260032	20	36050959	0.48587	NORAD
	ENSG00000279685	17	45895782	0.486	MAPT-IT1
	ENSG00000167670	19	4402661	0.486	CHAF1A
	ENSG00000268845	19	6953318	0.486	RP11-1137G4.3
	ENSG00000268849	19	51211079	0.486	SIGLEC22P
	ENSG00000179213	19	51246347	0.486	SIGLECL1
	ENSG00000268595	19	51271178	0.486	CTD-3187F8.2
	ENSG00000119285	1	236604503	0.48613	HEATR1
	ENSG00000101425	20	38260148	0.48618	BPI
	ENSG00000169567	5	131171734	0.486224	HINT1
	ENSG00000078795	5	137887967	0.486336	PKD2L2
	ENSG00000161010	5	179858886	0.486751	MRNIP
	ENSG00000250346	5	147922178	0.48677	EEF1GP2
	ENSG00000198042	8	33484749	0.48699	MAK16
	ENSG00000198382	11	75815406	0.487	UVRAG
	ENSG00000251323	11	78429835	0.487	RP11-452H21.4
	ENSG00000135457	12	51173133	0.487	TFCP2
	ENSG00000248124	16	21820409	0.487	RRN3P1
	ENSG00000262319	17	19143688	0.487	CTC-457L16.2
	ENSG00000006042	17	32927909	0.487	TMEM98
	ENSG00000262500	17	46243605	0.487	MAPK8IP1P1
	ENSG00000089685	17	78214185	0.487	BIRC5
	ENSG00000204683	10	21146558	0.48707	C10orf113
	ENSG00000230615	1	44030442	0.48722	RP5-1198O20.4
	ENSG00000138271	3	151316951	0.487449	GPR87
	ENSG00000170745	2	17877846	0.488	KCNS3
	ENSG00000234902	2	207236065	0.488	AC007879.2
	ENSG00000223725	2	207529735	0.488	AC007879.5
	ENSG00000178381	7	1160758	0.488	ZFAND2A
	ENSG00000167799	11	67629929	0.488	NUDT8
	ENSG00000155393	16	50065940	0.488	HEATR3
	ENSG00000253869	5	178922063	0.488043	PIGFP1
	ENSG00000128268	22	39457343	0.488266	MGAT3
	ENSG00000227188	22	39476821	0.488266	MGAT3-AS1
	ENSG00000143110	1	111473791	0.48827	C1orf162
	ENSG00000184012	21	41531115	0.48827	TMPRSS2
	ENSG00000101190	20	62861762	0.4889	TCFL5
	ENSG00000170802	2	48314636	0.489	FOXN2
	ENSG00000228884	2	231585863	0.489	RPL23AP26
	ENSG00000205763	7	32943175	0.489	RP9P
	ENSG00000132436	7	50450389	0.489	FIGNL1
	ENSG00000224295	11	5524954	0.489	OLFM5P
	ENSG00000110046	11	64917247	0.489	ATG2A
	ENSG00000140948	16	87492044	0.489	ZCCHC14
	ENSG00000204652	17	45608570	0.489	RPS26P8
	ENSG00000269509	19	22773852	0.489	BNIP3P34
	ENSG00000105146	19	57230801	0.489	AURKC
	ENSG00000266602	18	1509182	0.48931	RP11-476K15.1
	ENSG00000081870	1	53945928	0.48972	HSPB11
	ENSG00000168843	4	162164034	0.489792	FSTL5
	ENSG00000104687	8	30727925	0.48989	GSR
	ENSG00000097096	1	85201045	0.48993	SYDE2
	ENSG00000224439	10	28436221	0.48997	RPSAP10
	ENSG00000152518	2	43226608	0.49	ZFP36L2
	ENSG00000258181	12	47248123	0.49	RP11-493L12.4
	ENSG00000255571	15	89361578	0.49	MIR9-3HG
	ENSG00000229526	17	18450243	0.49	KRT16P4
	ENSG00000259146	14	71321813	0.490157	RP1-261D10.2
	ENSG00000228701	10	91798290	0.49019	TNKS2-AS1
	ENSG00000090316	4	1289850	0.490271	MAEA
	ENSG00000171873	20	4249073	0.4903	ADRA1D
	ENSG00000198793	1	11262506	0.49058	MTOR
	ENSG00000075234	22	46267960	0.49067	TTC38
	ENSG00000163510	2	180007112	0.491	CWC22
	ENSG00000223466	2	195533034	0.491	LINC01825
	ENSG00000243697	16	86525456	0.491	RP11-463O9.1
	ENSG00000182132	5	170353486	0.491101	KCNIP1
	ENSG00000183665	8	124450819	0.49112	TRMT12
	ENSG00000255206	8	68095080	0.49133	RP11-403D15.2
	ENSG00000163634	3	63863902	0.491453	THOC7
	ENSG00000163645	3	150703970	0.491681	ERICH6
	ENSG00000164669	7	65141224	0.492	INTS4P1
	ENSG00000105852	7	95396362	0.492	PON3
	ENSG00000258343	12	95858838	0.492	RP11-536G4.2
	ENSG00000230373	15	84516813	0.492	GOLGA6L5P
	ENSG00000277972	17	38730234	0.492	CISD3
	ENSG00000096996	19	18098943	0.492	IL12RB1
	ENSG00000281649	9	37079856	0.49217	EBLN3P
	ENSG00000249947	5	112885093	0.492209	XBP1P1
	ENSG00000230124	1	180502953	0.49229	ACBD6
	ENSG00000253123	8	37331983	0.49233	RP11-527N22.1
	ENSG00000165626	10	13528973	0.4926	BEND7
	ENSG00000162878	2	42048019	0.493	PKDCC
	ENSG00000167394	16	31074319	0.493	ZNF668
	ENSG00000124227	20	58228652	0.49362	ANKRD60
	ENSG00000225511	9	92141297	0.49384	LINC00475
	ENSG00000225299	10	67052608	0.49384	RP11-344A5.1
	ENSG00000006607	2	241356242	0.494	FARP2
	ENSG00000236013	6	140067434	0.494	RP3-332B22.1
	ENSG00000128591	7	128830376	0.494	FLNC
	ENSG00000255344	11	134714541	0.494	RP11-469N6.2
	ENSG00000161653	17	44004545	0.494	NAGS
	ENSG00000275202	13	48975910	0.494181	RP11-156K23.3
	ENSG00000101004	20	25585516	0.4944	NINL
	ENSG00000171960	1	42658424	0.4948	PPIH
	ENSG00000241163	3	72279502	0.494843	LINC00877
	ENSG00000151812	14	57982193	0.494855	SLC35F4
	ENSG00000239887	1	162378840	0.49499	C1orf226
	ENSG00000230873	6	17102257	0.495	STMND1
	ENSG00000164916	7	4682308	0.495	FOXK1
	ENSG00000136040	12	94148722	0.495	PLXNC1
	ENSG00000164587	5	150449755	0.495085	RPS14
	ENSG00000150753	5	10249920	0.495547	CCT5
	ENSG00000156006	8	18391244	0.49576	NAT2
	ENSG00000226440	6	112236092	0.496	RP11-506B6.6
	ENSG00000280890	7	55255634	0.496	ELDR
	ENSG00000198730	11	10750986	0.496	CTR9
	ENSG00000134809	11	57530802	0.496	TIMM10
	ENSG00000136478	17	64263300	0.496	TEX2
	ENSG00000228300	19	1275437	0.496	C19orf24
	ENSG00000267192	19	56387411	0.496	AC006116.12
	ENSG00000087206	5	177022601	0.496243	UIMC1
	ENSG00000147647	8	104467052	0.49625	DPYS
	ENSG00000264843	18	10704296	0.49634	RP11-856M7.2
	ENSG00000178750	3	94028609	0.496426	STX19
	ENSG00000116857	1	201171573	0.4965	TMEM9
	ENSG00000261498	13	24331449	0.496635	LINC00566
	ENSG00000236905	1	212824026	0.4967	RP11-348H3.2
	ENSG00000179564	3	50279026	0.496885	LSMEM2
	ENSG00000255513	16	1964094	0.497	AC005363.9
	ENSG00000259224	17	7481331	0.497	SLC35G6
	ENSG00000108474	17	16217208	0.497	PIGL
	ENSG00000188800	1	40245946	0.49708	TMCO2
	ENSG00000283667	18	63969923	0.49711	RP11-793J2.1
	ENSG00000258600	14	83018143	0.497638	RP11-452D21.2
	ENSG00000182362	21	46286336	0.4977	YBEY
	ENSG00000136828	9	126914773	0.49776	RALGPS1
	ENSG00000177692	21	33491719	0.49777	DNAJC28
	ENSG00000225444	2	52373117	0.498	LINC01867
	ENSG00000233834	7	20217576	0.498	AC005083.1
	ENSG00000229791	13	19409528	0.498561	RP11-385E5.5
	ENSG00000196772	1	247815728	0.49864	OR14A16
	ENSG00000055732	1	85048498	0.49889	MCOLN3
	ENSG00000232645	20	23358115	0.49892	LINC01431
	ENSG00000138376	2	214809710	0.499	BARD1
	ENSG00000170927	6	52087624	0.499	PKHD1
	ENSG00000271321	7	143757695	0.499	CTAGE6
	ENSG00000230033	7	156944720	0.499	RP5-1121A15.3
	ENSG00000172900	11	71423422	0.499	FLJ42102
	ENSG00000121380	12	12049843	0.499	BCL2L14
	ENSG00000167755	19	50969672	0.499	KLK6
	ENSG00000048342	4	15469864	0.499088	CC2D2A
	ENSG00000147649	8	97644178	0.49982	MTDH
	ENSG00000139714	12	121672630	0.5	MORN3
	ENSG00000261235	16	82139630	0.5	RP11-510J16.5
	ENSG00000136444	17	50478799	0.5	RSAD1
	ENSG00000214189	19	12092262	0.5	ZNF788
	ENSG00000230074	9	34678099	0.50001	RP11-195F19.9
	ENSG00000227640	13	94712715	0.50002	SOX21-AS1
	ENSG00000224887	9	87085150	0.50048	RP11-276H19.4
	ENSG00000231177	3	10284418	0.500649	LINC00852
	ENSG00000114770	3	184018014	0.500649	ABCC5
	ENSG00000248240	5	43515273	0.500649	RP11-159F24.5
	ENSG00000165025	9	90801786	0.50065	SYK
	ENSG00000275491	20	3808356	0.50065	LINC01730
	ENSG00000173926	5	127030807	0.500732	MARCH3
	ENSG00000235066	2	117995396	0.501	AC009303.1
	ENSG00000119899	6	73654154	0.501	SLC17A5
	ENSG00000235652	6	145809777	0.501	RP11-545I5.3
	ENSG00000235207	7	55645619	0.501	TUBBP6
	ENSG00000233028	7	56175633	0.501	RP4-725G10.4
	ENSG00000276316	11	124238419	0.501	OR8G7P
	ENSG00000249290	3	140460350	0.501318	RP11-68L1.2
	ENSG00000215908	1	16657231	0.50136	CROCCP2
	ENSG00000164219	5	115253254	0.501787	PGGT1B
	ENSG00000089101	20	20056617	0.50187	CFAP61
	ENSG00000235421	7	65554743	0.502	RP11-667F9.1
	ENSG00000007516	16	1333600	0.502	BAIAP3
	ENSG00000260026	16	86721953	0.502	LINC02189
	ENSG00000188895	17	40122297	0.502	MSL1
	ENSG00000166685	17	73192631	0.502	COG1
	ENSG00000221829	9	35080015	0.50286	FANCG
	ENSG00000165282	9	35096600	0.50286	PIGO
	ENSG00000248161	4	102450009	0.50292	RP11-499E18.1
	ENSG00000124701	6	41053303	0.503	APOBEC2
	ENSG00000048544	6	42217864	0.503	MRPS10
	ENSG00000231476	7	1620653	0.503	AC074389.5
	ENSG00000133794	11	13276651	0.503	ARNTL
	ENSG00000135093	12	109023088	0.503	USP30
	ENSG00000159433	15	42575658	0.503	STARD9
	ENSG00000260857	16	35506461	0.503	RP11-80F22.15
	ENSG00000167543	17	29566051	0.503	TP53I13
	ENSG00000277072	7	74890609	0.503
	ENSG00000149451	20	3682245	0.50309	ADAM33
	ENSG00000016602	1	86547077	0.50313	CLCA4
	ENSG00000033170	14	65410591	0.503148	FUT8
	ENSG00000104213	8	17576432	0.50321	PDGFRL
	ENSG00000128059	4	56435614	0.503227	PPAT
	ENSG00000235494	9	97233200	0.50378	RP11-498P14.4
	ENSG00000143669	1	235883639	0.50396	LYST
	ENSG00000144362	2	169694453	0.504	PHOSPHO2
	ENSG00000272908	7	38329642	0.504	RP11-121A8.1
	ENSG00000004766	7	93232339	0.504	VPS50
	ENSG00000140403	15	78264156	0.504	DNAJA4
	ENSG00000145725	5	103120151	0.504102	PPIP5K2
	ENSG00000114547	3	125969143	0.504377	ROPN1B
	ENSG00000152422	5	83077497	0.504578	XRCC4
	ENSG00000164588	5	45696497	0.504985	HCN1
	ENSG00000188060	1	28592199	0.50499	RAB42
	ENSG00000116521	1	155262429	0.50499	SCAMP3
	ENSG00000213149	6	110858238	0.505	CNN2P9
	ENSG00000151366	11	78080218	0.505	NDUFC2
	ENSG00000257860	12	103151841	0.505	RP11-552I14.1
	ENSG00000187688	17	16417561	0.505	TRPV2
	ENSG00000270317	19	22501947	0.505	AC004004.2
	ENSG00000196418	1	247172015	0.50523	ZNF124
	ENSG00000234259	5	119680196	0.50525	CTC-507E12.1
	ENSG00000254086	8	29864643	0.50535	RP11-94H18.2
	ENSG00000188385	10	132104670	0.50538	JAKMIP3
	ENSG00000157657	9	113876281	0.50547	ZNF618
	ENSG00000232684	13	112754692	0.505756	ATP11A-AS1
	ENSG00000152669	5	55233679	0.505817	CCNO
	ENSG00000168658	2	98087115	0.506	VWA3B
	ENSG00000164850	7	1082207	0.506	GPER1
	ENSG00000186075	17	39868163	0.506	ZPBP2
	ENSG00000143740	1	227728538	0.50624	SNAP47
	ENSG00000118804	4	76306025	0.506408	STBD1
	ENSG00000203987	9	137892569	0.50654	RP11-188C12.3
	ENSG00000144847	3	119146067	0.506785	IGSF11
	ENSG00000228073	2	189095062	0.507	AC133106.2
	ENSG00000164880	7	1504366	0.507	INTS1
	ENSG00000006652	7	112422967	0.507	IFRD1
	ENSG00000085741	11	76210735	0.507	WNT11
	ENSG00000139546	12	53500936	0.507	TARBP2
	ENSG00000140400	15	75368153	0.507	MAN2C1
	ENSG00000129910	16	89171766	0.507	CDH15
	ENSG00000082293	6	69866570	0.507
	ENSG00000102699	13	24512809	0.507035	PARP4
	ENSG00000095777	10	25934266	0.50716	MYO3A
	ENSG00000170275	3	33113978	0.507186	CRTAP
	ENSG00000086200	5	62403971	0.507478	IPO11
	ENSG00000188001	3	188947213	0.507759	TPRG1
	ENSG00000204052	6	43510685	0.508	LRRC73
	ENSG00000219545	7	7641503	0.508	UMAD1
	ENSG00000230000	7	63348901	0.508	RP5-905H7.11
	ENSG00000126522	7	66075797	0.508	ASL
	ENSG00000175582	11	73761136	0.508	RAB6A
	ENSG00000184056	15	91022602	0.508	VPS33B
	ENSG00000258741	15	92734194	0.508	RP11-386M24.4
	ENSG00000133243	19	2034880	0.508	BTBD2
	ENSG00000167671	19	4457821	0.508	UBXN6
	ENSG00000104967	19	45973545	0.508	NOVA2
	ENSG00000188897	16	11523587	0.508
	ENSG00000067248	5	55307721	0.508102	DHX29
	ENSG00000139915	14	47674953	0.508298	MDGA2
	ENSG00000012983	14	50561125	0.508411	MAP4K5
	ENSG00000068796	5	62306161	0.508506	KIF2A
	ENSG00000253664	8	51257687	0.5087	RP11-401H2.1
	ENSG00000198515	4	48016671	0.508729	CNGA1
	ENSG00000188295	1	247104371	0.50881	ZNF669
	ENSG00000112877	5	612271	0.508864	CEP72
	ENSG00000197927	2	131722374	0.509	C2orf27A
	ENSG00000255517	11	66478095	0.509	CTD-3074O7.5
	ENSG00000213024	19	49929699	0.509	NUP62
	ENSG00000198633	19	52429186	0.509	ZNF534
	ENSG00000236519	21	44802576	0.50906	LINC01424
	ENSG00000169762	4	16227409	0.509394	TAPT1
	ENSG00000132640	20	11890722	0.50965	BTBD3
	ENSG00000146007	5	140700333	0.509748	ZMAT2
	ENSG00000232926	22	19887288	0.509921	AC000078.5
	ENSG00000227588	3	2144240	0.509995	CNTN4-AS2
	ENSG00000152128	2	134718999	0.51	TMEM163
	ENSG00000166986	12	57475444	0.51	MARS
	ENSG00000132026	19	12835427	0.51	RTBDN
	ENSG00000238035	5	181306501	0.510042	AC138035.2
	ENSG00000223482	10	87342611	0.51055	NUTM2A-AS1
	ENSG00000229739	1	186435160	0.51057	RP11-295K2.3
	ENSG00000173295	8	8228594	0.5106	FAM86B3P
	ENSG00000148154	9	111896765	0.51076	UGCG
	ENSG00000157833	2	26173090	0.511	GAREM2
	ENSG00000239649	2	33728206	0.511	MYADML
	ENSG00000234848	19	12450934	0.511	CTD-3105H18.7
	ENSG00000275395	19	39934625	0.511
	ENSG00000244414	1	196819756	0.51108	CFHR1
	ENSG00000181467	3	153162269	0.511086	RAP2B
	ENSG00000232998	9	77177993	0.51124	VPS13A-AS1
	ENSG00000273382	1	109089801	0.51151	RP5-1065J22.8
	ENSG00000236849	9	72874108	0.51151	LINC01474
	ENSG00000151929	10	119651369	0.51153	BAG3
	ENSG00000258701	14	104821200	0.511822	LINC00638
	ENSG00000280213	20	63953383	0.51185	UCKL1-AS1
	ENSG00000205858	7	16526879	0.512	LRRC72
	ENSG00000152936	12	25648578	0.512	LMNTD1
	ENSG00000260431	16	5207087	0.512	RP11-382N13.6
	ENSG00000263547	18	76122997	0.512	RP11-1O2.1
	ENSG00000197937	19	53159059	0.512	ZNF347
	ENSG00000274461	10	120819306	0.51202	RP11-323P17.2
	ENSG00000129295	8	132675616	0.51236	LRRC6
	ENSG00000122912	10	68527473	0.5128	SLC25A16
	ENSG00000145907	5	151771044	0.512982	G3BP1
	ENSG00000236109	2	104583151	0.513	AC013402.3
	ENSG00000120278	6	150599882	0.513	PLEKHG1
	ENSG00000225969	7	73735037	0.513	ABHD11-AS1
	ENSG00000137674	11	102625331	0.513	MMP20
	ENSG00000185306	12	64390740	0.513	C12orf56
	ENSG00000258026	12	81125844	0.513	RP11-543H12.1
	ENSG00000259378	15	50944662	0.513	DCAF13P3
	ENSG00000132481	17	75876370	0.513	TRIM47
	ENSG00000139946	14	56117990	0.513025	PELI2
	ENSG00000268707	9	129170433	0.51337	RP11-247A12.7
	ENSG00000232112	3	48443847	0.513717	TMA7
	ENSG00000152223	18	45967273	0.51372	EPG5
	ENSG00000116661	1	11655784	0.51378	FBXO2
	ENSG00000246575	2	85315040	0.514	AC093162.5
	ENSG00000257218	12	120446437	0.514	GATC
	ENSG00000184060	17	30921679	0.514	ADAP2
	ENSG00000100228	22	23145325	0.514237	RAB36
	ENSG00000104412	8	108443600	0.51424	EMC2
	ENSG00000143815	1	225428924	0.51429	LBR
	ENSG00000187147	1	44405193	0.51431	RNF220
	ENSG00000138115	10	95069496	0.51434	CYP2C8
	ENSG00000162399	1	54998932	0.51439	BSND
	ENSG00000273888	14	51651743	0.514497	FRMD6-AS1
	ENSG00000230149	22	38738426	0.514647	RP3-508I15.19
	ENSG00000127419	4	932386	0.514738	TMEM175
	ENSG00000272645	1	223992593	0.5148	GTF2IP20
	ENSG00000115282	2	74483408	0.515	TTC31
	ENSG00000223947	2	101001713	0.515	AC016738.4
	ENSG00000234199	2	113979568	0.515	LINC01191
	ENSG00000138411	2	196593691	0.515	HECW2
	ENSG00000146833	7	99919599	0.515	TRIM4
	ENSG00000137700	11	119030905	0.515	SLC37A4
	ENSG00000265556	17	20433205	0.515	LINC01984
	ENSG00000130383	19	5870539	0.515	FUT5
	ENSG00000160695	11	119067698	0.515
	ENSG00000236834	13	19345048	0.515115	LINC00421
	ENSG00000176978	9	137115176	0.51512	DPP7
	ENSG00000170469	5	139404087	0.515216	SPATA24
	ENSG00000130723	9	131394092	0.51563	PRRC2B
	ENSG00000169972	1	1308566	0.51565	PUSL1
	ENSG00000170075	1	202122857	0.51573	GPR37L1
	ENSG00000066926	18	57586771	0.51585	FECH
	ENSG00000115825	2	37324807	0.516	PRKD3
	ENSG00000272894	7	7566870	0.516	RP5-1159O4.1
	ENSG00000254584	11	32041317	0.516	RP1-17K7.2
	ENSG00000254580	11	106132115	0.516	RP11-677I18.4
	ENSG00000006116	16	24255552	0.516	CACNG3
	ENSG00000217555	16	66552562	0.516	CKLF
	ENSG00000173065	17	28842838	0.516	FAM222B
	ENSG00000158480	20	49915507	0.51601	SPATA2
	ENSG00000231084	1	185171709	0.51603	CTA-253N17.1
	ENSG00000204758	5	172959391	0.516082	CTC-308K20.1
	ENSG00000187024	9	127724754	0.51639	PTRH1
	ENSG00000281538	22	42138105	0.516488	RP4-669P10.20
	ENSG00000232448	20	10180234	0.51661	RP11-416N4.1
	ENSG00000283633	22	16612581	0.516663	AC005301.9
	ENSG00000168237	3	52287088	0.516985	GLYCTK
	ENSG00000054219	2	159904748	0.517	LY75
	ENSG00000167080	17	49132459	0.517	B4GALNT2
	ENSG00000228340	20	60087839	0.51701	MIR646HG
	ENSG00000128253	22	32203476	0.517253	RFPL2
	ENSG00000147432	8	42697375	0.51759	CHRNB3
	ENSG00000176945	3	195720881	0.517675	MUC20
	ENSG00000215018	7	7535852	0.518	COL28A1
	ENSG00000109881	11	27363867	0.518	CCDC34
	ENSG00000139044	12	460363	0.518	B4GALNT3
	ENSG00000256660	12	10010626	0.518	CLEC12B
	ENSG00000257594	12	89524805	0.518	GALNT4
	ENSG00000260469	15	73768213	0.518	C15orf59-AS1
	ENSG00000176463	15	91853694	0.518	SLCO3A1
	ENSG00000130731	16	636365	0.518	METTL26
	ENSG00000103269	16	675665	0.518	RHBDL1
	ENSG00000261644	16	50742758	0.518	RP11-327F22.1
	ENSG00000108344	17	39980796	0.518	PSMD3
	ENSG00000237463	1	165581611	0.51829	RP11-280O1.2
	ENSG00000198758	1	109764026	0.51869	EPS8L3
	ENSG00000205659	14	74084795	0.518849	LIN52
	ENSG00000251018	5	163494057	0.518894	HMMR-AS1
	ENSG00000197083	5	150946288	0.518947	ZNF300P1
	ENSG00000205745	7	36079083	0.519	AC083864.4
	ENSG00000205482	7	77060511	0.519	SPDYE18
	ENSG00000256906	12	130070324	0.519	RP11-474D1.2
	ENSG00000198496	17	43125609	0.519	NBR2
	ENSG00000174788	19	7633747	0.519	PCP2
	ENSG00000168661	19	34926902	0.519	ZNF30
	ENSG00000205822	13	24408156	0.519018	TPTE2P6
	ENSG00000244615	13	24566842	0.519018	PSPC1P2
	ENSG00000224479	3	63827444	0.519168	AC136289.1
	ENSG00000078618	1	51878936	0.51935	NRDC
	ENSG00000156269	4	79326049	0.519858	NAA11
	ENSG00000148690	10	93702571	0.51986	FRA10AC1
	ENSG00000167306	18	50195092	0.5199	MYO5B
	ENSG00000173327	11	65614248	0.52	MAP3K11
	ENSG00000205693	12	27771275	0.52	MANSC4
	ENSG00000260867	16	58197111	0.52	RP11-459F6.1
	ENSG00000267673	19	10316014	0.52	FDX2
	ENSG00000130529	19	49157740	0.52	TRPM4
	ENSG00000138760	4	76234535	0.520412	SCARB2
	ENSG00000272195	1	244971087	0.52062	RP11-156E8.1
	ENSG00000087008	4	8440722	0.520818	ACOX3
	ENSG00000086475	10	13348297	0.52083	SEPHS1
	ENSG00000272459	5	177554823	0.520954	RP11-1277A3.3
	ENSG00000257176	12	29317847	0.521	RP11-996F15.2
	ENSG00000280022	17	45592620	0.521	RP11-707O23.1
	ENSG00000263503	17	45602339	0.521	MAPK8IP1P2
	ENSG00000204650	17	45620327	0.521	LINC02210
	ENSG00000262372	17	46035520	0.521	RP11-669E14.6
	ENSG00000214401	17	46193575	0.521	KANSL1-AS1
	ENSG00000262539	17	46260605	0.521	RP11-259G18.3
	ENSG00000261575	17	46267036	0.521	RP11-259G18.1
	ENSG00000269154	19	20062754	0.521	BNIP3P13
	ENSG00000260257	20	32856620	0.52101	RP5-1085F17.3
	ENSG00000261051	3	146061678	0.52109	RP11-274H2.5
	ENSG00000228278	9	114329868	0.52117	ORM2
	ENSG00000237054	14	22918946	0.521374	PRMT5-AS1
	ENSG00000164056	4	123396794	0.521478	SPRY1
	ENSG00000153037	5	112861221	0.521589	SRP19
	ENSG00000214584	10	79893174	0.52167	PGGT1BP2
	ENSG00000279484	2	238155993	0.522	KLHL30-AS1
	ENSG00000168397	2	241637449	0.522	ATG4B
	ENSG00000124571	6	43576074	0.522	XPO5
	ENSG00000119900	6	71288802	0.522	OGFRL1
	ENSG00000197415	3	157533618	0.522034	VEPH1
	ENSG00000167065	22	30667599	0.522098	DUSP18
	ENSG00000148541	10	59363180	0.52219
	ENSG00000058063	3	182793499	0.522484	ATP11B
	ENSG00000114115	3	139539828	0.522943	RBP1
	ENSG00000272733	22	23583858	0.522973	KB-208E9.1
	ENSG00000117868	7	158830252	0.523	ESYT2
	ENSG00000257464	12	49442651	0.523	RP11-161H23.8
	ENSG00000234797	15	59768351	0.523	RPS3AP6
	ENSG00000262636	16	11381117	0.523	CTD-3088G3.4
	ENSG00000261286	16	84467360	0.523	RP11-517C16.2
	ENSG00000258977	14	81623060	0.523138	LINC01467
	ENSG00000270728	1	19297079	0.52324	RP4-657E11.10
	ENSG00000233533	10	36944737	0.52328	MKNK2P1
	ENSG00000102547	13	49444125	0.523356	CAB39L
	ENSG00000196475	4	79408292	0.523371	GK2
	ENSG00000227242	1	147056592	0.52342	NBPF13P
	ENSG00000117154	1	18107745	0.52362	IGSF21
	ENSG00000261080	6	45576769	0.524	RP1-166H4.2
	ENSG00000091136	7	108003254	0.524	LAMB1
	ENSG00000184984	15	33968719	0.524	CHRM5
	ENSG00000095917	16	1256058	0.524	TPSD1
	ENSG00000103351	16	3500923	0.524	CLUAP1
	ENSG00000185561	17	1710437	0.524	TLCD2
	ENSG00000126860	17	31321883	0.524	EVI2A
	ENSG00000165914	14	90816478	0.524153	TTC7B
	ENSG00000163814	3	45146421	0.524191	CDCP1
	ENSG00000269893	4	118278708	0.524417	SNHG8
	ENSG00000228638	3	48291374	0.524495	FCF1P2
	ENSG00000254067	8	39522975	0.52453	RP11-122L4.2
	ENSG00000196115	8	39314590	0.52454	ADAM5
	ENSG00000197475	8	39522851	0.52454	ADAM3A
	ENSG00000213903	14	24313310	0.524591	LTB4R
	ENSG00000203985	1	54018185	0.52475	LDLRAD1
	ENSG00000163191	1	152047906	0.52486	S100A11
	ENSG00000139329	12	91111830	0.525	LUM
	ENSG00000137843	15	40238758	0.525	PAK6
	ENSG00000103037	16	58515478	0.525	SETD6
	ENSG00000167107	17	50426157	0.525	ACSF2
	ENSG00000168653	1	39026317	0.52509	NDUFS5
	ENSG00000248761	5	180967847	0.525149	CTD-2593A12.2
	ENSG00000118217	1	161766293	0.52544	ATF6
	ENSG00000279943	4	186191489	0.525678	FLJ38576
	ENSG00000183172	22	42079690	0.525679	SMDT1
	ENSG00000232710	22	42139926	0.525679	RP4-669P10.16
	ENSG00000100288	22	50601454	0.525679	CHKB
	ENSG00000165121	9	85805358	0.52568	RP11-213G2.3
	ENSG00000164049	3	48372218	0.525839	FBXW12
	ENSG00000212237	1	228648031	0.52594	RNA5SP18
	ENSG00000124641	6	41921138	0.526	MED20
	ENSG00000241449	7	150040520	0.526	RP11-545G3.1
	ENSG00000255910	12	19775450	0.526	RP11-405A12.2
	ENSG00000050405	12	50283545	0.526	LIMA1
	ENSG00000141540	17	74213513	0.526	TTYH2
	ENSG00000253288	8	138083569	0.52624	RP11-238K6.1
	ENSG00000082397	18	5630699	0.52651	EPB41L3
	ENSG00000168765	1	109656080	0.52653	GSTM4
	ENSG00000225028	1	47818065	0.5266	RP11-330M19.1
	ENSG00000107643	10	48306638	0.52696	MAPK8
	ENSG00000134253	1	117122586	0.52698	TRIM45
	ENSG00000261570	7	141551187	0.527	RP11-744I24.2
	ENSG00000256972	11	115333576	0.527	AP000462.3
	ENSG00000105750	19	20923221	0.527	ZNF85
	ENSG00000180138	13	37105663	0.527176	CSNK1A1L
	ENSG00000253235	8	73369294	0.52733	RP11-434I12.4
	ENSG00000113719	5	172834274	0.52754	ERGIC1
	ENSG00000213514	10	77730765	0.52766	RP11-428P16.2
	ENSG00000254130	5	166926369	0.527789	LINC01947
	ENSG00000196860	14	58395915	0.52797	TOMM20L
	ENSG00000236941	4	164948078	0.527996	RP11-366M4.8
	ENSG00000168061	11	65040900	0.528	SAC3D1
	ENSG00000259814	15	29611211	0.528	RP11-300A12.2
	ENSG00000259481	15	61181248	0.528	RP11-39M21.1
	ENSG00000235370	15	84411700	0.528	DNM1P51
	ENSG00000273611	17	36486628	0.528	ZNHIT3
	ENSG00000271499	19	19750617	0.528	CTC-559E9.9
	ENSG00000269021	19	51281885	0.528	CTD-3187F8.12
	ENSG00000272281	13	52334276	0.528735	TPTE2P2
	ENSG00000217644	1	32979946	0.52876	RP4-803A2.1
	ENSG00000275874	21	45004726	0.52889	PICSAR
	ENSG00000233587	2	22536478	0.529	LINC01884
	ENSG00000233128	2	40746486	0.529	LINC01794
	ENSG00000161057	7	103344253	0.529	PSMC2
	ENSG00000105821	7	103344872	0.529	DNAJC2
	ENSG00000087884	11	77821108	0.529	AAMDC
	ENSG00000255679	11	96506825	0.529	JRKL-AS1
	ENSG00000189042	19	36687627	0.529	ZNF567
	ENSG00000177239	9	137086926	0.52901	MAN1B1
	ENSG00000183765	22	28742421	0.529034	CHEK2
	ENSG00000162910	1	228109311	0.52909	MRPL55
	ENSG00000099810	9	21802542	0.52914	MTAP
	ENSG00000144451	2	213284378	0.53	SPAG16
	ENSG00000261172	16	90168224	0.53	RP11-356C4.5
	ENSG00000177932	5	179060414	0.530215	ZNF354C
	ENSG00000260708	22	46762562	0.530364	CTA-29F11.1
	ENSG00000099940	22	20858982	0.530452	SNAP29
	ENSG00000272829	22	20981754	0.530533	XXbac-B135H6.18
	ENSG00000279159	22	30025628	0.530568	RP3-394A18.1
	ENSG00000170619	8	144853735	0.53057	COMMD5
	ENSG00000260805	1	212559730	0.53058	RP11-61J19.4
	ENSG00000271119	5	1594625	0.530581	CTD-2012J19.3
	ENSG00000188002	5	1634004	0.530581	RP11-43F13.1
	ENSG00000258633	14	44897076	0.530666	RP11-857B24.1
	ENSG00000244998	8	141392573	0.53093	CTD-3064M3.4
	ENSG00000233827	1	200213677	0.53098	FAM58BP
	ENSG00000162949	2	30820541	0.531	CAPN13
	ENSG00000137225	6	44158810	0.531	CAPN11
	ENSG00000112159	6	89819722	0.531	MDN1
	ENSG00000260624	15	73873365	0.531	RP11-24D15.1
	ENSG00000266826	17	58661828	0.531	CTD-2200P10.1
	ENSG00000178980	19	47778571	0.531	SELENOW
	ENSG00000071127	4	10116948	0.531143	WDR1
	ENSG00000101445	20	38805704	0.53172	PPP1R16B
	ENSG00000100577	14	77320884	0.531932	GSTZ1
	ENSG00000189350	2	28956610	0.532	TOGARAM2
	ENSG00000223485	6	169162923	0.532	LINC01615
	ENSG00000254614	11	65181685	0.532	AP003068.23
	ENSG00000254587	11	96590316	0.532	RP11-360K13.1
	ENSG00000257677	12	77228692	0.532	RP1-81P11.1
	ENSG00000245598	19	46660363	0.532	DACT3-AS1
	ENSG00000234551	13	103425199	0.532165	LINC01309
	ENSG00000100170	22	32043031	0.532241	SLC5A1
	ENSG00000048162	5	176388974	0.53259	NOP16
	ENSG00000198010	8	737595	0.53263	DLGAP2
	ENSG00000251310	4	189193099	0.53268	RP11-706F1.1
	ENSG00000241220	3	153357106	0.532724	RP11-292E2.1
	ENSG00000228262	2	34677554	0.533	LINC01320
	ENSG00000230645	2	150171422	0.533	LINC01818
	ENSG00000099834	11	626077	0.533	CDHR5
	ENSG00000135643	12	70366275	0.533	KCNMB4
	ENSG00000103226	16	16232494	0.533	NOMO3
	ENSG00000120697	13	37000260	0.533045	ALG5
	ENSG00000151320	14	32329272	0.53322	AKAP6
	ENSG00000273841	5	69369641	0.53346	TAF9
	ENSG00000271035	5	28898273	0.533647	CTD-2269E23.3
	ENSG00000226400	5	28927028	0.533647	CTD-2269E23.2
	ENSG00000131668	9	93955371	0.53369	BARX1
	ENSG00000137177	6	17987622	0.534	KIF13A
	ENSG00000182722	7	64853353	0.534	SEPHS1P1
	ENSG00000146809	7	123567009	0.534	ASB15
	ENSG00000175106	17	15563594	0.534	TVP23C
	ENSG00000253392	19	2926806	0.534	AC006277.2
	ENSG00000265018	10	48031639	0.5342	AGAP12P
	ENSG00000108091	10	59906655	0.53444	CCDC6
	ENSG00000134516	5	169637246	0.534489	DOCK2
	ENSG00000169398	8	141002215	0.53462	PTK2
	ENSG00000275678	1	67123955	0.53473	RP4-547N15.3
	ENSG00000163879	1	37556918	0.5348	DNALI1
	ENSG00000267413	18	39924839	0.53493	LINC01901
	ENSG00000180152	2	112853327	0.535	XIAPP3
	ENSG00000112701	6	75601508	0.535	SENP6
	ENSG00000235049	12	1936573	0.535	LINC00940
	ENSG00000138629	15	74461181	0.535	UBL7
	ENSG00000260528	16	90102270	0.535	FAM157C
	ENSG00000108107	19	55385344	0.535	RPL28
	ENSG00000197776	14	49693104	0.535025	KLHDC1
	ENSG00000165059	9	69014112	0.53506	PRKACG
	ENSG00000184949	22	38656628	0.535244	FAM227A
	ENSG00000153558	3	33277024	0.535245	FBXL2
	ENSG00000206573	3	9398578	0.535258	THUMPD3-AS1
	ENSG00000183474	5	69560207	0.535707	GTF2H2C
	ENSG00000072571	5	163460202	0.535711	HMMR
	ENSG00000156042	10	73358858	0.53573	CFAP70
	ENSG00000163291	4	78939437	0.535822	PAQR3
	ENSG00000172748	8	232231	0.53588	ZNF596
	ENSG00000257067	11	115932773	0.536	AP000797.4
	ENSG00000267980	19	4363878	0.536	AC007292.6
	ENSG00000105011	19	14136955	0.536	ASF1B
	ENSG00000121903	1	33472644	0.5366	ZSCAN20
	ENSG00000275620	20	63253977	0.53681	FLJ16779
	ENSG00000009413	6	111483228	0.537	REV3L
	ENSG00000241644	7	30697984	0.537	INMT
	ENSG00000005801	11	3379221	0.537	ZNF195
	ENSG00000183496	15	82046140	0.537	MEX3B
	ENSG00000276007	16	78123242	0.537	RP11-358L22.3
	ENSG00000176715	16	89088374	0.537	ACSF3
	ENSG00000259333	17	63900642	0.537	RP11-630H24.4
	ENSG00000141556	17	82752063	0.537	TBCD
	ENSG00000250819	4	17186058	0.537274	RP11-576E20.1
	ENSG00000254283	8	94594410	0.53773	RP11-267M23.7
	ENSG00000171811	10	132942822	0.53798	CFAP46
	ENSG00000272606	2	55617978	0.538	RP11-554J4.1
	ENSG00000250946	11	89820081	0.538	RP11-358N4.6
	ENSG00000261367	16	30107674	0.538	RP11-455F5.4
	ENSG00000105176	19	29923643	0.538	URI1
	ENSG00000168918	2	233059966	0.538
	ENSG00000169255	3	161105383	0.538771	B3GALNT1
	ENSG00000139055	12	14939081	0.539	ERP27
	ENSG00000239397	12	46004684	0.539	RP11-101K23.1
	ENSG00000183044	16	8674564	0.539	ABAT
	ENSG00000153044	5	69189547	0.539136	CENPH
	ENSG00000205643	22	46250678	0.539184	CDPF1
	ENSG00000100218	22	23145020	0.539912	RSPH14
	ENSG00000144488	2	238100156	0.54	ESPNL
	ENSG00000105929	7	138799559	0.54	ATP6V0A4
	ENSG00000149516	11	60056586	0.54	MS4A3
	ENSG00000251536	12	129854943	0.54	RP11-572C21.1
	ENSG00000261742	16	65576299	0.54	LINC00922
	ENSG00000185829	17	46579681	0.54	ARL17A
	ENSG00000248869	4	137212798	0.540133	RP11-138I17.1
	ENSG00000247572	5	81301559	0.540374	CKMT2-AS1
	ENSG00000196419	22	41621118	0.540427	XRCC6
	ENSG00000224251	10	4995487	0.54045	RP11-499O7.7
	ENSG00000233081	9	91426237	0.54077	RP11-440G5.2
	ENSG00000228308	3	176817000	0.540777	LINC01209
	ENSG00000231977	20	63180902	0.54092	RP5-963E22.4
	ENSG00000228030	7	158719729	0.541	AC019084.7
	ENSG00000137860	15	45252229	0.541	SLC28A2
	ENSG00000162004	16	726845	0.541	CCDC78
	ENSG00000095752	19	55370462	0.541	IL11
	ENSG00000219626	2	24076525	0.541
	ENSG00000101282	20	1002263	0.54125	RSPO4
	ENSG00000143179	1	165827755	0.54135	UCK2
	ENSG00000249413	4	65998845	0.541603	RP11-25H12.1
	ENSG00000168234	18	23992772	0.54167	TTC39C
	ENSG00000171045	8	142403239	0.54175	TSNARE1
	ENSG00000134490	18	23437960	0.54181	TMEM241
	ENSG00000157617	21	41953889	0.54181	C2CD2
	ENSG00000259055	14	51088956	0.541862	RP11-1140I5.1
	ENSG00000166796	11	18412306	0.542	LDHC
	ENSG00000137842	15	43123278	0.542	TMEM62
	ENSG00000261190	16	52078473	0.542	C16orf97
	ENSG00000250685	16	84195264	0.542	RP11-486L19.2
	ENSG00000267259	17	28235280	0.542	CTD-2008P7.9
	ENSG00000105726	19	19663692	0.542	ATP13A1
	ENSG00000101452	20	38962298	0.54202	DHX35
	ENSG00000138892	22	50056934	0.542257	TTLL8
	ENSG00000119725	14	73886827	0.542328	ZNF410
	ENSG00000232132	13	79479929	0.54244	NDFIP2-AS1
	ENSG00000085491	1	108199924	0.5427	SLC25A24
	ENSG00000271353	10	119562529	0.54271	RP11-179H18.8
	ENSG00000067064	10	1049169	0.54284	IDI1
	ENSG00000124784	6	7389743	0.543	RIOK1
	ENSG00000123965	7	74894115	0.543	PMS2P5
	ENSG00000225457	7	113100662	0.543	RP11-736E3.1
	ENSG00000255447	11	45813218	0.543	CTD-2210P24.6
	ENSG00000275409	12	118430146	0.543	RP11-131L12.4
	ENSG00000259248	15	63601294	0.543	USP3-AS1
	ENSG00000102934	16	57284686	0.543	PLLP
	ENSG00000181007	19	36418655	0.543	ZFP82
	ENSG00000151725	4	184734132	0.543036	CENPU
	ENSG00000237435	1	95937900	0.54318	RP11-147C23.1
	ENSG00000282390	10	1293001	0.54329	RP11-29A19.2
	ENSG00000120334	1	173824472	0.54336	CENPL
	ENSG00000185875	10	25016657	0.54353	THNSL1
	ENSG00000162685	5	28926815	0.5437	LSP1P3
	ENSG00000145439	4	169010274	0.54383	CBR4
	ENSG00000265728	18	10594589	0.54387	RP11-883A18.3
	ENSG00000118960	2	20651088	0.544	HS1BP3
	ENSG00000138381	2	189661384	0.544	ASNSD1
	ENSG00000157322	16	69950704	0.544	CLEC18A
	ENSG00000263293	17	47318619	0.544	THCAT158
	ENSG00000266821	17	47882397	0.544	RP11-6N17.2
	ENSG00000230532	17	48931790	0.544	AC091133.1
	ENSG00000268652	19	51195539	0.544	CTD-3187F8.7
	ENSG00000230869	10	45678691	0.54418	AGAP10P
	ENSG00000254002	8	23743041	0.54429	RP11-213G6.2
	ENSG00000254505	14	24213868	0.544364	CHMP4A
	ENSG00000163933	3	53130461	0.544475	RFT1
	ENSG00000272161	1	2326692	0.5446	RP4-713A8.1
	ENSG00000160214	21	43789512	0.54478	RRP1
	ENSG00000053747	18	23689442	0.5449	LAMA3
	ENSG00000186090	3	184031543	0.544917	HTR3D
	ENSG00000284452	2	495730	0.545	RP11-625N16.1
	ENSG00000226747	2	185740478	0.545	AC007966.1
	ENSG00000231537	7	57167880	0.545	MTCO3P10
	ENSG00000223969	7	90597352	0.545	AC002456.2
	ENSG00000182853	17	4786432	0.545	VMO1
	ENSG00000131503	5	140401813	0.545004	ANKHD1
	ENSG00000272512	1	998050	0.54511	RP11-54O7.17
	ENSG00000165650	10	117375466	0.5455	PDZD8
	ENSG00000095380	9	98056738	0.54569	NANS
	ENSG00000151893	10	118755248	0.54575	CACUL1
	ENSG00000099984	22	23980057	0.545757
	ENSG00000170430	10	129467183	0.54587	MGMT
	ENSG00000198836	3	193593143	0.545919	OPA1
	ENSG00000106012	7	2558971	0.546	IQCE
	ENSG00000179869	7	48171457	0.546	ABCA13
	ENSG00000078319	7	100341907	0.546	PMS2P1
	ENSG00000216895	7	155645204	0.546	AC009403.2
	ENSG00000261625	11	69002047	0.546	RP11-554A11.4
	ENSG00000073060	12	124882667	0.546	SCARB1
	ENSG00000130584	20	63831243	0.54622	ZBTB46
	ENSG00000266988	18	45483344	0.54629	RP11-749H17.1
	ENSG00000267762	18	48688418	0.54668	RP11-426J5.2
	ENSG00000165030	9	91423861	0.5467	NFIL3
	ENSG00000070087	3	150050727	0.546709	PFN2
	ENSG00000250033	4	138057463	0.546737	SLC7A11-AS1
	ENSG00000171451	18	67516979	0.54674	DSEL
	ENSG00000170340	2	62196112	0.547	B3GNT2
	ENSG00000172348	6	46491971	0.547	RCAN2
	ENSG00000155660	7	149028640	0.547	PDIA4
	ENSG00000123095	12	26125126	0.547	BHLHE41
	ENSG00000111554	12	68332380	0.547	MDM1
	ENSG00000083544	13	60396456	0.547527	TDRD3
	ENSG00000183423	4	109848201	0.547575	LRIT3
	ENSG00000253679	8	101262902	0.54762	KB-1410C5.2
	ENSG00000102738	13	40771172	0.547665	MRPS31
	ENSG00000236396	18	11609595	0.54773	SLC35G4
	ENSG00000233006	5	132369647	0.547758
	ENSG00000226051	10	75269818	0.54781	ZNF503-AS1
	ENSG00000145198	3	184230428	0.547818	VWA5B2
	ENSG00000250697	5	33297909	0.547898	CTD-2066L21.3
	ENSG00000233479	2	113669165	0.548	AC017074.1
	ENSG00000142632	1	16212608	0.54803	ARHGEF19
	ENSG00000073578	5	218240	0.548163	SDHA
	ENSG00000015133	14	91417843	0.548269	CCDC88C
	ENSG00000197586	20	25195692	0.54843	ENTPD6
	ENSG00000099917	22	20495912	0.548506	MED15
	ENSG00000237007	2	31823411	0.549	KRT18P52
	ENSG00000255389	6	111599874	0.549	C6orf3
	ENSG00000188372	7	76424906	0.549	ZP3
	ENSG00000183150	12	12696206	0.549	GPR19
	ENSG00000257915	12	114104541	0.549	GLULP5
	ENSG00000261614	16	31569474	0.549	CSDAP1
	ENSG00000171931	17	18744023	0.549	FBXW10
	ENSG00000232300	17	46562794	0.549	FAM215B
	ENSG00000178804	3	129543213	0.54915	H1FOO
	ENSG00000196968	10	73772862	0.54945	FUT11
	ENSG00000261456	10	74162	0.54948	TUBB8
	ENSG00000122741	9	37800501	0.54956	DCAF10
	ENSG00000114487	3	109118141	0.549592	MORC1
	ENSG00000232494	9	79886677	0.54981	RP11-403N16.2
	ENSG00000146223	6	42879617	0.55	RPL7L1
	ENSG00000188763	7	73433782	0.55	FZD9
	ENSG00000231419	7	159006521	0.55	LINC00689
	ENSG00000256020	12	586485	0.55	RP5-1154L15.2
	ENSG00000188393	12	9932380	0.55	CLEC2A
	ENSG00000111581	12	68686733	0.55	NUP107
	ENSG00000277283	12	120117502	0.55	RP1-267D11.6
	ENSG00000235420	15	70802687	0.55	RPL29P30
	ENSG00000005189	16	20806676	0.55	AC004381.6
	ENSG00000104731	16	87765991	0.55	KLHDC4
	ENSG00000188825	17	43389198	0.55	LINC00910
	ENSG00000168884	4	2756375	0.550481	TNIP2
	ENSG00000276073	20	33988988	0.55078	RP5-1125A11.7
	ENSG00000249050	8	9453697	0.55095	RP11-375N15.1
	ENSG00000280485	10	93788604	0.55098	RP11-437J2.4
	ENSG00000189292	2	288850	0.551	ALKAL2
	ENSG00000175701	2	110245310	0.551	LINC00116
	ENSG00000115368	2	189441432	0.551	WDR75
	ENSG00000229722	6	134609436	0.551	RP11-557H15.5
	ENSG00000122965	12	113966370	0.551	RBM19
	ENSG00000260183	16	80552513	0.551	RP11-109P11.1
	ENSG00000269935	16	87602189	0.551	RP11-482M8.3
	ENSG00000108556	17	4903073	0.551	CHRNE
	ENSG00000204706	9	70175887	0.55107	MAMDC2-AS1
	ENSG00000059691	4	151761022	0.551072	GATB
	ENSG00000165071	8	132760629	0.5512	TMEM71
	ENSG00000163848	3	125375353	0.55127	ZNF148
	ENSG00000234771	9	128118692	0.55142	SLC25A25-AS1
	ENSG00000142661	1	24112174	0.55154	MYOM3
	ENSG00000185433	21	25431700	0.55167	LINC00158
	ENSG00000065135	1	109548610	0.5518	GNAI3
	ENSG00000283050	4	119454637	0.551846	GTF2IP12
	ENSG00000197893	10	113664126	0.5519	NRAP
	ENSG00000204711	9	69820792	0.55194	C9orf135
	ENSG00000144043	2	70994944	0.552	TEX261
	ENSG00000144580	2	218568579	0.552	CNOT9
	ENSG00000133812	11	10294206	0.552	SBF2
	ENSG00000265547	17	45732976	0.552	RP11-293E1.2
	ENSG00000211959	14	106422217	0.552122	IGHV4-39
	ENSG00000160796	3	46979682	0.552213	NBEAL2
	ENSG00000134987	5	111091715	0.552314	WDR36
	ENSG00000180834	3	183825593	0.552334	MAP6D1
	ENSG00000278238	13	52455330	0.552472	RP11-245D16.4
	ENSG00000132932	13	25372070	0.552536	ATP8A2
	ENSG00000223443	8	12139076	0.55259	USP17L2
	ENSG00000180999	1	172420687	0.55286	C1orf105
	ENSG00000213171	1	151806069	0.55289	LINGO4
	ENSG00000222043	2	177264358	0.553	AC079305.10
	ENSG00000272950	7	98322852	0.553	RP11-307C18.1
	ENSG00000180210	11	46719179	0.553	F2
	ENSG00000085733	11	70398488	0.553	CTTN
	ENSG00000259495	15	80403574	0.553	RP11-210M15.2
	ENSG00000187045	22	37109562	0.553034	TMPRSS6
	ENSG00000261490	4	10073018	0.553193	RP11-448G15.3
	ENSG00000237418	3	196298214	0.553234	AC069257.6
	ENSG00000225345	9	38568210	0.55352	SNX18P3
	ENSG00000197363	8	144798875	0.5536	ZNF517
	ENSG00000240800	10	37248117	0.55368	ATP8A2P1
	ENSG00000284237	1	207959291	0.55369	RP11-328D5.4
	ENSG00000138161	10	122850792	0.55396	CUZD1
	ENSG00000198794	15	74957464	0.554	SCAMP5
	ENSG00000268992	19	23384529	0.554	CDC42EP3P1
	ENSG00000198538	19	52821668	0.554	ZNF28
	ENSG00000168564	4	183444590	0.554074	CDKN2AIP
	ENSG00000097033	1	86704569	0.55427	SH3GLB1
	ENSG00000251218	8	134849934	0.55434	RP11-1057B8.2
	ENSG00000148734	10	70283675	0.55449	NPFFR1
	ENSG00000162402	1	55215112	0.55499	USP24
	ENSG00000166800	11	18455823	0.555	LDHAL6A
	ENSG00000141965	19	4791680	0.555	FEM1A
	ENSG00000268895	19	58347750	0.555	A1BG-AS1
	ENSG00000237714	5	132184875	0.555081	P4HA2-AS1
	ENSG00000236532	21	28228666	0.55525	LINC01695
	ENSG00000164253	5	77620610	0.555398	WDR41
	ENSG00000185345	6	162727770	0.556	PARK2
	ENSG00000231299	7	56360540	0.556	SEPT14P24
	ENSG00000224947	7	56559220	0.556	VN1R25P
	ENSG00000228303	7	56650695	0.556	RP11-10F11.2
	ENSG00000256537	12	11171221	0.556	SMIM10L1
	ENSG00000182993	12	14803571	0.556	C12orf60
	ENSG00000207119	15	69458148	0.556	U3
	ENSG00000177757	1	817370	0.55601	FAM87B
	ENSG00000225880	1	827521	0.55601	LINC00115
	ENSG00000140015	14	63101865	0.556178	KCNH5
	ENSG00000131044	20	31870747	0.55665	TTLL9
	ENSG00000148488	10	17454329	0.55668	ST8SIA6
	ENSG00000228336	1	247774909	0.55691	OR9H1P
	ENSG00000225564	9	103325033	0.55695	LINC01492
	ENSG00000018699	2	32628031	0.557	TTC27
	ENSG00000145949	6	2750965	0.557	MYLK4
	ENSG00000259514	15	76340274	0.557	RP11-685G9.2
	ENSG00000277893	2	31581066	0.557
	ENSG00000249865	5	7373073	0.557223	CTD-2296D1.4
	ENSG00000063978	4	2462219	0.557233	RNF4
	ENSG00000245685	4	189940270	0.557233	AF146191.4
	ENSG00000100934	14	39109645	0.557255	SEC23A
	ENSG00000213493	4	116598160	0.557344	ACTN4P1
	ENSG00000129625	5	112922538	0.557514	REEP5
	ENSG00000279278	22	22264600	0.557536	CH17-264L24.1
	ENSG00000186468	5	82278576	0.557585	RPS23
	ENSG00000225172	1	198983320	0.55769	RP11-16L9.2
	ENSG00000117122	1	16980834	0.55797	MFAP2
	ENSG00000183891	2	19901985	0.558	TTC32
	ENSG00000112246	6	100464928	0.558	SIM1
	ENSG00000183742	7	20217403	0.558	MACC1
	ENSG00000172543	11	65879808	0.558	CTSW
	ENSG00000254944	11	122960326	0.558	ATP5F1P5
	ENSG00000158865	16	24845840	0.558	SLC5A11
	ENSG00000173991	17	39664186	0.558	TCAP
	ENSG00000230310	19	12552596	0.558	CTD-2192J16.11
	ENSG00000143340	1	179743162	0.55831	FAM163A
	ENSG00000248261	5	102144076	0.558389	CTD-2333K2.1
	ENSG00000226447	10	37976824	0.55867	RP11-393J16.4
	ENSG00000121388	13	19185224	0.558731	RP11-408E5.4
	ENSG00000008324	3	42581839	0.558799	SS18L2
	ENSG00000003987	8	17413326	0.55895	MTMR7
	ENSG00000284052	2	190649829	0.559	RP11-284E5.1
	ENSG00000275764	12	27037099	0.559	RP11-582E3.6
	ENSG00000255655	12	109447157	0.559	RP11-256L11.3
	ENSG00000169592	16	29995293	0.559	INO80E
	ENSG00000261651	16	87215914	0.559	RP11-899L11.3
	ENSG00000254244	8	4787331	0.55911	PAICSP4
	ENSG00000223356	1	156713173	0.55917	RP11-66D17.5
	ENSG00000249680	22	21065461	0.559669	TUBA3GP
	ENSG00000124678	6	35148609	0.56	TCP11
	ENSG00000166439	11	74748867	0.56	RNF169
	ENSG00000267801	17	75876492	0.56	RP11-552F3.9
	ENSG00000189275	10	131790198	0.56007	LINC01164
	ENSG00000096872	9	26956372	0.56019	IFT74
	ENSG00000250193	4	129305021	0.560589	RP11-419L4.1
	ENSG00000237743	9	87837224	0.56081	FBP2P1
	ENSG00000217527	6	53337345	0.561	RPS16P5
	ENSG00000196715	7	65873266	0.561	VKORC1L1
	ENSG00000135272	7	114922153	0.561	MDFIC
	ENSG00000214511	12	50953921	0.561	HIGD1C
	ENSG00000214946	17	15732246	0.561	TBC1D26
	ENSG00000197841	19	34734154	0.561	ZNF181
	ENSG00000260097	7	102356443	0.561
	ENSG00000279212	10	26697624	0.56136	RP13-16H11.8
	ENSG00000233672	13	50910763	0.561472	RNASEH2B-AS1
	ENSG00000144736	3	72861913	0.561617	SHQ1
	ENSG00000114346	3	172750681	0.561915	ECT2
	ENSG00000226323	7	14814130	0.562	AC006150.1
	ENSG00000256343	12	130651370	0.562	RP11-662M24.1
	ENSG00000108406	17	59565524	0.562	DHX40
	ENSG00000070526	17	76643837	0.562	ST6GALNAC1
	ENSG00000162670	1	190478403	0.56211	BRINP3
	ENSG00000101638	18	46759256	0.56222	ST8SIA5
	ENSG00000274776	18	46789296	0.56222	RP11-687F6.5
	ENSG00000254332	8	69129597	0.56229	GS1-44D20.1
	ENSG00000132635	20	2841189	0.56234	PCED1A
	ENSG00000162722	1	247857198	0.56238	TRIM58
	ENSG00000226476	1	60640490	0.56246	LINC01748
	ENSG00000230131	10	123356449	0.56251	RP11-282I1.1
	ENSG00000121440	3	73624408	0.562622	PDZRN3
	ENSG00000159685	3	126704219	0.562973	CHCHD6
	ENSG00000186522	2	109614205	0.563	SEPT10
	ENSG00000146556	2	113588549	0.563	WASH2P
	ENSG00000127922	7	96709890	0.563	SEM1
	ENSG00000265973	11	49846532	0.563	RP11-163O19.16
	ENSG00000165495	11	125164686	0.563	PKNOX2
	ENSG00000256577	12	203641	0.563	RP11-283I3.2
	ENSG00000274307	15	25710868	0.563	RP11-345J18.2
	ENSG00000260674	15	79743310	0.563	RP11-591L14.2
	ENSG00000189136	15	84570794	0.563	UBE2Q2P1
	ENSG00000097007	9	130713945	0.56314	ABL1
	ENSG00000260102	13	112197349	0.563241	LINC01070
	ENSG00000223461	22	19121528	0.563438	AC004471.9
	ENSG00000244104	9	107811913	0.56354	RN7SL659P
	ENSG00000249565	4	78182045	0.563643	SERBP1P5
	ENSG00000159873	22	28772673	0.563991	CCDC117
	ENSG00000139370	12	128823982	0.564	SLC15A4
	ENSG00000264808	17	29370304	0.564	RP11-802D6.1
	ENSG00000178229	19	57320508	0.564	ZNF543
	ENSG00000117620	1	99969864	0.56418	SLC35A3
	ENSG00000227564	13	63328093	0.564741	LINC00376
	ENSG00000232615	5	1614835	0.564887	CTD-2012J19.1
	ENSG00000124151	20	47501901	0.56491	NCOA3
	ENSG00000183486	21	41361942	0.56499	MX2
	ENSG00000260870	15	57326446	0.565	NDUFB10P1
	ENSG00000240874	15	57556378	0.565	CTD-2515H24.1
	ENSG00000128915	15	60479159	0.565	ICE2
	ENSG00000251366	5	80603643	0.565142	DBIP2
	ENSG00000142609	1	2003836	0.56521	CFAP74
	ENSG00000260151	10	27343435	0.5657	RP11-748L13.6
	ENSG00000261666	13	88626852	0.565748	LINC00560
	ENSG00000250427	5	118282574	0.565984	LINC02148
	ENSG00000155636	2	178112454	0.566	RBM45
	ENSG00000256321	12	23099367	0.566	RP11-153K16.1
	ENSG00000111775	12	120438089	0.566	COX6A1
	ENSG00000259461	15	81118339	0.566	ANP32BP3
	ENSG00000215203	4	42893266	0.566352	GRXCR1
	ENSG00000131507	5	142108504	0.566601	NDFIP1
	ENSG00000154198	1	46900436	0.56677	CYP4Z2P
	ENSG00000158062	1	26318362	0.56695	UBXN11
	ENSG00000185040	7	76541458	0.567	SPDYE16
	ENSG00000257797	15	42006131	0.567	CTD-2382E5.2
	ENSG00000231616	9	83838743	0.56721	RP11-575L7.4
	ENSG00000251398	4	132591088	0.567709	LINC01256
	ENSG00000154316	8	11339636	0.56771	TDH
	ENSG00000189306	22	42519801	0.567844	RRP7A
	ENSG00000152784	4	80183878	0.567953	PRDM8
	ENSG00000270083	22	42090027	0.567961	RP1-257I20.14
	ENSG00000076053	11	114400511	0.568	RBM7
	ENSG00000259282	15	96783311	0.568	SPATA8-AS1
	ENSG00000249515	5	99549431	0.568127	LINC02113
	ENSG00000234869	22	46541494	0.568386	RP3-439F8.1
	ENSG00000235601	9	93955596	0.56839	BARX1-AS1
	ENSG00000186496	18	35377336	0.56851	ZNF396
	ENSG00000130766	1	28259526	0.56881	SESN2
	ENSG00000101079	20	36746077	0.56894	NDRG3
	ENSG00000162961	2	32039811	0.569	DPY30
	ENSG00000234336	7	28180321	0.569	JAZF1-AS1
	ENSG00000272693	7	65770809	0.569	RP11-479O9.4
	ENSG00000135390	12	53677407	0.569	ATP5G2
	ENSG00000015532	17	50346091	0.569	XYLT2
	ENSG00000228838	1	53288023	0.56917	RP4-784A16.2
	ENSG00000104691	8	30732246	0.5692
	ENSG00000233620	1	216072464	0.56942	RP11-22M7.2
	ENSG00000197885	3	23946590	0.569501	NKIRAS1
	ENSG00000205959	4	8482269	0.569536	RP11-689P11.2
	ENSG00000162365	1	47137434	0.56961	CYP4A22
	ENSG00000131127	4	337813	0.569705	ZNF141
	ENSG00000106526	7	150323724	0.57	ACTR3C
	ENSG00000140832	16	71626160	0.57	MARVELD3
	ENSG00000108947	17	7705201	0.57	EFNB3
	ENSG00000267683	19	28892930	0.57	AC008991.1
	ENSG00000173273	8	9556520	0.57001	TNKS
	ENSG00000269391	3	16530770	0.570173	RP11-194G10.3
	ENSG00000144791	3	45555393	0.57021	LIMD1
	ENSG00000278983	18	48564794	0.57023	RP11-426J5.3
	ENSG00000225710	1	16552530	0.57033	RP5-875O13.6
	ENSG00000249228	4	29046590	0.570505	RP11-769N22.1
	ENSG00000102468	13	46897075	0.570536	HTR2A
	ENSG00000250081	5	65487047	0.57069	CTD-2116N20.1
	ENSG00000121390	13	19783018	0.570762	PSPC1
	ENSG00000176771	2	133568462	0.571	NCKAP5
	ENSG00000226124	2	199851172	0.571	FTCDNL1
	ENSG00000272374	6	35224629	0.571	RP3-329A5.8
	ENSG00000133816	11	12094007	0.571	MICAL2
	ENSG00000259677	15	89876539	0.571	RP11-493E3.1
	ENSG00000161381	17	39154393	0.571	PLXDC1
	ENSG00000136930	9	124415443	0.57147	PSMB7
	ENSG00000138758	4	76949702	0.571663	SEPT11
	ENSG00000268080	8	93229658	0.57193	RP11-388K12.3
	ENSG00000144426	2	203014878	0.572	NBEAL1
	ENSG00000235574	7	27492764	0.572	AC073150.6
	ENSG00000166856	12	56994445	0.572	GPR182
	ENSG00000166743	16	20698889	0.572	ACSM1
	ENSG00000259877	16	89217652	0.572	RP11-46C24.7
	ENSG00000273449	4	163529770	0.572082	RP11-218F10.3
	ENSG00000267591	18	50098741	0.57233	RP11-689E3.2
	ENSG00000258891	14	73938113	0.572512	RP5-1021I20.5
	ENSG00000100416	22	46330874	0.572654	TRMU
	ENSG00000163687	3	58214696	0.572883	DNASE1L3
	ENSG00000236106	2	5726448	0.573	AC010729.2
	ENSG00000226291	7	1080862	0.573	AC091729.8
	ENSG00000136044	12	105236237	0.573	APPL2
	ENSG00000105298	19	3626814	0.573	CACTIN
	ENSG00000104980	19	7943919	0.573	TIMM44
	ENSG00000105202	19	39846413	0.573	FBL
	ENSG00000131386	3	16174648	0.57317	GALNT15
	ENSG00000244675	3	194501502	0.573362	AC108676.1
	ENSG00000133401	5	31639409	0.573413	PDZD2
	ENSG00000230725	20	25149257	0.57371	RP4-738P15.1
	ENSG00000271784	20	46689779	0.57378	RP1-28H20.3
	ENSG00000271811	1	170667380	0.57396	RP1-79C4.4
	ENSG00000112303	6	132763458	0.574	VNN2
	ENSG00000213073	6	160093081	0.574	RP11-288H12.3
	ENSG00000229043	7	1160484	0.574	AC091729.9
	ENSG00000175356	11	9138113	0.574	SCUBE2
	ENSG00000258754	15	94070819	0.574	LINC01579
	ENSG00000148688	10	90871715	0.57418	RPP30
	ENSG00000125821	20	18587892	0.5746	DTD1
	ENSG00000100991	20	35092870	0.5746	TRPC4AP
	ENSG00000206043	18	74315812	0.57484	C18orf63
	ENSG00000197008	7	64794387	0.575	ZNF138
	ENSG00000215252	15	34583650	0.575	GOLGA8B
	ENSG00000067141	15	73051709	0.575	NEO1
	ENSG00000047188	5	113513682	0.575052	YTHDC2
	ENSG00000058799	1	53889833	0.57507	YIPF1
	ENSG00000152670	5	55738016	0.575861	DDX4
	ENSG00000165806	10	113679161	0.57591	CASP7
	ENSG00000225166	2	215453706	0.576	AC012462.2
	ENSG00000269038	11	64778953	0.576	AP001462.6
	ENSG00000133884	11	65333753	0.576	DPF2
	ENSG00000260017	16	18803082	0.576	RP11-1035H13.2
	ENSG00000121068	17	61399895	0.576	TBX2
	ENSG00000267280	17	61411554	0.576	TBX2-AS1
	ENSG00000198131	19	58228593	0.576	ZNF544
	ENSG00000215834	1	166603915	0.57611	FMO9P
	ENSG00000227373	1	174160003	0.57611	RP11-160H22.5
	ENSG00000100150	22	31753950	0.576362	DEPDC5
	ENSG00000272040	5	75608816	0.576524	CTC-366B18.4
	ENSG00000271830	8	103481618	0.57661	RP11-1C8.7
	ENSG00000198246	10	71319257	0.57676	SLC29A3
	ENSG00000171311	10	97446016	0.5768	EXOSC1
	ENSG00000132330	2	238060888	0.577	SCLY
	ENSG00000009950	7	73624542	0.577	MLXIPL
	ENSG00000204300	11	123885641	0.577	TMEM225
	ENSG00000261811	16	5220593	0.577	LINC02164
	ENSG00000119703	14	75064169	0.577109	ZC2HC1C
	ENSG00000251468	8	12958386	0.57784	RP11-369K16.1
	ENSG00000185122	8	144291590	0.57785	HSF1
	ENSG00000227855	7	29650226	0.578	DPY19L2P3
	ENSG00000211698	7	38354516	0.578	TRGV4
	ENSG00000157259	7	92447452	0.578	GATAD1
	ENSG00000260276	16	8849331	0.578	RP11-77H9.2
	ENSG00000168676	16	67326762	0.578	KCTD19
	ENSG00000160602	17	28725896	0.578	NEK8
	ENSG00000264290	17	29569579	0.578	RP11-68I3.4
	ENSG00000156113	10	77638368	0.57812	KCNMA1
	ENSG00000182240	21	41167800	0.57815	BACE2
	ENSG00000164048	3	48241099	0.578197	ZNF589
	ENSG00000199347	1	11908151	0.57825	RNU5E-1
	ENSG00000070061	9	108934115	0.57828	IKBKAP
	ENSG00000165731	10	43077026	0.5785	RET
	ENSG00000120526	8	109334322	0.57851	NUDCD1
	ENSG00000227128	10	101232251	0.57851	LBX1-AS1
	ENSG00000107949	10	125823545	0.57867	BCCIP
	ENSG00000238018	2	54680044	0.579	AC093110.3
	ENSG00000135632	2	73214221	0.579	SMYD5
	ENSG00000219163	6	53236296	0.579	HMGB1P20
	ENSG00000183908	11	57181746	0.579	LRRC55
	ENSG00000172803	11	65833640	0.579	SNX32
	ENSG00000275476	12	29277881	0.579	RP11-996F15.4
	ENSG00000156413	19	5839730	0.579	FUT6
	ENSG00000254209	8	121684561	0.57909	RP11-3G20.1
	ENSG00000229759	3	48256585	0.579318	MRPS18AP1
	ENSG00000234537	9	92132397	0.57936	RP11-100G15.7
	ENSG00000248794	5	81242598	0.579404	CTD-2248H3.1
	ENSG00000119913	10	112283734	0.57956	TECTB
	ENSG00000085999	1	46247687	0.57958	RAD54L
	ENSG00000273998	20	16576067	0.57959	RP4-777L9.2
	ENSG00000148935	11	22666582	0.58	GAS2
	ENSG00000264892	17	16812446	0.58	NOS2P4
	ENSG00000274226	17	36388422	0.58	TBC1D3H
	ENSG00000258733	14	85934709	0.580119	CTD-2341M24.1
	ENSG00000270207	3	7607896	0.580302	RP11-157E16.1
	ENSG00000137101	9	35646688	0.58054	CD72
	ENSG00000178950	4	932372	0.580562	GAK
	ENSG00000164167	4	146175684	0.580687	LSM6
	ENSG00000213519	3	197580628	0.580891	AC132008.1
	ENSG00000066651	6	125986429	0.581	TRMT11
	ENSG00000257519	12	115263169	0.581	RP11-116D17.2
	ENSG00000103066	16	68245303	0.581	PLA2G15
	ENSG00000196189	1	156147365	0.58103	SEMA4A
	ENSG00000037474	5	6633290	0.581313	NSUN2
	ENSG00000258859	14	87573021	0.581358	RP11-594C13.1
	ENSG00000204178	1	25430857	0.58197	TMEM57
	ENSG00000269973	2	9936359	0.582	RP11-95D17.1
	ENSG00000244694	6	48068688	0.582	PTCHD4
	ENSG00000184047	12	122227533	0.582	DIABLO
	ENSG00000137831	15	70763592	0.582	UACA
	ENSG00000127586	16	788045	0.582	CHTF18
	ENSG00000272386	17	76551351	0.582	RP11-666A8.12
	ENSG00000267546	17	76557682	0.582	RP11-666A8.8
	ENSG00000267655	18	79117206	0.58235	CTD-2286N8.2
	ENSG00000148082	9	89178766	0.58247	SHC3
	ENSG00000167103	9	127930796	0.58247	PIP5KL1
	ENSG00000126215	14	103715503	0.582531	XRCC3
	ENSG00000159788	4	3314146	0.582661	RGS12
	ENSG00000206145	22	21045016	0.582694	P2RX6P
	ENSG00000157992	2	27442365	0.583	KRTCAP3
	ENSG00000175600	7	40134976	0.583	SUGCT
	ENSG00000149499	11	62612712	0.583	EML3
	ENSG00000109944	11	122882527	0.583	C11orf63
	ENSG00000116176	16	1225256	0.583	TPSG1
	ENSG00000260304	16	31183284	0.583	RP11-388M20.6
	ENSG00000274892	19	53512599	0.583	CTB-167G5.7
	ENSG00000171368	5	693394	0.583157	TPPP
	ENSG00000255438	20	47677900	0.58343	CTD-2653D5.1
	ENSG00000187642	1	982092	0.58351	PERM1
	ENSG00000163746	3	146495990	0.583629	PLSCR2
	ENSG00000229869	10	933025	0.58381	RP11-363N22.2
	ENSG00000196196	9	35906191	0.58386	HRCT1
	ENSG00000136141	13	46553167	0.583979	LRCH1
	ENSG00000162947	2	149859190	0.584	LINC01931
	ENSG00000112742	6	80003886	0.584	TTK
	ENSG00000129493	14	31420284	0.584124	HEATR5A
	ENSG00000232971	1	108734724	0.58422	RP11-293A10.3
	ENSG00000132972	13	24764151	0.584235	RNF17
	ENSG00000251142	8	57240056	0.58441	RP11-513O17.1
	ENSG00000232596	1	4571480	0.58455	LINC01646
	ENSG00000051596	5	176034679	0.584625	THOC3
	ENSG00000143512	1	222548102	0.5847	HHIPL2
	ENSG00000188676	8	39934613	0.58481	IDO2
	ENSG00000248764	4	146934000	0.584998	RP11-292D4.2
	ENSG00000218682	2	25856965	0.585	AC010150.1
	ENSG00000135973	2	105241742	0.585	GPR45
	ENSG00000226479	2	120223407	0.585	TMEM185B
	ENSG00000227708	2	153337704	0.585	LINC01850
	ENSG00000227598	6	166999064	0.585	RP1-167A14.2
	ENSG00000171243	7	16530579	0.585	SOSTDC1
	ENSG00000236039	7	17558908	0.585	AC017060.1
	ENSG00000164715	7	98106884	0.585	LMTK2
	ENSG00000245532	11	65422773	0.585	NEAT1
	ENSG00000175581	11	73787315	0.585	MRPL48
	ENSG00000203593	12	2004665	0.585	RP5-1096D14.6
	ENSG00000257514	12	101659969	0.585	RP11-755O11.2
	ENSG00000259240	15	51037487	0.585	RP11-108K3.1
	ENSG00000141198	17	54899386	0.585	TOM1L1
	ENSG00000236427	1	152205857	0.58526	RP11-107M16.2
	ENSG00000164171	5	52989325	0.585517	ITGA2
	ENSG00000100299	22	50628172	0.58565	ARSA
	ENSG00000234917	1	42678734	0.58591	RP5-994D16.3
	ENSG00000198939	5	178895893	0.585948	ZFP2
	ENSG00000272342	2	740163	0.586	LINC01115
	ENSG00000003509	2	37231713	0.586	NDUFAF7
	ENSG00000130363	6	159000186	0.586	RSPH3
	ENSG00000076043	11	114439385	0.586	REXO2
	ENSG00000111639	12	6493354	0.586	MRPL51
	ENSG00000205707	12	25195215	0.586	ETFRF1
	ENSG00000251676	4	131773301	0.586361	RP11-614F17.2
	ENSG00000122729	9	32384602	0.5864	ACO1
	ENSG00000122136	9	135546138	0.58663	OBP2A
	ENSG00000184571	22	24774719	0.586658	PIWIL3
	ENSG00000041982	9	115118256	0.5868	TNC
	ENSG00000247970	14	99604555	0.586935	RP11-543C4.1
	ENSG00000256287	12	20014779	0.587	RP11-664H17.1
	ENSG00000259790	15	75322692	0.587	ANP32BP1
	ENSG00000213967	19	23914875	0.587	ZNF726
	ENSG00000267574	19	29448037	0.587	CTC-525D6.5
	ENSG00000196743	5	151212149	0.587161	GM2A
	ENSG00000168329	3	39281734	0.587228	CX3CR1
	ENSG00000254636	10	122454652	0.58747	ARMS2
	ENSG00000237624	1	39514955	0.58755	OXCT2P1
	ENSG00000253540	3	130111471	0.587562	FAM86HP
	ENSG00000229334	3	194632922	0.587739	AC046143.3
	ENSG00000157856	2	26401915	0.588	DRC1
	ENSG00000122674	7	5898733	0.588	CCZ1
	ENSG00000155530	7	134127298	0.588	LRGUK
	ENSG00000261033	17	20009233	0.588	RP11-209D14.2
	ENSG00000108829	17	50397238	0.588	LRRC59
	ENSG00000099785	19	8413269	0.588	MARCH2
	ENSG00000117477	1	169460668	0.58826	CCDC181
	ENSG00000247381	13	27921403	0.588388	PLUT
	ENSG00000176014	18	12307668	0.58842	TUBB6
	ENSG00000148803	10	133358034	0.58872	FUOM
	ENSG00000229009	4	68015767	0.588757	TMPRSS11GP
	ENSG00000240057	3	113019531	0.588912	RP11-572M11.4
	ENSG00000100413	22	41544605	0.588975	POLR3H
	ENSG00000164610	7	33109389	0.589	RP9
	ENSG00000255666	11	94641906	0.589	RP11-867G2.6
	ENSG00000110911	12	51028565	0.589	SLC11A2
	ENSG00000270127	15	100550152	0.589	RP11-526I2.5
	ENSG00000103264	16	87389759	0.589	FBXO31
	ENSG00000141295	17	47841332	0.589	SCRN2
	ENSG00000167461	19	16111628	0.589	RAB8A
	ENSG00000176761	19	44467640	0.589	ZNF285B
	ENSG00000049192	5	65481919	0.589539	ADAMTS6
	ENSG00000172594	6	122789048	0.59	SMPDL3A
	ENSG00000256844	12	19108182	0.59	MEF2BNBP1
	ENSG00000186532	17	1830633	0.59	SMYD4
	ENSG00000197558	7	149776041	0.59
	ENSG00000230188	9	37490892	0.59026	RP11-405L18.4
	ENSG00000275198	14	90383364	0.590595	RP11-471B22.3
	ENSG00000145217	4	993439	0.590624	SLC26A1
	ENSG00000248927	5	120781217	0.590626	CTD-2334D19.1
	ENSG00000231768	1	234531778	0.59066	LINC01354
	ENSG00000112116	6	52244536	0.591	IL17F
	ENSG00000070366	17	2303702	0.591	SMG6
	ENSG00000145730	5	102753980	0.591014	PAM
	ENSG00000259789	14	90491636	0.591707	RP11-1078H9.6
	ENSG00000132821	20	37903103	0.59177	VSTM2L
	ENSG00000068724	2	46916156	0.592	TTC7A
	ENSG00000078269	6	157981886	0.592	SYNJ2
	ENSG00000228554	7	39703295	0.592	AC004837.5
	ENSG00000111424	12	47943047	0.592	VDR
	ENSG00000259792	15	77993404	0.592	RP11-114H24.6
	ENSG00000260456	16	87317419	0.592	C16orf95
	ENSG00000265480	17	28317782	0.592	KRT18P55
	ENSG00000267470	19	37549532	0.592	ZNF571-AS1
	ENSG00000082212	18	50878733	0.59232	ME2
	ENSG00000246084	14	97458815	0.59235	CTD-2506J14.1
	ENSG00000268324	3	46557397	0.592791	LRRC2-AS1
	ENSG00000270228	4	67724261	0.592841	RP11-453E17.3
	ENSG00000109163	4	67754359	0.592842	GNRHR
	ENSG00000219553	6	149492288	0.593	RP1-281H8.3
	ENSG00000233930	11	1571352	0.593	KRTAP5-AS1
	ENSG00000110076	11	64723187	0.593	NRXN2
	ENSG00000255374	12	11092312	0.593	TAS2R43
	ENSG00000246705	12	14774382	0.593	H2AFJ
	ENSG00000139219	12	48004485	0.593	COL2A1
	ENSG00000120063	17	65056838	0.593	GNA13
	ENSG00000236990	10	4051725	0.59342	RP11-433J20.1
	ENSG00000126790	14	59484429	0.593672	L3HYPDH
	ENSG00000224540	1	209232195	0.5938	RP11-385M4.3
	ENSG00000269609	10	102449816	0.59381	RPARP-AS1
	ENSG00000100263	22	29267977	0.593912	RHBDD3
	ENSG00000189129	10	80131681	0.59397	PLAC9
	ENSG00000257800	2	74120679	0.594	FNBP1P1
	ENSG00000260804	2	216217044	0.594	LINC01963
	ENSG00000108576	17	30236001	0.594	SLC6A4
	ENSG00000105143	19	15010642	0.594	SLC1A6
	ENSG00000276445	19	39813554	0.594	LLNLR-268E12.1
	ENSG00000116138	1	15526812	0.59416	DNAJC16
	ENSG00000249673	4	2934898	0.594267	NOP14-AS1
	ENSG00000125846	20	18288282	0.59454	ZNF133
	ENSG00000226930	21	13489175	0.5947	GTF2IP2
	ENSG00000205863	13	23902654	0.594764	C1QTNF9B
	ENSG00000236753	7	131328221	0.595	MKLN1-AS
	ENSG00000255199	11	50102897	0.595	GTF2IP11
	ENSG00000133895	11	64811293	0.595	MEN1
	ENSG00000269951	15	77068324	0.595	RP11-797A18.6
	ENSG00000260762	16	20607106	0.595	ACSM5P1
	ENSG00000130475	19	17747717	0.595	FCHO1
	ENSG00000254901	19	19192227	0.595	BORCS8
	ENSG00000213023	19	50639826	0.595	SYT3
	ENSG00000173077	9	115141817	0.59507	DEC1
	ENSG00000118680	18	3261908	0.59544	MYL12B
	ENSG00000162669	1	91404868	0.5957	HFM1
	ENSG00000254173	5	162427344	0.595763	RP11-96G10.1
	ENSG00000117281	1	145719470	0.59581
	ENSG00000268869	1	16720156	0.5959	ESPNP
	ENSG00000173614	1	9943427	0.59597	NMNAT1
	ENSG00000237742	6	125749189	0.596	RP11-624M8.1
	ENSG00000121690	11	33015863	0.596	DEPDC7
	ENSG00000173401	12	75334638	0.596	GLIPR1L1
	ENSG00000088986	12	120469849	0.596	DYNLL1
	ENSG00000187741	16	89816656	0.596	FANCA
	ENSG00000160336	19	53445000	0.596
	ENSG00000145425	4	151099572	0.596058	RPS3A
	ENSG00000249275	4	157637686	0.596193	RP11-364P22.2
	ENSG00000142920	1	33081103	0.5962	AZIN2
	ENSG00000214402	9	136982992	0.59643	LCNL1
	ENSG00000176438	14	95475835	0.59652	SYNE3
	ENSG00000186184	13	27620741	0.596741	POLR1D
	ENSG00000244057	1	152600661	0.59691	LCE3C
	ENSG00000132842	5	78294754	0.596912	AP3B1
	ENSG00000234171	2	3558616	0.597	RNASEH1-AS1
	ENSG00000233705	7	107662150	0.597	SLC26A4-AS1
	ENSG00000167332	11	4697853	0.597	OR51E2
	ENSG00000261426	15	27362309	0.597	AC144833.1
	ENSG00000103723	15	82709913	0.597	AP3B2
	ENSG00000278611	19	9538732	0.597	CTC-543D15.8
	ENSG00000278662	15	82349474	0.597
	ENSG00000102606	13	111114918	0.59729	ARHGEF7
	ENSG00000237737	2	74385485	0.598	DCTN1-AS1
	ENSG00000137270	6	53148828	0.598	GCM1
	ENSG00000112280	6	70303082	0.598	COL9A1
	ENSG00000257431	12	82512676	0.598	RP11-263K4.3
	ENSG00000260001	19	7916144	0.598	TGFBR3L
	ENSG00000128928	15	40405794	0.598
	ENSG00000171864	20	4721909	0.59817	PRND
	ENSG00000224699	1	110347115	0.59844	LAMTOR5-AS1
	ENSG00000149596	20	44187577	0.59852	JPH2
	ENSG00000230365	9	11276313	0.59867	RP11-23D5.1
	ENSG00000059378	7	140063720	0.599	PARP12
	ENSG00000059769	9	111631351	0.59909	DNAJC25
	ENSG00000100376	22	45308967	0.599362	FAM118A
	ENSG00000225670	1	159207972	0.59939	CADM3-AS1
	ENSG00000148735	10	113751453	0.59948	PLEKHS1
	ENSG00000242360	13	27989583	0.599516	RN7SL272P
	ENSG00000147813	8	143578356	0.59965	NAPRT
	ENSG00000085514	7	100373444	0.6	PILRA
	ENSG00000140575	15	90388217	0.6	IQGAP1
	ENSG00000152582	5	35617843	0.600039	SPEF2
	ENSG00000157152	3	12004401	0.600602	SYN2
	ENSG00000063438	5	304175	0.60081	AHRR
	ENSG00000203327	2	55216125	0.601	AC012358.7
	ENSG00000228329	2	68837191	0.601	LINC01890
	ENSG00000129103	7	56064001	0.601	SUMF2
	ENSG00000255511	11	18873461	0.601	RP11-1081L13.3
	ENSG00000185033	15	90160603	0.601	SEMA4B
	ENSG00000176994	17	18315309	0.601	SMCR8
	ENSG00000278765	17	48067292	0.601	RP5-890E16.5
	ENSG00000171574	19	58401503	0.601	ZNF584
	ENSG00000164796	8	113437098	0.60105	CSMD3
	ENSG00000225855	1	155321686	0.6012	RUSC1-AS1
	ENSG00000228404	21	46185078	0.60152	AP001468.58
	ENSG00000151338	14	37197912	0.601557	MIPOL1
	ENSG00000245466	14	70641297	0.601587	CTD-2540L5.6
	ENSG00000214602	2	48916529	0.602	CTBP2P5
	ENSG00000214513	2	73202257	0.602	NOTO
	ENSG00000169507	2	164955524	0.602	SLC38A11
	ENSG00000196114	6	34576655	0.602	RP3-391O22.3
	ENSG00000263001	7	74657666	0.602	GTF2I
	ENSG00000250778	7	76521610	0.602	AC004980.8
	ENSG00000002016	12	990052	0.602	RAD52
	ENSG00000197381	21	45074568	0.60216	ADARB1
	ENSG00000270605	1	28241452	0.60263	RP5-1092A3.4
	ENSG00000132623	20	10035040	0.60292	ANKEF1
	ENSG00000232740	2	123073480	0.603	LINC01826
	ENSG00000255282	11	102746967	0.603	WTAPP1
	ENSG00000151065	12	2004534	0.603	DCP1B
	ENSG00000275759	12	118428280	0.603	RP11-131L12.3
	ENSG00000151575	15	56244008	0.603	TEX9
	ENSG00000104979	19	13774282	0.603	C19orf53
	ENSG00000104823	19	38832004	0.603	ECH1
	ENSG00000198093	19	51905039	0.603	ZNF649
	ENSG00000267579	18	58557069	0.60352	RP11-126O1.2
	ENSG00000132199	18	712675	0.60356	ENOSF1
	ENSG00000240747	3	42936861	0.603662	KRBOX1
	ENSG00000113248	5	141245380	0.603719	PCDHB15
	ENSG00000250656	4	67717387	0.603727	ST3GAL1P1
	ENSG00000144381	2	197516736	0.604	HSPD1
	ENSG00000163501	2	219060466	0.604	IHH
	ENSG00000230305	7	76524514	0.604	AC004980.9
	ENSG00000230626	7	129126517	0.604	RP11-286H14.4
	ENSG00000105982	7	156640673	0.604	RNF32
	ENSG00000176871	12	118062429	0.604	WSB2
	ENSG00000196236	22	40857096	0.604116	XPNPEP3
	ENSG00000174891	3	158107788	0.604122	RSRC1
	ENSG00000168679	1	110391081	0.60422	SLC16A4
	ENSG00000120149	5	174724532	0.604412	MSX2
	ENSG00000176623	8	86514356	0.60456	RMDN1
	ENSG00000120156	9	27109140	0.60465	TEK
	ENSG00000071575	2	12716888	0.605	TRIB2
	ENSG00000276517	2	32526503	0.605	AL133243.2
	ENSG00000237856	2	123065320	0.605	AC062020.2
	ENSG00000185274	7	71132168	0.605	WBSCR17
	ENSG00000161328	11	537526	0.605	LRRC56
	ENSG00000110844	12	49568217	0.605	PRPF40B
	ENSG00000184967	12	132144447	0.605	NOC4L
	ENSG00000171302	17	79009866	0.605	CANT1
	ENSG00000279613	17	82648848	0.605	RP13-638C3.5
	ENSG00000164051	3	48440350	0.605358	CCDC51
	ENSG00000185519	1	16073631	0.60546	FAM131C
	ENSG00000176058	9	137200797	0.60562	TPRN
	ENSG00000172538	10	49134007	0.60569	FAM170B
	ENSG00000224666	6	36386830	0.606	RP1-50J22.4
	ENSG00000170950	6	49787306	0.606	PGK2
	ENSG00000257703	12	103178674	0.606	RP11-328J6.1
	ENSG00000276807	15	73731710	0.606	RP11-8P11.4
	ENSG00000176101	9	137188646	0.6066	SSNA1
	ENSG00000269945	14	71219099	0.606743	RP6-91H8.5
	ENSG00000226334	9	104927552	0.60686	RP11-217B7.2
	ENSG00000271398	1	28247143	0.6069	RP5-1092A3.5
	ENSG00000223985	2	492654	0.607	LINC01874
	ENSG00000276334	2	32521926	0.607	AL133243.1
	ENSG00000260231	7	140177260	0.607	JHDM1D-AS1
	ENSG00000188707	7	150329788	0.607	ZBED6CL
	ENSG00000169918	15	31870788	0.607	OTUD7A
	ENSG00000262154	16	2822992	0.607	EIF1P4
	ENSG00000108846	17	50634776	0.607	ABCC3
	ENSG00000130517	19	18340586	0.607	PGPEP1
	ENSG00000166704	19	58003348	0.607	ZNF606
	ENSG00000184990	14	104753099	0.607032	SIVA1
	ENSG00000280418	22	18959511	0.607781	AC007326.10
	ENSG00000227533	1	42959294	0.60795	SLC2A1-AS1
	ENSG00000006625	7	30504843	0.608	GGCT
	ENSG00000283415	11	6926876	0.608	RP11-413N10.3
	ENSG00000149480	11	62601839	0.608	MTA2
	ENSG00000257167	12	98516250	0.608	TMPO-AS1
	ENSG00000261697	16	87292437	0.608	RP11-178L8.5
	ENSG00000250155	5	36725194	0.608051	CTD-2353F22.1
	ENSG00000107937	10	988018	0.60826	GTPBP4
	ENSG00000158258	3	139935184	0.608459	CLSTN2
	ENSG00000100979	20	45912154	0.6087	PLTP
	ENSG00000115561	2	86563478	0.609	CHMP3
	ENSG00000124588	6	2993930	0.609	NQO2
	ENSG00000214253	7	101252315	0.609	FIS1
	ENSG00000185507	11	615998	0.609	IRF7
	ENSG00000272575	11	128208828	0.609	LINC02098
	ENSG00000196704	17	68247938	0.609	AMZ2
	ENSG00000079313	19	1848462	0.609	REXO1
	ENSG00000100106	22	37697003	0.609366	TRIOBP
	ENSG00000090621	1	39576789	0.60992	PABPC4
	ENSG00000179406	7	66493565	0.61	LINC00174
	ENSG00000237937	11	116639421	0.61	AP000770.1
	ENSG00000220161	17	18411158	0.61	LINC02076
	ENSG00000105613	19	12833950	0.61	MAST1
	ENSG00000241282	19	22699351	0.61	RPL34P33
	ENSG00000267254	19	36797517	0.61	ZNF790-AS1
	ENSG00000117602	1	24502350	0.61021	RCAN3
	ENSG00000175984	1	114670421	0.61032	DENND2C
	ENSG00000177738	5	43067418	0.61042	CTD-2201E18.3
	ENSG00000237840	10	45727198	0.61091	FAM21FP
	ENSG00000164287	5	55173174	0.610976	CDC20B
	ENSG00000173960	2	23927284	0.611	UBXN2A
	ENSG00000272279	6	1528910	0.611	RP11-157J24.2
	ENSG00000146350	6	121334744	0.611	TBC1D32
	ENSG00000169550	11	26572232	0.611	MUC15
	ENSG00000157483	15	59372899	0.611	MYO1E
	ENSG00000267072	16	5033728	0.611	NAGPA-AS1
	ENSG00000183196	16	75495258	0.611	CHST6
	ENSG00000167842	17	5486284	0.611	MIS12
	ENSG00000165868	10	116849740	0.61103	HSPA12A
	ENSG00000180383	20	31473037	0.61105	DEFB124
	ENSG00000198576	8	142614471	0.61121	ARC
	ENSG00000251372	4	138309710	0.611253	LINC00499
	ENSG00000169903	3	149473973	0.611955	TM4SF4
	ENSG00000021300	11	73646177	0.612	PLEKHB1
	ENSG00000157734	15	64151716	0.612	SNX22
	ENSG00000273816	17	9244896	0.612	RP11-85B7.5
	ENSG00000118162	19	47484267	0.612	KPTN
	ENSG00000274752	7	142560422	0.612
	ENSG00000162909	1	223701592	0.61207	CAPN2
	ENSG00000059573	10	95656705	0.61234	ALDH18A1
	ENSG00000148343	9	129036620	0.61247	MIGA2
	ENSG00000260372	18	26655741	0.61274	AQP4-AS1
	ENSG00000213614	15	72376111	0.613	HEXA
	ENSG00000248132	5	58122340	0.61322	LINC02101
	ENSG00000258584	14	93927065	0.613414	FAM181A-AS1
	ENSG00000227370	22	42132602	0.613451	RP4-669P10.19
	ENSG00000176124	13	50082170	0.613661	DLEU1
	ENSG00000101255	20	362834	0.61373	TRIB3
	ENSG00000236977	2	197302518	0.614	ANKRD44-IT1
	ENSG00000224376	2	231388975	0.614	AC017104.6
	ENSG00000196284	6	45377952	0.614	SUPT3H
	ENSG00000211699	7	38359161	0.614	TRGV3
	ENSG00000233306	7	38363517	0.614	TRGV2
	ENSG00000106648	7	151956378	0.614	GALNTL5
	ENSG00000247903	12	26971585	0.614	RP11-421F16.3
	ENSG00000179889	16	14974590	0.614	PDXDC1
	ENSG00000103160	16	84145187	0.614	HSDL1
	ENSG00000269796	19	22422512	0.614	AC011516.1
	ENSG00000173706	3	125055957	0.614134	HEG1
	ENSG00000188916	10	127196157	0.61415	FAM196A
	ENSG00000125089	4	8182071	0.614185	SH3TC1
	ENSG00000234640	10	128320213	0.61443	RP11-264E18.1
	ENSG00000150337	1	149782670	0.61481	FCGR1A
	ENSG00000229937	7	18027862	0.615	PRPS1L1
	ENSG00000185591	12	53380175	0.615	SP1
	ENSG00000260790	16	22374858	0.615	RP11-21M24.2
	ENSG00000263400	17	10729776	0.615	TMEM220-AS1
	ENSG00000279428	17	18110462	0.615	RP11-258F1.2
	ENSG00000143183	1	165827529	0.61511	TMCO1
	ENSG00000057608	10	5842131	0.61514	GDI2
	ENSG00000187796	9	136373680	0.61584	CARD9
	ENSG00000284308	2	74421590	0.616	C2orf81
	ENSG00000241322	17	15619511	0.616	CDRT1
	ENSG00000183784	9	215740	0.61605	C9orf66
	ENSG00000130948	9	96302151	0.61606	HSD17B3
	ENSG00000205181	20	5504612	0.61642	LINC00654
	ENSG00000183960	3	19148453	0.616506	KCNH8
	ENSG00000225098	22	24261482	0.616669	BCRP1
	ENSG00000188199	10	79703226	0.61683	NUTM2B
	ENSG00000176884	9	137138389	0.61693	GRIN1
	ENSG00000278631	2	94861361	0.617	RP11-71B7.1
	ENSG00000146701	7	76048050	0.617	MDH2
	ENSG00000231183	7	76902490	0.617	AC007003.1
	ENSG00000243302	7	128651184	0.617	RP11-274B21.2
	ENSG00000211745	7	142345420	0.617	TRBV4-2
	ENSG00000132256	11	5938618	0.617	TRIM5
	ENSG00000156587	11	57568283	0.617	UBE2L6
	ENSG00000248508	15	40039310	0.617	SRP14-AS1
	ENSG00000102858	16	4616492	0.617	MGRN1
	ENSG00000159217	17	48997411	0.617	IGF2BP1
	ENSG00000245958	4	119454790	0.617075	RP11-33B1.1
	ENSG00000211661	22	22704264	0.617075	IGLV3-22
	ENSG00000183291	1	86914423	0.61708	SELENOF
	ENSG00000234646	20	23031541	0.61708	RP4-753D10.3
	ENSG00000255833	5	135452398	0.617642	TIFAB
	ENSG00000161016	8	144792586	0.61781	RPL8
	ENSG00000172785	9	179146	0.61786	CBWD1
	ENSG00000082805	12	990608	0.618	ERC1
	ENSG00000155666	16	27203494	0.618	KDM8
	ENSG00000214888	9	87859398	0.61805	XXyac-YM21GA2.7
	ENSG00000251664	5	140875301	0.618077	PCDHA12
	ENSG00000137571	8	69835063	0.61843	SLCO5A1
	ENSG00000039123	5	55307759	0.618507	SKIV2L2
	ENSG00000158869	1	161215233	0.61854	FCER1G
	ENSG00000228852	1	95278939	0.61859	RP11-57H12.5
	ENSG00000143207	1	176207492	0.61899	RFWD2
	ENSG00000228777	6	115634190	0.619	RP11-282C5.1
	ENSG00000267481	19	19790530	0.619	CTC-559E9.5
	ENSG00000069812	1	6424669	0.61914	HES2
	ENSG00000145526	5	20575872	0.619424	CDH18
	ENSG00000134042	18	50825401	0.61965	MRO
	ENSG00000125249	13	97434221	0.619845	RAP2A
	ENSG00000235774	2	126308509	0.62	AC023347.1
	ENSG00000232125	2	206718395	0.62	DYTN
	ENSG00000228735	7	54578793	0.62	GS1-18A18.2
	ENSG00000269825	19	52653283	0.62	CTD-3099C6.9
	ENSG00000236814	8	56051206	0.62008	RP11-446E9.1
	ENSG00000188242	5	473097	0.620178	PP7080
	ENSG00000263327	4	16226684	0.620432	TAPT1-AS1
	ENSG00000270265	4	151353223	0.62046	RP11-731D1.4
	ENSG00000273038	10	32889310	0.62048	RP11-479G22.8
	ENSG00000134265	18	10525904	0.6205	NAPG
	ENSG00000072422	10	61001439	0.62064	RHOBTB1
	ENSG00000235687	10	37309184	0.62065	LINC00993
	ENSG00000042304	2	227633319	0.621	C2orf83
	ENSG00000228031	7	137354482	0.621	AC078842.3
	ENSG00000257729	12	84271339	0.621	RP11-788H18.1
	ENSG00000139436	12	109996388	0.621	GIT2
	ENSG00000261794	15	30604125	0.621	GOLGA8H
	ENSG00000228065	10	65570337	0.62103	LINC01515
	ENSG00000260903	20	31968001	0.62111	XKR7
	ENSG00000099282	10	69451472	0.62121	TSPAN15
	ENSG00000129595	5	112419315	0.621452	EPB41L4A
	ENSG00000153551	3	32391670	0.621906	CMTM7
	ENSG00000234707	7	54759424	0.622	RP11-745C15.2
	ENSG00000259330	15	40323663	0.622	INAFM2
	ENSG00000082213	5	31532265	0.622134	C5orf22
	ENSG00000145685	5	78770020	0.622379	LHFPL2
	ENSG00000127589	8	30351872	0.62254	TUBBP1
	ENSG00000188761	1	113887546	0.62275	BCL2L15
	ENSG00000080345	2	151409882	0.623	RIF1
	ENSG00000188738	2	185738894	0.623	FSIP2
	ENSG00000251258	6	112347329	0.623	RFPL4B
	ENSG00000211715	7	142389201	0.623	TRBV5-3
	ENSG00000211716	7	142391890	0.623	TRBV9
	ENSG00000135451	12	49323235	0.623	TROAP
	ENSG00000040531	17	3636467	0.623	CTNS
	ENSG00000160551	17	29390463	0.623	TAOK1
	ENSG00000006712	19	39391194	0.623	PAF1
	ENSG00000118705	20	37178409	0.62327	RPN2
	ENSG00000136908	9	127937881	0.62347	DPM2
	ENSG00000100997	20	25390982	0.62364	ABHD12
	ENSG00000092421	5	116574933	0.623968	SEMA6A
	ENSG00000119185	2	9423546	0.624	ITGB1BP1
	ENSG00000162881	2	42764260	0.624	OXER1
	ENSG00000136280	7	44999474	0.624	CCM2
	ENSG00000166394	11	7677221	0.624	CYB5R2
	ENSG00000170290	11	107719692	0.624	SLN
	ENSG00000276058	12	31715780	0.624	STMN1P1
	ENSG00000279622	16	84919922	0.624	RP11-254F19.4
	ENSG00000171298	17	80101555	0.624	GAA
	ENSG00000224334	22	24686922	0.624122	AP000357.4
	ENSG00000137103	9	35816143	0.62413	TMEM8B
	ENSG00000113119	5	140639426	0.624278	TMCO6
	ENSG00000060718	1	103108495	0.6248	COL11A1
	ENSG00000173421	3	49198427	0.624954	CCDC36
	ENSG00000138068	2	37196521	0.625	SULT6B1
	ENSG00000055208	6	149317533	0.625	TAB2
	ENSG00000127399	7	150322638	0.625	LRRC61
	ENSG00000118596	12	59596066	0.625	SLC16A7
	ENSG00000260549	16	56617475	0.625	MT1L
	ENSG00000167494	17	18506312	0.625	NOS2P2
	ENSG00000188321	19	9323771	0.625	ZNF559
	ENSG00000182521	14	55456725	0.625297	TBPL2
	ENSG00000145428	4	153760234	0.62532	RNF175
	ENSG00000227101	10	4024939	0.62593	RP11-433J20.2
	ENSG00000171476	4	56681898	0.625978	HOPX
	ENSG00000089597	11	62646725	0.626	GANAB
	ENSG00000166261	11	123741674	0.626	ZNF202
	ENSG00000104941	19	45815318	0.626	RSPH6A
	ENSG00000173011	4	7043390	0.626738	TADA2B
	ENSG00000232237	1	201127183	0.62679	ASCL5
	ENSG00000229531	1	174954260	0.627	RP1-102G20.5
	ENSG00000227692	2	186364597	0.627	MED28P3
	ENSG00000228506	6	99424921	0.627	RP11-98I9.4
	ENSG00000136237	7	22357143	0.627	RAPGEF5
	ENSG00000234459	7	90270215	0.627	AC002064.4
	ENSG00000005421	7	95324706	0.627	PON1
	ENSG00000274373	12	132425207	0.627	RP13-714J12.1
	ENSG00000137824	15	40755850	0.627	RMDN3
	ENSG00000269235	19	51949133	0.627	ZNF350-AS1
	ENSG00000276231	17	8867676	0.627
	ENSG00000123643	5	151437045	0.627063	SLC36A1
	ENSG00000230912	22	38668749	0.627366	RP3-508I15.10
	ENSG00000250910	4	155173715	0.627648	AC097467.2
	ENSG00000113946	3	190322540	0.627784	CLDN16
	ENSG00000260230	9	109167290	0.62797	FRRS1L
	ENSG00000223701	6	149885584	0.628	RAET1E-AS1
	ENSG00000205307	7	100573819	0.628	SAP25
	ENSG00000015153	12	42238348	0.628	YAF2
	ENSG00000259181	15	34993645	0.628	RP11-463I20.3
	ENSG00000277142	16	527406	0.628	LINC00235
	ENSG00000240280	17	63849291	0.628	TCAM1P
	ENSG00000179954	19	55488403	0.628	SSC5D
	ENSG00000273311	22	19048374	0.628149	DGCR11
	ENSG00000225489	9	6716494	0.62889	RP11-390F4.3
	ENSG00000236296	4	143559471	0.628937	GUSBP5
	ENSG00000170264	2	61854142	0.629	FAM161A
	ENSG00000002726	7	150824626	0.629	AOC1
	ENSG00000133818	11	14364505	0.629	RRAS2
	ENSG00000283304	16	54559099	0.629	LINC02183
	ENSG00000154240	17	66192078	0.629	CEP112
	ENSG00000105483	19	48255945	0.629	CARD8
	ENSG00000157017	3	10291450	0.629003	GHRL
	ENSG00000121940	1	108963456	0.62903	CLCC1
	ENSG00000250658	4	187309681	0.629617	RP11-138B4.1
	ENSG00000147457	8	23243636	0.62979	CHMP7
	ENSG00000205106	11	45771431	0.63	DKFZp779M0652
	ENSG00000128891	15	40565056	0.63	C15orf57
	ENSG00000131153	16	85690072	0.63	GINS2
	ENSG00000225087	1	72899139	0.63079	RP4-660H19.1
	ENSG00000274469	20	37571102	0.63091	LINC01746
	ENSG00000213689	3	48465810	0.63098	TREX1
	ENSG00000232715	7	158590628	0.631	LINC01022
	ENSG00000255843	11	72302138	0.631	AP000593.7
	ENSG00000186635	11	72752402	0.631	ARAP1
	ENSG00000149591	11	117199320	0.631	TAGLN
	ENSG00000175727	12	122078721	0.631	MLXIP
	ENSG00000259700	15	48810700	0.631	RP11-485O10.3
	ENSG00000167720	17	2303382	0.631	SRR
	ENSG00000278311	17	36544887	0.631	GGNBP2
	ENSG00000173068	9	16870842	0.63139	BNC2
	ENSG00000229320	3	160565588	0.631518	KRT8P12
	ENSG00000109184	4	51842999	0.63153	DCUN1D4
	ENSG00000283199	13	113973996	0.631696
	ENSG00000251022	4	82900959	0.631894	THAP9-AS1
	ENSG00000132429	6	105179994	0.632	POPDC3
	ENSG00000270823	7	130498417	0.632	RP11-2E11.6
	ENSG00000185610	12	45050899	0.632	DBX2
	ENSG00000185787	15	78810486	0.632	MORF4L1
	ENSG00000260441	16	68258866	0.632	RP11-96D1.7
	ENSG00000152910	16	76277277	0.632	CNTNAP4
	ENSG00000231867	21	42508623	0.63203	AP001625.5
	ENSG00000143107	1	108712656	0.63242	FNDC7
	ENSG00000205002	8	116938198	0.63252	AARD
	ENSG00000239689	18	50823576	0.63281	RPL17P46
	ENSG00000131378	3	16514025	0.632988	RFTN1
	ENSG00000180867	1	147178112	0.633	PDIA3P1
	ENSG00000254842	11	130865560	0.633	RP11-890B15.2
	ENSG00000257103	19	34172503	0.633	LSM14A
	ENSG00000235978	3	4887292	0.633091	AC018816.3
	ENSG00000148848	10	126388454	0.63345	ADAM12
	ENSG00000165861	14	73027211	0.633671	ZFYVE1
	ENSG00000259907	14	71181455	0.633674	RP6-91H8.2
	ENSG00000196460	2	101474702	0.634	RFX8
	ENSG00000230648	6	4021214	0.634	RP3-406P24.3
	ENSG00000271820	6	170276761	0.634	RP5-894D12.5
	ENSG00000135269	7	116222803	0.634	TES
	ENSG00000279684	11	93288902	0.634	RP11-755E23.2
	ENSG00000269514	12	48198386	0.634	RP11-370I10.12
	ENSG00000275263	16	30957198	0.634	RP11-1072A3.4
	ENSG00000183617	19	3762663	0.634	MRPL54
	ENSG00000270804	19	57868172	0.634	CTD-2583A14.11
	ENSG00000235158	3	1008134	0.634015	AC087430.1
	ENSG00000181085	8	143716258	0.63474	MAPK15
	ENSG00000203809	6	104941446	0.635	LIN28B-AS1
	ENSG00000106538	7	150341673	0.635	RARRES2
	ENSG00000270972	11	333191	0.635	RP11-326C3.15
	ENSG00000166676	16	10818793	0.635	TVP23A
	ENSG00000157429	16	71565088	0.635	ZNF19
	ENSG00000011295	17	15999379	0.635	TTC19
	ENSG00000266601	17	47933105	0.635	RP11-6N17.3
	ENSG00000137441	4	15963235	0.635012	FGFBP2
	ENSG00000230102	3	194070969	0.635474	LINC02028
	ENSG00000244682	1	161581338	0.63566	FCGR2C
	ENSG00000260641	4	98658903	0.635822	RP11-1299A16.3
	ENSG00000041515	13	108596151	0.635897	MYO16
	ENSG00000174453	2	214411064	0.636	VWC2L
	ENSG00000234147	6	140852923	0.636	RP3-460G2.2
	ENSG00000169902	7	66205198	0.636	TPST1
	ENSG00000165972	12	95942973	0.636	CCDC38
	ENSG00000081760	12	125065378	0.636	AACS
	ENSG00000259604	15	100861842	0.636	RP11-66B24.1
	ENSG00000159618	16	57542420	0.636	ADGRG5
	ENSG00000083290	17	19867935	0.636	ULK2
	ENSG00000277791	17	38752735	0.636	PSMB3
	ENSG00000163389	3	119468937	0.636055	POGLUT1
	ENSG00000066739	14	96363450	0.63606	ATG2B
	ENSG00000179630	13	43879283	0.636339	LACC1
	ENSG00000184983	22	42090929	0.636556	NDUFA6
	ENSG00000177873	3	40477112	0.636768	ZNF619
	ENSG00000144063	2	110116565	0.637	MALL
	ENSG00000257813	12	43572037	0.637	RP11-73B8.2
	ENSG00000074603	15	65517703	0.637	DPP8
	ENSG00000007171	17	27800498	0.637	NOS2
	ENSG00000090520	3	186567402	0.637427	DNAJB11
	ENSG00000235149	4	185918139	0.637467	RP11-45I20.1
	ENSG00000183621	10	31031936	0.63747	ZNF438
	ENSG00000188846	3	40457291	0.637531	RPL14
	ENSG00000185963	9	92764811	0.63767	BICD2
	ENSG00000231817	13	46486505	0.637847	LINC01198
	ENSG00000253369	8	53395945	0.63786	RP11-1081M5.1
	ENSG00000249873	12	126874689	0.638	RP11-983C2.2
	ENSG00000137877	15	41890204	0.638	SPTBN5
	ENSG00000109084	17	28319094	0.638	TMEM97
	ENSG00000277399	17	38343809	0.638	GPR179
	ENSG00000221983	19	18571729	0.638	UBA52
	ENSG00000258983	14	88499333	0.638355	RP11-507K2.2
	ENSG00000271824	5	136193133	0.638506	AC009014.3
	ENSG00000234474	10	117169058	0.63879	MIR3663HG
	ENSG00000211643	22	22318726	0.638964	IGLV5-52
	ENSG00000120438	6	159789748	0.639	TCP1
	ENSG00000234080	1	50326130	0.6397	RP11-183G22.1
	ENSG00000180398	2	46941854	0.64	MCFD2
	ENSG00000155189	8	6708356	0.64	AGPAT5
	ENSG00000141084	16	67806651	0.64	RANBP10
	ENSG00000171962	17	17972812	0.64	DRC3
	ENSG00000235366	13	45701183	0.640177	LINC01055
	ENSG00000248370	4	188160064	0.640738	RP11-366H4.1
	ENSG00000136891	9	100352938	0.64074	TEX10
	ENSG00000236332	21	27361163	0.64076	AP001605.4
	ENSG00000256723	11	73996150	0.641	RP11-167N4.4
	ENSG00000255502	11	97942761	0.641	RP11-379J13.2
	ENSG00000130038	12	3764818	0.641	CRACR2A
	ENSG00000021776	15	34969838	0.641	AQR
	ENSG00000141985	19	4400546	0.641	SH3GL1
	ENSG00000234232	1	149747817	0.64168
	ENSG00000172780	3	129122800	0.641999	RAB43
	ENSG00000186908	12	76763587	0.642	ZDHHC17
	ENSG00000259897	16	35247533	0.642	FRG2JP
	ENSG00000184185	17	21376196	0.642	KCNJ12
	ENSG00000108592	17	63830011	0.642	FTSJ3
	ENSG00000162585	1	2212719	0.64238	FAAP20
	ENSG00000249159	5	8446354	0.64253	RP11-480D4.2
	ENSG00000164197	5	64165843	0.64297	RNF180
	ENSG00000272189	6	136550819	0.643	RP3-325F22.5
	ENSG00000242294	7	100336411	0.643	STAG3L5P
	ENSG00000259150	15	26115812	0.643	LINC00929
	ENSG00000198471	3	187702556	0.643067	RTP2
	ENSG00000185483	1	63774021	0.64322	ROR1
	ENSG00000236263	1	155211390	0.64322	RP11-263K19.6
	ENSG00000235271	22	26903291	0.643257	LINC01422
	ENSG00000203690	6	167384509	0.644	TCP10
	ENSG00000226609	9	112750455	0.64412	RP11-276E15.4
	ENSG00000166135	10	100529071	0.64441	HIF1AN
	ENSG00000184319	22	50756947	0.644412	RPL23AP82
	ENSG00000154646	21	18485878	0.64447	TMPRSS15
	ENSG00000280953	10	128181031	0.64454	LINC01163
	ENSG00000226317	13	85363600	0.644588	LINC00351
	ENSG00000272218	4	186892551	0.64471	RP11-11N5.3
	ENSG00000226683	13	80654754	0.644861	PWWP2AP1
	ENSG00000144827	3	111979009	0.644913	ABHD10
	ENSG00000168079	8	27992726	0.64493	SCARA5
	ENSG00000152409	5	79236188	0.644953	JMY
	ENSG00000112062	6	36027676	0.645	MAPK14
	ENSG00000127328	12	69738680	0.645	RAB3IP
	ENSG00000206149	15	28590188	0.645	HERC2P9
	ENSG00000140955	16	84191137	0.645	ADAD2
	ENSG00000185324	16	89680736	0.645	CDK10
	ENSG00000177302	17	18315006	0.645	TOP3A
	ENSG00000138777	4	105474080	0.645107	PPA2
	ENSG00000240882	3	120306725	0.645255	RP11-174O3.1
	ENSG00000113240	5	178627113	0.645309	CLK4
	ENSG00000253477	8	103501675	0.64572	RP11-1C8.4
	ENSG00000239272	14	77683988	0.645784	RPL21P10
	ENSG00000100601	14	77708019	0.645784	ALKBH1
	ENSG00000228274	22	38681819	0.645809	RP3-508I15.9
	ENSG00000183281	2	87021851	0.646	PLGLB1
	ENSG00000074935	6	112087512	0.646	TUBE1
	ENSG00000177106	11	694437	0.646	EPS8L2
	ENSG00000073921	11	86069881	0.646	PICALM
	ENSG00000111700	12	20810701	0.646	SLCO1B3
	ENSG00000248472	15	101979092	0.646	DDX11L9
	ENSG00000266677	17	18178364	0.646	RP11-258F1.1
	ENSG00000256124	17	72030290	0.646	LINC01152
	ENSG00000057252	1	179293713	0.6461	SOAT1
	ENSG00000151553	10	114821743	0.6461	FAM160B1
	ENSG00000227115	18	51346248	0.6461	LINC01630
	ENSG00000258662	14	79249022	0.646116	RP11-588P7.2
	ENSG00000232908	1	247827485	0.64614	HSD17B7P1
	ENSG00000117600	1	99263952	0.64618	PLPPR4
	ENSG00000001617	3	50155044	0.646181	SEMA3F
	ENSG00000175395	10	37976632	0.64621	ZNF25
	ENSG00000119457	9	112890912	0.64622	SLC46A2
	ENSG00000160294	21	46286296	0.64624	MCM3AP
	ENSG00000138185	10	95711778	0.64631	ENTPD1
	ENSG00000237862	22	37354838	0.646595	RP1-63G5.7
	ENSG00000270025	10	48060015	0.64669	BMS1P7
	ENSG00000234303	13	99727490	0.646706	CLYBL-AS1
	ENSG00000172738	6	37257636	0.647	TMEM217
	ENSG00000256282	11	18599682	0.647	RP11-504G3.4
	ENSG00000213809	12	10391873	0.647	KLRK1
	ENSG00000230847	5	71093192	0.647062	RP11-195E2.1
	ENSG00000178222	4	1113561	0.64722	RNF212
	ENSG00000274443	8	73259501	0.64722	C8orf89
	ENSG00000236915	1	86693202	0.64724	RP4-651E10.4
	ENSG00000263382	18	26823978	0.6473	RP11-552O4.1
	ENSG00000182247	3	23203019	0.64752	UBE2E2
	ENSG00000230563	20	5471206	0.64783	RP5-828H9.1
	ENSG00000258515	14	20451584	0.647899	RP11-203M5.7
	ENSG00000213820	20	46099517	0.64791	RPL13P2
	ENSG00000273335	18	9474005	0.64792	RP11-61L19.2
	ENSG00000101191	20	62937951	0.64799	DIDO1
	ENSG00000119878	2	46617150	0.648	CRIPT
	ENSG00000280409	2	120466217	0.648	LINC01101
	ENSG00000227480	2	158166649	0.648	CCDC148-AS1
	ENSG00000124786	6	8435482	0.648	SLC35B3
	ENSG00000231769	6	46129705	0.648	RP1-8B1.4
	ENSG00000168255	7	102572655	0.648	POLR2J3
	ENSG00000105738	19	37907227	0.648	SIPA1L3
	ENSG00000101639	18	12991361	0.64835	CEP192
	ENSG00000178734	13	75871037	0.648356	LMO7DN
	ENSG00000204070	20	45361936	0.6484	SYS1
	ENSG00000266993	1	51793933	0.64879	RP4-657D16.3
	ENSG00000253320	8	102864910	0.64879	AZIN1-AS1
	ENSG00000168395	2	241687084	0.649	ING5
	ENSG00000255142	11	781644	0.649	AP006621.6
	ENSG00000272369	12	46537501	0.649	RP11-446N19.1
	ENSG00000171989	15	59206822	0.649	LDHAL6B
	ENSG00000132530	17	6755447	0.649	XAF1
	ENSG00000267733	18	12201981	0.64907	RP11-64C12.3
	ENSG00000204446	9	87148643	0.64913	C9orf170
	ENSG00000127054	1	1324690	0.64924	INTS11
	ENSG00000270332	9	104093072	0.64925	SMC2-AS1
	ENSG00000138303	10	72217133	0.64944	ASCC1
	ENSG00000130956	9	96450200	0.64955	HABP4
	ENSG00000007923	1	6701923	0.64992	DNAJC11
	ENSG00000178631	3	139493808	0.649958	ACTG1P1
	ENSG00000196151	2	159286798	0.65	WDSUB1
	ENSG00000227386	7	25551061	0.65	AC091705.1
	ENSG00000149084	11	43680679	0.65	HSD17B12
	ENSG00000283375	11	43856403	0.65	RP11-613D13.10
	ENSG00000140326	15	42737125	0.65	CDAN1
	ENSG00000267535	17	76850175	0.65	LINC00868
	ENSG00000087157	17	78378639	0.65	PGS1
	ENSG00000163114	4	95840018	0.650105	PDHA2
	ENSG00000250037	5	8456557	0.650389	RP11-480D4.4
	ENSG00000124243	20	50794893	0.65073	BCAS4
	ENSG00000168159	1	228487120	0.65095	RNF187
	ENSG00000249684	5	177951412	0.650972	RP11-423H2.3
	ENSG00000167355	11	5505651	0.651	AC104389.28
	ENSG00000135374	11	34513804	0.651	ELF5
	ENSG00000257303	12	56300141	0.651	RP11-977G19.11
	ENSG00000158113	12	122167737	0.651	LRRC43
	ENSG00000260788	16	83772935	0.651	RP11-298D21.1
	ENSG00000267289	19	9835012	0.651	CTD-2623N2.11
	ENSG00000225418	10	5135225	0.65114	AKR1C5P
	ENSG00000182923	3	134486026	0.65122	CEP63
	ENSG00000116745	1	68449958	0.65132	RPE65
	ENSG00000203783	1	153217583	0.65148	PRR9
	ENSG00000151093	3	25789766	0.651528	OXSM
	ENSG00000228426	10	43665667	0.65153	RP11-402L1.11
	ENSG00000260615	13	114346166	0.651548
	ENSG00000175664	13	30932702	0.651723	TEX26
	ENSG00000122705	9	36190855	0.65177	CLTA
	ENSG00000179091	8	144095026	0.65193	CYC1
	ENSG00000135929	2	218781755	0.652	CYP27A1
	ENSG00000228290	6	84687711	0.652	TBX18-AS1
	ENSG00000149571	11	127001164	0.652	KIRREL3
	ENSG00000261848	17	3177030	0.652	CTD-2309O5.3
	ENSG00000263069	17	80415163	0.652	CTD-2047H16.4
	ENSG00000105258	19	36114250	0.652	POLR2I
	ENSG00000243224	3	52239260	0.652004	RP5-1157M23.2
	ENSG00000253104	5	22141467	0.652067	RP11-855C21.1
	ENSG00000180155	8	142777809	0.65271
	ENSG00000073910	13	32031299	0.652773	FRY
	ENSG00000153291	6	46652914	0.653	SLC25A27
	ENSG00000279168	7	102679294	0.653	RP11-514P8.10
	ENSG00000255042	11	50298451	0.653	RP11-347H15.5
	ENSG00000224470	16	71845990	0.653	ATXN1L
	ENSG00000189430	19	54906149	0.653	NCR1
	ENSG00000267787	18	57639454	0.65307	RP11-35G9.5
	ENSG00000075651	3	171810949	0.653112	PLD1
	ENSG00000114124	3	141778147	0.653123	GRK7
	ENSG00000253710	13	52012397	0.653139	ALG11
	ENSG00000224563	3	188568665	0.653338	LPP-AS1
	ENSG00000125285	13	94712398	0.653446	SOX21
	ENSG00000236963	1	20431233	0.65394	LINC01141
	ENSG00000217702	2	74130582	0.654	RP11-287D1.4
	ENSG00000271945	6	76774982	0.654	RP11-354K4.2
	ENSG00000167528	12	48351413	0.654	ZNF641
	ENSG00000258230	12	101773754	0.654	RP11-511H9.3
	ENSG00000104783	19	43781256	0.654	KCNN4
	ENSG00000269001	19	53197110	0.654	CTD-2245F17.3
	ENSG00000120008	10	120851345	0.65413	WDR11
	ENSG00000104490	8	102124906	0.65418	NCALD
	ENSG00000187792	22	23751091	0.654256	ZNF70
	ENSG00000123191	13	52012124	0.654353	ATP7B
	ENSG00000144224	2	135741618	0.655	UBXN4
	ENSG00000118402	6	79947579	0.655	ELOVL4
	ENSG00000237115	6	131828412	0.655	RP1-131F15.2
	ENSG00000146477	6	160348267	0.655	SLC22A3
	ENSG00000106133	7	72954789	0.655	NSUN5P2
	ENSG00000228049	7	102671628	0.655	POLR2J2
	ENSG00000118307	12	25195161	0.655	CASC1
	ENSG00000273855	15	40285908	0.655	RP11-133K1.12
	ENSG00000181827	15	56243265	0.655	RFX7
	ENSG00000205015	16	89166382	0.655	LINC02138
	ENSG00000165730	10	68827540	0.65512	STOX1
	ENSG00000274173	20	24931839	0.65539	RP4-568C11.4
	ENSG00000145850	5	156963254	0.655667	TIMD4
	ENSG00000136932	9	97922569	0.65575	TRMO
	ENSG00000236384	21	41715774	0.65579	LINC00479
	ENSG00000223522	2	28310458	0.656	AC093690.1
	ENSG00000128596	7	128790756	0.656	CCDC136
	ENSG00000198146	15	34988286	0.656	ZNF770
	ENSG00000277200	17	2723946	0.656	RP11-74E22.8
	ENSG00000074370	17	3964463	0.656	ATP2A3
	ENSG00000254485	3	9355858	0.656336	RP11-380O24.1
	ENSG00000259981	21	30089716	0.65643	AF096876.1
	ENSG00000155833	9	102995310	0.65672	CYLC2
	ENSG00000185662	5	171782431	0.656721	SMIM23
	ENSG00000232597	2	103880208	0.657	AC013727.1
	ENSG00000001561	6	46129992	0.657	ENPP4
	ENSG00000259479	15	44881604	0.657	SORD2P
	ENSG00000172530	16	87949243	0.657	BANP
	ENSG00000159871	19	43827205	0.657	LYPD5
	ENSG00000248432	4	111809693	0.65703	RP11-269F21.2
	ENSG00000279521	14	25820365	0.657055	RP11-314P15.1
	ENSG00000165379	14	41607569	0.657099	LRFN5
	ENSG00000273483	1	112518440	0.65712	RP4-671G15.2
	ENSG00000148602	10	84241460	0.65715	LRIT1
	ENSG00000105792	7	90245173	0.658	CFAP69
	ENSG00000228211	7	123814138	0.658	HYALP1
	ENSG00000177600	11	809753	0.658	RPLP2
	ENSG00000103089	16	74774830	0.658	FA2H
	ENSG00000229086	21	33170648	0.65803	LINC01548
	ENSG00000173137	8	144373100	0.65835
	ENSG00000158022	1	26068435	0.65859	TRIM63
	ENSG00000130762	1	3454425	0.65872	ARHGEF16
	ENSG00000073150	22	50170730	0.658778	PANX2
	ENSG00000277879	10	117268667	0.65884	RP11-129M16.4
	ENSG00000277149	7	72828197	0.659	TYW1B
	ENSG00000186163	7	142272234	0.659	TRY2P
	ENSG00000259683	15	84389728	0.659	RP11-182J1.14
	ENSG00000257949	17	75979363	0.659	TEN1
	ENSG00000151224	10	80289683	0.65926	MAT1A
	ENSG00000184979	22	18149898	0.65941	USP18
	ENSG00000125815	20	23491100	0.65949	CST8
	ENSG00000106689	9	124001669	0.65967	LHX2
	ENSG00000158793	1	161118111	0.65976	NIT1
	ENSG00000250472	5	115149643	0.659937	TRIM36-IT1
	ENSG00000213047	1	197775695	0.65994	DENND1B
	ENSG00000284600	2	1795524	0.66	RP11-755H23.1
	ENSG00000156535	6	73695784	0.66	CD109
	ENSG00000255184	11	90024510	0.66	RP11-313I2.7
	ENSG00000180425	11	114400028	0.66	C11orf71
	ENSG00000277186	12	132593697	0.66	RP13-554M15.8
	ENSG00000277351	15	65049801	0.66	RP11-325L12.6
	ENSG00000277978	16	66565884	0.66	RP11-403P17.6
	ENSG00000103248	16	86555234	0.66	MTHFSD
	ENSG00000150316	11	94973611	0.66
	ENSG00000258841	14	81661427	0.660177	EEF1A1P2
	ENSG00000206384	3	130560333	0.660344	COL6A6
	ENSG00000101439	20	23638472	0.66064	CST3
	ENSG00000273396	4	4844436	0.660824	LINC01396
	ENSG00000235812	14	70247800	0.660824	ADAM21P1
	ENSG00000229611	9	6704470	0.66088	RP11-390F4.10
	ENSG00000260589	10	17643877	0.66092	STAM-AS1
	ENSG00000267055	7	20096136	0.661	RP11-486P11.1
	ENSG00000279640	12	132100819	0.661	RP13-977J11.6
	ENSG00000171766	15	45402326	0.661	GATM
	ENSG00000103227	16	970998	0.661	LMF1
	ENSG00000263280	16	2867617	0.661	LA16c-325D7.2
	ENSG00000250506	17	76000905	0.661	CDK3
	ENSG00000173210	5	149141482	0.661569	ABLIM3
	ENSG00000183682	1	39491645	0.6617	BMP8A
	ENSG00000152782	10	89645571	0.66175	PANK1
	ENSG00000140598	15	82262762	0.662	EFL1
	ENSG00000169715	16	56625474	0.662	MT1E
	ENSG00000275393	16	85697867	0.662	RP11-568J23.8
	ENSG00000186111	19	3700478	0.662	PIP5K1C
	ENSG00000188033	19	12640097	0.662	ZNF490
	ENSG00000095627	10	114179269	0.66281	TDRD1
	ENSG00000115524	2	197435090	0.663	SF3B1
	ENSG00000247077	12	132710818	0.663	PGAM5
	ENSG00000260784	15	30516078	0.663	AC026150.6
	ENSG00000259726	15	84186751	0.663	CSPG4P11
	ENSG00000131797	16	31700589	0.663	CLUHP3
	ENSG00000283236	19	51863235	0.663	AC074141.3
	ENSG00000143545	1	153986357	0.66324	RAB13
	ENSG00000233755	1	25113119	0.66354	RP4-799D16.1
	ENSG00000255408	5	140801091	0.66372	PCDHA3
	ENSG00000273360	10	66079242	0.66372	RP11-210G22.1
	ENSG00000165502	14	49620684	0.663731	RPL36AL
	ENSG00000115486	2	85561546	0.664	GGCX
	ENSG00000230442	7	123624956	0.664	RP11-390E23.3
	ENSG00000259420	15	77568969	0.664	RP11-307C19.2
	ENSG00000103550	16	19717693	0.664	KNOP1
	ENSG00000256060	19	57363703	0.664	TRAPPC2B
	ENSG00000136111	13	75482113	0.664039	TBC1D4
	ENSG00000152359	5	75717480	0.664074	POC5
	ENSG00000143537	1	155050565	0.66408	ADAM15
	ENSG00000080823	14	102305199	0.664102	MOK
	ENSG00000164111	4	121697112	0.664209	ANXA5
	ENSG00000122033	13	27450590	0.664514	MTIF3
	ENSG00000070785	1	44986721	0.66455	EIF2B3
	ENSG00000232100	1	218043504	0.6646	LINC01653
	ENSG00000224863	1	46451280	0.66464	LINC01398
	ENSG00000215114	8	58411263	0.66472	UBXN2B
	ENSG00000270904	5	151319421	0.664935	CTC-224D3.1
	ENSG00000233780	13	20949598	0.664941	HNRNPA1P30
	ENSG00000236700	6	134437715	0.665	LINC01010
	ENSG00000120256	6	149863492	0.665	LRP11
	ENSG00000223886	7	105530208	0.665	RP11-251G23.2
	ENSG00000133597	7	140673152	0.665	ADCK2
	ENSG00000110514	11	47269160	0.665	MADD
	ENSG00000226413	12	48442946	0.665	OR8T1P
	ENSG00000140876	16	77722491	0.665	NUDT7
	ENSG00000276241	17	36116176	0.665	CTB-91J4.1
	ENSG00000268119	19	21463907	0.665	CTD-2561J22.5
	ENSG00000226620	13	105704279	0.665297	LINC00343
	ENSG00000204442	13	107866734	0.66547	FAM155A
	ENSG00000168754	2	96986591	0.666	FAM178B
	ENSG00000268592	6	149864026	0.666	RAET1E-AS1
	ENSG00000211717	7	142399859	0.666	TRBV10-1
	ENSG00000073605	17	39918649	0.666	GSDMB
	ENSG00000267401	18	60294150	0.66654	RP11-396N11.1
	ENSG00000197241	1	9026344	0.66682	SLC2A7
	ENSG00000138767	4	77819614	0.666847	CNOT6L
	ENSG00000233673	2	86871300	0.667	ANAPC1P1
	ENSG00000132600	16	68310973	0.667	PRMT7
	ENSG00000196350	19	22286407	0.667	ZNF729
	ENSG00000006534	11	68008577	0.667
	ENSG00000180245	4	109827993	0.667559	RRH
	ENSG00000163803	2	28457144	0.668	PLB1
	ENSG00000226622	2	62662653	0.668	AC092155.4
	ENSG00000237614	2	120544325	0.668	AC073257.2
	ENSG00000283431	7	57166023	0.668	RP11-1217F2.22
	ENSG00000228540	7	110725824	0.668	AC073326.3
	ENSG00000130413	11	8594288	0.668	STK33
	ENSG00000148482	10	17951838	0.66818	SLC39A12
	ENSG00000247828	5	88269070	0.668235	TMEM161B-AS1
	ENSG00000174132	5	100535304	0.668235	FAM174A
	ENSG00000184117	22	29581336	0.668235	NIPSNAP1
	ENSG00000138111	10	102461394	0.66886	MFSD13A
	ENSG00000203523	7	12491094	0.669	TAS2R2P
	ENSG00000129317	12	43758816	0.669	PUS7L
	ENSG00000076067	12	56521928	0.669	RBMS2
	ENSG00000257878	12	95996520	0.669	RP11-256L6.3
	ENSG00000072062	19	14118083	0.669	PRKACA
	ENSG00000126785	14	63204113	0.669039	RHOJ
	ENSG00000177108	14	77140681	0.669245	ZDHHC22
	ENSG00000163956	4	3532558	0.669322	LRPAP1
	ENSG00000223800	10	55468326	0.66949	RP11-598C10.2
	ENSG00000118965	2	19990130	0.67	WDR35
	ENSG00000173548	15	75648706	0.67	SNX33
	ENSG00000268836	16	186293	0.67	LA16c-OS12.2
	ENSG00000178386	19	44051366	0.67	ZNF223
	ENSG00000186976	22	43812304	0.670373	EFCAB6
	ENSG00000178597	4	7434972	0.670671	PSAPL1
	ENSG00000125631	2	117859426	0.671	HTR5BP
	ENSG00000126870	7	158856577	0.671	WDR60
	ENSG00000255111	11	49893776	0.671	RP11-163O19.8
	ENSG00000123064	12	113185478	0.671	DDX54
	ENSG00000256783	12	132457159	0.671	RP11-503G7.1
	ENSG00000252774	15	64342538	0.671	SNORA48
	ENSG00000011260	17	51260527	0.671	UTP18
	ENSG00000229443	13	88540863	0.671181	LINC00433
	ENSG00000182841	22	42582037	0.671851	RRP7BP
	ENSG00000169967	2	127388464	0.672	MAP3K2
	ENSG00000176720	2	241558720	0.672	BOK
	ENSG00000255814	12	118833535	0.672	RP11-357K6.2
	ENSG00000233175	17	45241733	0.672	CTD-2020K17.3
	ENSG00000083444	1	11934204	0.67203	PLOD1
	ENSG00000223652	5	123087938	0.672384	AC106786.1
	ENSG00000169885	1	1914826	0.67242	CALML6
	ENSG00000174899	3	157543245	0.672819	PQLC2L
	ENSG00000197046	18	45825511	0.67282	SIGLEC15
	ENSG00000259033	14	70275295	0.672912	RP11-718G2.5
	ENSG00000144134	2	113627228	0.673	RABL2A
	ENSG00000065029	6	35258981	0.673	ZNF76
	ENSG00000153774	16	75433484	0.673	CFDP1
	ENSG00000225877	19	42821862	0.673	PSG8-AS1
	ENSG00000146839	7	100733625	0.673
	ENSG00000012223	3	46485233	0.673116	LTF
	ENSG00000249713	5	76608969	0.673184	CTD-2236F14.1
	ENSG00000249509	4	112515476	0.673237	RP11-402J6.1
	ENSG00000205129	4	185426248	0.673254	C4orf47
	ENSG00000100077	22	25564848	0.673592	GRK3
	ENSG00000132297	8	132111158	0.67372	HHLA1
	ENSG00000169245	4	76023496	0.67387	CXCL10
	ENSG00000124532	6	24402907	0.674	MRS2
	ENSG00000225975	19	36687448	0.674	LINC01534
	ENSG00000160207	21	43659492	0.67449	HSF2BP
	ENSG00000213920	14	24216066	0.674587	MDP1
	ENSG00000249158	5	140868240	0.674647	PCDHA11
	ENSG00000009790	1	209756031	0.67498	TRAF3IP3
	ENSG00000229578	13	62029547	0.674997	LINC00358
	ENSG00000228799	2	905450	0.675	LINC01939
	ENSG00000227706	6	67889338	0.675	RP11-301G19.1
	ENSG00000261879	17	5192083	0.675	RP11-333E1.1
	ENSG00000113742	5	173888279	0.675181	CPEB4
	ENSG00000251291	4	134423866	0.675262	RP11-400D2.3
	ENSG00000253366	5	70751183	0.675275	RP11-589F5.4
	ENSG00000172058	5	70900664	0.675275	SERF1A
	ENSG00000267686	18	60125032	0.67579	RP11-795H16.3
	ENSG00000153531	13	113453523	0.675817	ADPRHL1
	ENSG00000122591	7	23014129	0.676	FAM126A
	ENSG00000089094	12	121580790	0.676	KDM2B
	ENSG00000158792	16	89701704	0.676	SPATA2L
	ENSG00000131885	17	16845882	0.676	KRT17P1
	ENSG00000160014	19	46601235	0.676	CALM3
	ENSG00000232022	1	46432128	0.67632	FAAHP1
	ENSG00000120896	8	22544985	0.67633	SORBS3
	ENSG00000231160	4	38664882	0.676384	KLF3-AS1
	ENSG00000177570	8	118621994	0.67648	SAMD12
	ENSG00000170445	5	140692023	0.676499	HARS
	ENSG00000277250	3	128674020	0.676657
	ENSG00000280228	2	112840327	0.677	RP11-67L14.1
	ENSG00000144285	2	166149179	0.677	SCN1A
	ENSG00000168090	7	100088953	0.677	COPS6
	ENSG00000171320	8	27771948	0.67703	ESCO2
	ENSG00000196793	10	43574617	0.67711	ZNF239
	ENSG00000092208	14	39114222	0.677446	GEMIN2
	ENSG00000047457	3	149222054	0.677541	CP
	ENSG00000247516	5	8450742	0.677817	MIR4458HG
	ENSG00000260188	6	110477906	0.678	CTA-331P3.1
	ENSG00000128578	7	129434432	0.678	STRIP2
	ENSG00000205865	11	1685628	0.678	FAM99B
	ENSG00000089693	12	6767474	0.678	MLF2
	ENSG00000261445	16	35496456	0.678	RP11-80F22.4
	ENSG00000269543	19	23071475	0.678	CTD-2291D10.3
	ENSG00000088035	1	63367589	0.67807	ALG6
	ENSG00000124155	20	45416066	0.67807	PIGT
	ENSG00000086189	5	62403938	0.678101	DIMT1
	ENSG00000251506	5	4970424	0.678141	CTD-2247C11.2
	ENSG00000175110	3	139110403	0.678217	MRPS22
	ENSG00000224183	1	25294642	0.67839	SDHDP6
	ENSG00000100100	22	31292497	0.678502	PIK3IP1
	ENSG00000185608	22	19431901	0.678884	MRPL40
	ENSG00000181798	2	231514338	0.679	LINC00471
	ENSG00000112130	6	37353971	0.679	RNF8
	ENSG00000149231	11	96389922	0.679	CCDC82
	ENSG00000255648	12	18714794	0.679	RP11-361I14.2
	ENSG00000272368	12	50123363	0.679	RP4-605O3.4
	ENSG00000260898	15	72782834	0.679	ADPGK-AS1
	ENSG00000259511	15	84172489	0.679	UBE2Q2L
	ENSG00000125755	19	45863289	0.679	SYMPK
	ENSG00000154645	21	17901262	0.67917	CHODL
	ENSG00000162641	1	108858156	0.67922	AKNAD1
	ENSG00000155097	8	103021062	0.67944	ATP6V1C1
	ENSG00000188649	10	95907602	0.67951	CC2D2B
	ENSG00000117650	1	211675629	0.6796	NEK2
	ENSG00000158816	1	20290918	0.67988	VWA5B1
	ENSG00000235032	20	57214871	0.6799	BMP7-AS1
	ENSG00000225916	2	207226948	0.68	AC007879.4
	ENSG00000145975	6	4087343	0.68	FAM217A
	ENSG00000189332	11	18209137	0.68	RP11-113D6.10
	ENSG00000250790	12	132911469	0.68	RP11-46H11.3
	ENSG00000259278	15	39019232	0.68	RP11-62C7.2
	ENSG00000140280	15	51751559	0.68	LYSMD2
	ENSG00000142207	21	32393025	0.6801	URB1
	ENSG00000204160	1	26826709	0.68019	ZDHHC18
	ENSG00000260285	14	103529071	0.680196	RP11-600F24.7
	ENSG00000144649	3	42979266	0.680416	FAM198A
	ENSG00000156136	4	70992537	0.680432	DCK
	ENSG00000198054	21	38121450	0.68063	DSCR8
	ENSG00000215912	1	2801716	0.68082	TTC34
	ENSG00000213222	2	131724278	0.681	AC093724.2
	ENSG00000122512	7	6009124	0.681	PMS2
	ENSG00000106305	7	6009244	0.681	AIMP2
	ENSG00000256151	12	130993975	0.681	RP11-76C10.5
	ENSG00000259664	15	97521810	0.681	CTD-2147F2.2
	ENSG00000261411	20	11687322	0.68164	RP11-268G13.1
	ENSG00000104660	8	30095397	0.68176	LEPROTL1
	ENSG00000186517	1	161069969	0.68181	ARHGAP30
	ENSG00000112769	6	112254938	0.682	LAMA4
	ENSG00000166946	15	43185256	0.682	CCNDBP1
	ENSG00000268912	19	58431147	0.682	CTD-2619J13.17
	ENSG00000227181	1	182712861	0.68211	LINC01688
	ENSG00000133475	22	21227636	0.682177	GGT2
	ENSG00000197971	18	77133682	0.68252	MBP
	ENSG00000205837	2	6770310	0.683	LINC00487
	ENSG00000124380	2	69893559	0.683	SNRNP27
	ENSG00000112293	6	24489621	0.683	GPLD1
	ENSG00000233534	6	135630267	0.683	RP1-38C16.2
	ENSG00000071462	7	73683567	0.683	WBSCR22
	ENSG00000142082	11	236430	0.683	SIRT3
	ENSG00000168101	16	4693693	0.683	NUDT16L1
	ENSG00000278922	16	30526917	0.683	AC002310.14
	ENSG00000073969	17	46590668	0.683	NSF
	ENSG00000263142	17	47017192	0.683	LRRC37A17P
	ENSG00000105248	19	4248014	0.683	CCDC94
	ENSG00000143515	1	154325552	0.68315	ATP8B2
	ENSG00000160886	8	142700110	0.68315	LY6K
	ENSG00000242553	21	37237403	0.68315	AP001432.14
	ENSG00000100053	22	25199849	0.683154	CRYBB3
	ENSG00000244471	13	52488992	0.683351	RP11-78J21.4
	ENSG00000183662	3	68004215	0.683601	FAM19A1
	ENSG00000241399	2	159798254	0.684	CD302
	ENSG00000182698	2	219333176	0.684	RESP18
	ENSG00000111275	12	111766886	0.684	ALDH2
	ENSG00000233384	1	224616219	0.68405	RP11-100E13.1
	ENSG00000186867	4	121381058	0.684073	QRFPR
	ENSG00000248935	5	60021248	0.684095	CTD-2254N19.1
	ENSG00000187621	14	95650500	0.684239	TCL6
	ENSG00000224976	13	19349136	0.684774	PARP4P2
	ENSG00000168685	5	35852694	0.684872	IL7R
	ENSG00000250357	4	148693031	0.68497	RP11-503L19.1
	ENSG00000143942	2	53767791	0.685	CHAC2
	ENSG00000155111	6	110815957	0.685	CDK19
	ENSG00000226874	7	30544052	0.685	AC005154.8
	ENSG00000205238	7	102551231	0.685	SPDYE2
	ENSG00000206190	15	25865171	0.685	ATP10A
	ENSG00000109047	17	9905620	0.685	RCVRN
	ENSG00000278668	17	32410158	0.685	RP11-227G15.11
	ENSG00000196365	19	5720571	0.685	LONP1
	ENSG00000104889	19	12802062	0.685	RNASEH2A
	ENSG00000167608	19	54173249	0.685
	ENSG00000166169	10	101588269	0.68516	POLL
	ENSG00000165646	10	117241092	0.68516	SLC18A2
	ENSG00000163041	1	226061876	0.68526	H3F3A
	ENSG00000185838	22	19854938	0.68539	GNB1L
	ENSG00000280670	1	45500051	0.68553	CCDC163
	ENSG00000264235	18	3261849	0.68577	RP13-270P17.1
	ENSG00000225334	1	224766899	0.68597	RP11-449J1.1
	ENSG00000273387	22	31083564	0.685982	RP3-412A9.16
	ENSG00000144152	2	112138384	0.686	FBLN7
	ENSG00000234206	6	107511720	0.686	RP1-67A8.3
	ENSG00000168930	11	89808574	0.686	TRIM49
	ENSG00000279444	12	63151064	0.686	RP11-715H19.2
	ENSG00000198650	16	71577129	0.686	TAT
	ENSG00000171109	3	179347691	0.686188	MFN1
	ENSG00000267374	18	39800317	0.68629	RP11-244M2.1
	ENSG00000279845	4	146180850	0.686326	RP11-6L6.4
	ENSG00000162913	1	228213439	0.68633	C1orf145
	ENSG00000186432	3	160565445	0.686476	KPNA4
	ENSG00000196363	9	134135772	0.68651	WDR5
	ENSG00000280660	10	93762452	0.68659	RP11-437J2.3
	ENSG00000243509	20	63696667	0.68678	TNFRSF6B
	ENSG00000213113	3	198119720	0.686827	TUBB8P8
	ENSG00000143013	1	87328467	0.68683	LMO4
	ENSG00000257621	14	58295810	0.686844	PSMA3-AS1
	ENSG00000102710	13	37059712	0.686962	SUPT20H
	ENSG00000122085	2	241102331	0.687	MTERF4
	ENSG00000122548	7	26537019	0.687	KIAA0087
	ENSG00000255440	11	74409059	0.687	RP11-632K5.2
	ENSG00000256667	12	10599668	0.687	KLRA1P
	ENSG00000120802	12	98515897	0.687	TMPO
	ENSG00000260228	16	83807833	0.687	RP11-483P21.2
	ENSG00000099326	19	58572576	0.687	MZF1
	ENSG00000235374	21	45074164	0.68733	SSR4P1
	ENSG00000229630	10	42981506	0.6875	LINC01264
	ENSG00000226889	1	161766226	0.68759	RP11-474I16.8
	ENSG00000267116	18	12192933	0.68775	RP11-64C12.7
	ENSG00000179270	2	29074260	0.688	C2orf71
	ENSG00000144369	2	186693970	0.688	FAM171B
	ENSG00000228618	2	215476666	0.688	AC012462.3
	ENSG00000225264	7	29685152	0.688	ZNRF2P2
	ENSG00000072736	16	68084750	0.688	NFATC3
	ENSG00000129347	19	10566036	0.688	KRI1
	ENSG00000145794	5	127290830	0.688195	MEGF10
	ENSG00000151577	3	114199406	0.68841	DRD3
	ENSG00000163320	3	88149741	0.688608	CGGBP1
	ENSG00000116761	1	70411217	0.68874	CTH
	ENSG00000258731	14	53153353	0.688771	RP11-547D23.1
	ENSG00000138030	2	27086746	0.689	KHK
	ENSG00000115718	2	127418426	0.689	PROC
	ENSG00000135312	6	77463772	0.689	HTR1B
	ENSG00000254986	11	66480012	0.689	DPP3
	ENSG00000267106	19	9621502	0.689	ZNF561-AS1
	ENSG00000105197	19	39480411	0.689	TIMM50
	ENSG00000274767	17	36183234	0.689
	ENSG00000186615	14	55580109	0.689157	KTN1-AS1
	ENSG00000237037	22	42090955	0.689157	NDUFA6-AS1
	ENSG00000227313	10	35898962	0.68916	RP11-309N24.1
	ENSG00000181358	13	49890590	0.689162	CTAGE10P
	ENSG00000131069	20	34872145	0.68923	ACSS2
	ENSG00000171729	1	15152531	0.68928	TMEM51
	ENSG00000163012	2	186849207	0.69	ZSWIM2
	ENSG00000178301	11	77589390	0.69	AQP11
	ENSG00000263080	16	11345210	0.69	RP11-485G7.5
	ENSG00000237728	1	7389753	0.69034	RP3-453P22.2
	ENSG00000167074	22	41367332	0.690405	TEF
	ENSG00000225265	1	222589933	0.69049	TAF1A-AS1
	ENSG00000119682	14	74713114	0.69066	AREL1
	ENSG00000160216	21	43865185	0.69066	AGPAT3
	ENSG00000144671	3	38282293	0.690705	SLC22A14
	ENSG00000216906	6	149904242	0.691	RP11-350J20.9
	ENSG00000230361	7	63377328	0.691	VN1R32P
	ENSG00000175334	11	66002176	0.691	BANF1
	ENSG00000246174	11	78139770	0.691	KCTD21-AS1
	ENSG00000261174	15	56323192	0.691	HMGB1P33
	ENSG00000203963	1	67231852	0.69121	C1orf141
	ENSG00000183439	4	164977667	0.691299	TRIM61
	ENSG00000186086	1	108450281	0.69161	NBPF6
	ENSG00000276040	9	61190002	0.69187
	ENSG00000218713	6	53208696	0.692	RP1-34L19.1
	ENSG00000221900	7	53035641	0.692	POM121L12
	ENSG00000213673	7	54419443	0.692	SLC25A5P3
	ENSG00000164776	7	56092995	0.692	PHKG1
	ENSG00000254872	11	1049879	0.692	RP13-870H17.3
	ENSG00000174996	11	66257293	0.692	KLC2
	ENSG00000110660	11	107928292	0.692	SLC35F2
	ENSG00000200296	12	62850900	0.692	RNU1-83P
	ENSG00000180043	19	55363259	0.692	FAM71E2
	ENSG00000225171	1	166868747	0.69208	DUTP6
	ENSG00000236323	22	22185940	0.692254	BMP6P1
	ENSG00000226133	1	48050658	0.69235	RP4-683M8.2
	ENSG00000101298	20	1266315	0.69244	SNPH
	ENSG00000031003	5	138051960	0.692528	FAM13B
	ENSG00000198542	13	101452592	0.692657	ITGBL1
	ENSG00000171928	17	18780994	0.693	TVP23B
	ENSG00000099821	19	633603	0.693	POLRMT
	ENSG00000139797	13	98177264	0.693037	RNF113B
	ENSG00000230404	1	234565297	0.6932	RP5-855F14.2
	ENSG00000196482	1	217137754	0.69326	ESRRG
	ENSG00000249572	5	33440618	0.693406	CTD-2203K17.1
	ENSG00000280385	11	90193613	0.694	AP000648.5
	ENSG00000144909	3	125595089	0.694194	OSBPL11
	ENSG00000198468	1	212858087	0.69434	FLVCR1-AS1
	ENSG00000165684	9	136400167	0.69434	SNAPC4
	ENSG00000248780	4	40786109	0.694543	ARL4AP2
	ENSG00000250772	4	119804514	0.694843	LINC01365
	ENSG00000178919	9	97853253	0.69494	FOXE1
	ENSG00000040199	16	71724700	0.695	PHLPP2
	ENSG00000130997	4	2213125	0.695016	POLN
	ENSG00000177462	1	247921017	0.69513	OR2T8
	ENSG00000134757	18	31447794	0.69516	DSG3
	ENSG00000125899	20	11027759	0.69524	C20orf187
	ENSG00000169220	5	177357836	0.695395	RGS14
	ENSG00000278012	20	31970180	0.6958	RP1-310O13.13
	ENSG00000196950	2	195575976	0.696	SLC39A10
	ENSG00000272732	7	7552439	0.696	RP5-1159O4.2
	ENSG00000259317	15	85272526	0.696	RP11-561C5.7
	ENSG00000140983	16	668085	0.696	RHOT2
	ENSG00000233316	21	38206155	0.69619	DSCR10
	ENSG00000119471	9	112379936	0.69626	HSDL2
	ENSG00000244227	3	167864772	0.696275	LRRC77P
	ENSG00000184164	22	49918166	0.696356	CRELD2
	ENSG00000225249	13	60685198	0.696415	LINC00378
	ENSG00000143006	1	53459398	0.69645	DMRTB1
	ENSG00000101146	20	57351009	0.69654	RAE1
	ENSG00000100346	22	39570752	0.696674	CACNA1I
	ENSG00000204136	9	121500026	0.69672	GGTA1P
	ENSG00000236501	2	177164515	0.697	AC079305.11
	ENSG00000272168	6	21664771	0.697	CASC15
	ENSG00000005981	7	95478443	0.697	ASB4
	ENSG00000069696	11	637292	0.697	DRD4
	ENSG00000268297	19	7787548	0.697	CLEC4GP1
	ENSG00000134201	1	109712254	0.69702	GSTM5
	ENSG00000228048	10	55506218	0.69738	RP11-598C10.1
	ENSG00000242220	21	32587372	0.69743	TCP10L
	ENSG00000267654	18	12749420	0.69756	LINC01882
	ENSG00000173213	18	49556	0.69759	TUBB8P12
	ENSG00000258098	14	25126997	0.697698	RP11-89K22.1
	ENSG00000278971	18	70489629	0.6977	RP11-644A7.2
	ENSG00000123737	4	121801316	0.697757	EXOSC9
	ENSG00000249618	4	129771658	0.697757	RP11-422J15.1
	ENSG00000227176	2	170078293	0.698	AC092641.2
	ENSG00000235268	11	95025257	0.698	KDM4E
	ENSG00000139767	12	118981494	0.698	SRRM4
	ENSG00000278769	15	42724616	0.698	CTD-2036P10.5
	ENSG00000276931	16	969011	0.698	RP11-161M6.6
	ENSG00000134419	16	18790382	0.698	RPS15A
	ENSG00000244753	17	10861461	0.698	RPL15P21
	ENSG00000108379	17	46833057	0.698	WNT3
	ENSG00000186074	17	74712977	0.698	CD300LF
	ENSG00000267053	19	36304579	0.698	CTD-3162L10.1
	ENSG00000260296	4	40166674	0.698197	RP11-395I6.3
	ENSG00000163110	4	94451856	0.698197	PDLIM5
	ENSG00000227911	13	33335276	0.698463	RP11-141M1.1
	ENSG00000117395	1	43270935	0.69847	EBNA1BP2
	ENSG00000198756	1	184037728	0.69847	COLGALT2
	ENSG00000243918	3	122660612	0.698859	EIF4BP8
	ENSG00000253678	8	10479374	0.69896	RP11-981G7.3
	ENSG00000259320	15	98131606	0.699	RP11-183E24.2
	ENSG00000143412	1	150982016	0.69909	ANXA9
	ENSG00000163006	2	108786756	0.7	CCDC138
	ENSG00000231890	2	135985175	0.7	DARS-AS1
	ENSG00000168116	6	57046531	0.7	KIAA1586
	ENSG00000164488	6	168319753	0.7	DACT2
	ENSG00000166148	12	63150941	0.7	AVPR1A
	ENSG00000259993	15	30223016	0.7	RP11-261B23.1
	ENSG00000172340	3	67654613	0.700809	SUCLG2
	ENSG00000251079	10	47551953	0.70085
	ENSG00000014138	11	65261761	0.701	POLA2
	ENSG00000137509	11	82970583	0.701	PRCP
	ENSG00000273765	12	48360919	0.701	RP11-370I10.11
	ENSG00000140365	15	75335890	0.701	COMMD4
	ENSG00000259376	15	101049455	0.701	RP11-505E24.3
	ENSG00000136448	17	45051661	0.701	NMT1
	ENSG00000188755	17	62275654	0.701	TBC1D3P2
	ENSG00000236922	4	117406165	0.701081	LINC01378
	ENSG00000230920	9	9799422	0.70125	RP11-527D15.1
	ENSG00000254042	5	168706566	0.701325	CTC-558O2.1
	ENSG00000165792	14	20989769	0.701499	METTL17
	ENSG00000248515	4	19455435	0.701803	RP11-608O21.1
	ENSG00000163605	3	72996784	0.70186	PPP4R2
	ENSG00000115816	2	37231629	0.702	CEBPZ
	ENSG00000074706	6	154356791	0.702	IPCEF1
	ENSG00000233496	6	158001106	0.702	SYNJ2-IT1
	ENSG00000259755	15	101086065	0.702	RP11-505E24.2
	ENSG00000250666	4	189881514	0.7021	LINC01596
	ENSG00000066422	3	101672212	0.702528	ZBTB11
	ENSG00000182504	3	101723924	0.70259	CEP97
	ENSG00000236444	13	30422487	0.702624	UBE2L5P
	ENSG00000138459	3	112562046	0.70271	SLC35A5
	ENSG00000134056	5	69217759	0.702928	MRPS36
	ENSG00000236036	13	35697523	0.703181	LINC00445
	ENSG00000122376	10	87094160	0.70324	FAM35A
	ENSG00000264247	18	74598507	0.70382	LINC00909
	ENSG00000139291	12	71686086	0.704	TMEM19
	ENSG00000072210	17	19648135	0.704	ALDH3A2
	ENSG00000237911	17	20416696	0.704	SRP68P3
	ENSG00000100575	14	58427241	0.704164	TIMM9
	ENSG00000204084	1	37947056	0.70432	INPP5B
	ENSG00000248333	1	1659011	0.70448
	ENSG00000237356	14	53169053	0.704753	AL163953.3
	ENSG00000132763	1	45500079	0.70495	MMACHC
	ENSG00000158089	2	31155201	0.705	GALNT14
	ENSG00000162980	2	151828491	0.705	ARL5A
	ENSG00000116095	2	178480467	0.705	PLEKHA3
	ENSG00000180347	7	31514070	0.705	CCDC129
	ENSG00000139624	12	50167532	0.705	CERS5
	ENSG00000166896	12	57941540	0.705	ATP23
	ENSG00000256732	12	126665563	0.705	RP11-407A16.3
	ENSG00000226251	1	212238976	0.70516	RP11-15I11.3
	ENSG00000182771	10	86366492	0.70568	GRID1
	ENSG00000251533	14	103189027	0.705713	LINC00605
	ENSG00000059588	1	234479102	0.70576	TARBP1
	ENSG00000117481	1	46340176	0.70591	NSUN4
	ENSG00000226978	7	79008987	0.706	MAGI2-AS2
	ENSG00000001629	7	92246233	0.706	ANKIB1
	ENSG00000179104	12	82686879	0.706	TMTC2
	ENSG00000246379	16	56191093	0.706	RP11-461O7.1
	ENSG00000224714	10	64924517	0.70604	RP11-179K3.2
	ENSG00000132970	13	26557702	0.70606	WASF3
	ENSG00000196083	3	190514050	0.706198	IL1RAP
	ENSG00000142188	21	33480010	0.70637	TMEM50B
	ENSG00000243725	1	54715821	0.70655	TTC4
	ENSG00000249502	4	17614570	0.70674	AC006160.5
	ENSG00000118579	4	17614630	0.70674	MED28
	ENSG00000109320	4	102501328	0.70674	NFKB1
	ENSG00000230650	2	110363736	0.707	AC112229.1
	ENSG00000124812	6	49877095	0.707	CRISP1
	ENSG00000151914	6	56954627	0.707	DST
	ENSG00000241764	7	107744435	0.707	AC002467.7
	ENSG00000259709	15	52124639	0.707	CTD-2184D3.7
	ENSG00000261267	16	48559660	0.707	RP11-44I10.3
	ENSG00000277089	17	36072865	0.707	AC069363.1
	ENSG00000028277	19	42196584	0.707	POU2F2
	ENSG00000250673	4	146214514	0.70766	RP11-6L6.2
	ENSG00000248391	5	29395980	0.70766	LINC02064
	ENSG00000113328	5	163437568	0.707746	CCNG1
	ENSG00000010072	1	231337852	0.708	SPRTN
	ENSG00000236494	7	33803155	0.708	RP11-89N17.4
	ENSG00000183696	7	48088627	0.708	UPP1
	ENSG00000214243	7	76650896	0.708	AC004980.10
	ENSG00000261177	16	86089525	0.708	RP11-805I24.1
	ENSG00000220205	17	8163545	0.708	VAMP2
	ENSG00000141524	17	78132357	0.708	TMC6
	ENSG00000164185	5	122129512	0.708304	ZNF474
	ENSG00000179407	3	128467247	0.708319	DNAJB8
	ENSG00000159110	21	33229900	0.70888	IFNAR2
	ENSG00000254554	11	10303703	0.709	RP11-351I24.1
	ENSG00000110422	11	33256671	0.709	HIPK3
	ENSG00000086598	12	123585561	0.709	TMED2
	ENSG00000278885	16	31566999	0.709	CTD-2014E2.7
	ENSG00000204172	10	47523637	0.70905
	ENSG00000123171	13	51861980	0.709176	CCDC70
	ENSG00000249785	5	28287664	0.709456	LINC02103
	ENSG00000134463	10	11742365	0.70956	ECHDC3
	ENSG00000230635	9	42950565	0.70962	CYP4F60P
	ENSG00000143882	2	10721648	0.71	ATP6V1C2
	ENSG00000138400	2	206765355	0.71	MDH1B
	ENSG00000166928	11	60396013	0.71	MS4A14
	ENSG00000166250	11	123195280	0.71	CLMP
	ENSG00000128482	17	19411124	0.71	RNF112
	ENSG00000233885	3	183810473	0.710112	YEATS2-AS1
	ENSG00000223404	13	87803807	0.710175	LINC00397
	ENSG00000275427	8	1302606	0.71087	CTD-2281E23.1
	ENSG00000187736	2	219160864	0.711	NHEJ1
	ENSG00000106263	7	2354085	0.711	EIF3B
	ENSG00000187260	7	151410726	0.711	WDR86
	ENSG00000139132	12	32399528	0.711	FGD4
	ENSG00000257955	12	48020168	0.711	RP1-228P16.5
	ENSG00000167914	17	39953262	0.711	GSDMA
	ENSG00000163515	3	108757383	0.711382	RETNLB
	ENSG00000283366	22	18998273	0.711852	AC000095.12
	ENSG00000122012	5	76083171	0.711904	SV2C
	ENSG00000230939	6	8784177	0.712	RP11-314C16.1
	ENSG00000180658	6	131701400	0.712	OR2A4
	ENSG00000273014	7	32758881	0.712	RP11-225B17.2
	ENSG00000198742	7	99144099	0.712	SMURF1
	ENSG00000228775	7	141738319	0.712	WEE2-AS1
	ENSG00000087085	7	100896973	0.712
	ENSG00000228702	10	45726037	0.71243	RP11-671E7.1
	ENSG00000185100	14	104724185	0.712448	ADSSL1
	ENSG00000235772	21	42561933	0.7125	AP001625.6
	ENSG00000188801	9	97199510	0.71261	ZNF322P1
	ENSG00000157103	3	10992723	0.71269	SLC6A1
	ENSG00000260389	18	32511662	0.71293	WBP11P1
	ENSG00000228409	7	65751141	0.713	CCT6P1
	ENSG00000089154	12	120194709	0.713	GCN1
	ENSG00000099800	19	2427636	0.713	TIMM13
	ENSG00000215630	5	71208129	0.71323	GUSBP9
	ENSG00000151657	10	7787980	0.71323	KIN
	ENSG00000240654	13	24307165	0.713522	C1QTNF9
	ENSG00000228397	1	22025482	0.71387	LINC01635
	ENSG00000178836	2	233754688	0.714	AC114812.5
	ENSG00000176232	7	63981476	0.714	RP5-1193P9.4
	ENSG00000170421	12	52949919	0.714	KRT8
	ENSG00000136052	12	104958743	0.714	SLC41A2
	ENSG00000259011	15	25865294	0.714	RP11-2C7.1
	ENSG00000277476	17	68133200	0.714	RP11-147L13.13
	ENSG00000188807	1	9588921	0.71406	TMEM201
	ENSG00000235629	3	14649431	0.714114	AC090952.5
	ENSG00000173597	4	69787960	0.714114	SULT1B1
	ENSG00000283992	8	142769843	0.7148	LYNX1
	ENSG00000249035	5	151676944	0.714824	CTB-113P19.1
	ENSG00000184492	2	113498664	0.715	FOXD4L1
	ENSG00000125734	19	6737602	0.715	GPR108
	ENSG00000104872	19	49453496	0.715	PIH1D1
	ENSG00000027001	13	23889418	0.715312	MIPEP
	ENSG00000266554	18	14946266	0.71532	LINC01443
	ENSG00000134461	10	5889905	0.71548	ANKRD16
	ENSG00000162620	1	74198186	0.7155	LRRIQ3
	ENSG00000163864	3	139678016	0.715638	NMNAT3
	ENSG00000152580	3	151458708	0.715655	IGSF10
	ENSG00000143224	1	161166409	0.7157	PPOX
	ENSG00000154589	8	73991351	0.71589	LY96
	ENSG00000278195	22	37212321	0.715929	SSTR3
	ENSG00000227306	11	1688296	0.716	AP006285.6
	ENSG00000134780	11	61680432	0.716	DAGLA
	ENSG00000089159	12	120265770	0.716	PXN
	ENSG00000167751	19	50861567	0.716	KLK2
	ENSG00000250331	5	97504695	0.71613	LINC01340
	ENSG00000251521	8	81631133	0.71613	IMPA1P1
	ENSG00000169231	1	155207980	0.7162	THBS3
	ENSG00000163584	3	170870482	0.716291	RPL22L1
	ENSG00000261642	1	191151509	0.7168	RP11-309H21.3
	ENSG00000147408	8	19758028	0.71696	CSGALNACT1
	ENSG00000174015	13	45702310	0.716978	SPERT
	ENSG00000145979	6	13328582	0.717	TBC1D7
	ENSG00000280255	7	26538377	0.717	RP5-1007F24.1
	ENSG00000005194	16	57447435	0.717	CIAPIN1
	ENSG00000233927	19	8321499	0.717	RPS28
	ENSG00000269138	19	22463921	0.717	ZNF209P
	ENSG00000158714	1	159826749	0.71729	SLAMF8
	ENSG00000241211	3	159768611	0.717408	IQCJ-SCHIP1-AS1
	ENSG00000239219	3	169966633	0.717436	RP11-379K17.4
	ENSG00000141428	18	35972082	0.71784	C18orf21
	ENSG00000278561	10	48119454	0.71785	PTPN20CP
	ENSG00000100351	22	39901081	0.717858	GRAP2
	ENSG00000162882	2	42792591	0.718	HAAO
	ENSG00000234715	7	103445206	0.718	CTB-107G13.1
	ENSG00000168010	11	72814307	0.718	ATG16L2
	ENSG00000274943	12	42361266	0.718	RP11-351C21.2
	ENSG00000279744	17	82462600	0.718	RP13-20L14.10
	ENSG00000197446	19	41114431	0.718	CYP2F1
	ENSG00000268529	19	41134721	0.718	CYP2T3P
	ENSG00000119632	14	94130252	0.718034	IFI27L2
	ENSG00000060491	20	62804834	0.71807	OGFR
	ENSG00000186301	1	16645621	0.71808	MST1P2
	ENSG00000165410	14	34714822	0.718651	CFL2
	ENSG00000008869	2	37084341	0.719	HEATR5B
	ENSG00000282785	2	110279605	0.719	RP11-1223D19.2
	ENSG00000158525	7	130344815	0.719	CPA5
	ENSG00000172500	11	65888538	0.719	FIBP
	ENSG00000259205	15	100558953	0.719	PRKXP1
	ENSG00000104901	19	49361782	0.719	DKKL1
	ENSG00000142513	19	50790414	0.719	ACPT
	ENSG00000113790	3	185281989	0.719024	EHHADH
	ENSG00000275741	13	109807056	0.719428	RP11-40E6.1
	ENSG00000121481	1	185045363	0.71943	RNF2
	ENSG00000101182	20	62143439	0.71948	PSMA7
	ENSG00000131374	3	17742747	0.719955	TBC1D5
	ENSG00000188352	9	20658308	0.71997	FOCAD
	ENSG00000146263	6	97283209	0.72	MMS22L
	ENSG00000106404	7	101238819	0.72	CLDN15
	ENSG00000184863	7	155644450	0.72	RBM33
	ENSG00000156603	11	57712322	0.72	MED19
	ENSG00000254751	11	89776980	0.72	TRIM64DP
	ENSG00000086504	16	370526	0.72	MRPL28
	ENSG00000153443	16	4615026	0.72	UBALD1
	ENSG00000237061	8	73085878	0.72053	RP11-956J14.1
	ENSG00000141956	21	41879481	0.72057	PRDM15
	ENSG00000171503	4	158672255	0.720696	ETFDH
	ENSG00000172671	10	45672779	0.72098	ZFAND4
	ENSG00000203386	2	33706885	0.721	LINC01317
	ENSG00000187600	2	46429189	0.721	TMEM247
	ENSG00000225498	7	90312495	0.721	AC002064.5
	ENSG00000267857	21	45101093	0.72136	RP5-1023B21.1
	ENSG00000152377	5	137598378	0.721462	SPOCK1
	ENSG00000084072	1	39692181	0.72151	PPIE
	ENSG00000237947	6	40715362	0.722	RP11-570K4.1
	ENSG00000172640	12	48203386	0.722	OR10AD1
	ENSG00000108671	17	32446944	0.722	PSMD11
	ENSG00000153904	1	85578362	0.72228	DDAH1
	ENSG00000131791	1	147172549	0.72246	PRKAB2
	ENSG00000133488	22	30505710	0.722594	SEC14L4
	ENSG00000158985	5	131245492	0.722736	CDC42SE2
	ENSG00000080293	2	119525300	0.723	SCTR
	ENSG00000236682	2	127389129	0.723	AC068282.3
	ENSG00000254586	11	17695021	0.723	RP11-358H18.3
	ENSG00000255608	12	4838954	0.723	RP3-377H17.2
	ENSG00000166501	16	23836000	0.723	PRKCB
	ENSG00000267346	19	45128568	0.723	EIF5AP3
	ENSG00000075945	1	170085207	0.72314	KIFAP3
	ENSG00000233954	1	15809347	0.72369	UQCRHL
	ENSG00000198670	6	160664258	0.724	LPA
	ENSG00000112486	6	167111806	0.724	CCR6
	ENSG00000106546	7	17298621	0.724	AHR
	ENSG00000105856	7	107168960	0.724	HBP1
	ENSG00000162236	11	62832087	0.724	STX5
	ENSG00000110880	12	108731595	0.724	CORO1C
	ENSG00000276710	15	82459471	0.724
	ENSG00000250754	4	185051895	0.724133	RP11-386B13.3
	ENSG00000048392	8	102239117	0.72424	RRM2B
	ENSG00000261349	1	25267135	0.7246	RP3-465N24.5
	ENSG00000282686	8	2495521	0.72484	CH17-31A6.1
	ENSG00000235529	2	235505750	0.725	AGAP1-IT1
	ENSG00000060762	6	166383012	0.725	MPC1
	ENSG00000178795	11	77301648	0.725	GDPD4
	ENSG00000260300	16	83931310	0.725	RP11-505K9.4
	ENSG00000161956	17	7561874	0.725
	ENSG00000139684	13	46797231	0.725412	ESD
	ENSG00000132793	20	41340919	0.72553	LPIN3
	ENSG00000223351	3	21942565	0.72556	ZNF385D-AS2
	ENSG00000114107	3	138594537	0.72568	CEP70
	ENSG00000120675	13	43023202	0.72568	DNAJC15
	ENSG00000169714	3	129183921	0.725899	CNBP
	ENSG00000144554	3	10026413	0.725913	FANCD2
	ENSG00000231532	2	4656214	0.726	LINC01249
	ENSG00000243678	17	51165434	0.726	NME2
	ENSG00000181523	17	80220914	0.726	SGSH
	ENSG00000226741	22	27310650	0.726332	CTA-929C8.6
	ENSG00000266521	18	31497194	0.72689	RP11-650P15.1
	ENSG00000260645	6	80466957	0.727	RP11-250B2.5
	ENSG00000272568	7	28979966	0.727	CTB-113D17.1
	ENSG00000139629	12	51392866	0.727	GALNT6
	ENSG00000137802	15	41774433	0.727	MAPKBP1
	ENSG00000266357	17	74154211	0.727	LINC02074
	ENSG00000280239	19	4448809	0.727	CTB-50L17.8
	ENSG00000197849	11	124249675	0.727
	ENSG00000197386	4	3074680	0.727113	HTT
	ENSG00000253614	8	57261225	0.72721	RP11-513O17.3
	ENSG00000271806	1	2145278	0.72747	RP5-892K4.1
	ENSG00000162598	1	60073769	0.72748	C1orf87
	ENSG00000101343	20	20056045	0.72797	CRNKL1
	ENSG00000227745	2	132139428	0.728	AC098826.5
	ENSG00000249852	7	229556	0.728	AC145676.2
	ENSG00000177369	17	49248238	0.728	FLJ40194
	ENSG00000125912	19	3185562	0.728	NCLN
	ENSG00000124467	19	42765678	0.728	PSG8
	ENSG00000260416	20	63129458	0.728	RP5-963E22.5
	ENSG00000184274	21	45305256	0.72833	LINC00315
	ENSG00000168300	8	51899185	0.72846	PCMTD1
	ENSG00000164237	5	10308025	0.728853	CMBL
	ENSG00000112357	6	136822563	0.729	PEX7
	ENSG00000121716	7	100352175	0.729	PILRB
	ENSG00000244693	7	144269287	0.729	CTAGE8
	ENSG00000110274	11	117314556	0.729	CEP164
	ENSG00000156885	16	31428150	0.729	COX6A2
	ENSG00000251336	4	181829972	0.729008	RP11-540E16.2
	ENSG00000116783	1	74235400	0.72912	TNNI3K
	ENSG00000122008	5	75511755	0.729177	POLK
	ENSG00000274525	5	181291672	0.729359	CTC-338M12.13
	ENSG00000245213	4	173169651	0.729412	RP11-10K16.1
	ENSG00000248475	5	58817098	0.729713	RP11-479O16.1
	ENSG00000258672	14	99693647	0.729876	RP11-543C4.3
	ENSG00000269067	19	23003175	0.73	ZNF728
	ENSG00000106948	9	114394404	0.73021	AKNA
	ENSG00000214146	3	194003658	0.730379	LINC02026
	ENSG00000102683	13	23180951	0.730505	SGCG
	ENSG00000224124	22	24658764	0.730638	POM121L10P
	ENSG00000272578	22	23717355	0.730993	AP000347.2
	ENSG00000173209	2	61177417	0.731	AHSA2
	ENSG00000163599	2	203867785	0.731	CTLA4
	ENSG00000132329	2	237858892	0.731	RAMP1
	ENSG00000218014	6	71584720	0.731	KRT19P1
	ENSG00000248905	15	33194732	0.731	FMN1
	ENSG00000266985	19	33555567	0.731	CTD-2329C7.2
	ENSG00000110367	11	118791146	0.731
	ENSG00000179399	13	91398606	0.73104	GPC5
	ENSG00000118473	1	66533382	0.73109	SGIP1
	ENSG00000185808	21	37073169	0.73127	PIGP
	ENSG00000182670	21	37073225	0.73127	TTC3
	ENSG00000232043	20	50578040	0.7315	RP4-530I15.9
	ENSG00000232913	10	94108813	0.73158	PLCE1-AS2
	ENSG00000109794	4	186104418	0.731726	FAM149A
	ENSG00000242290	3	114445520	0.731867	ZBTB20-AS5
	ENSG00000231351	2	86930753	0.732	AC111200.7
	ENSG00000257497	12	75489819	0.732	RP11-585P4.5
	ENSG00000103121	16	81001333	0.732	CMC2
	ENSG00000266290	17	58083203	0.732	RP11-159D12.10
	ENSG00000249506	4	16397322	0.732093	ZEB2P1
	ENSG00000188386	9	101595020	0.73227	PPP3R2
	ENSG00000128408	22	45413690	0.732394
	ENSG00000104381	8	74321513	0.73241	GDAP1
	ENSG00000238286	13	20607267	0.732594	SLC35E1P1
	ENSG00000231663	1	234373454	0.73271	RP5-827C21.4
	ENSG00000106013	7	118214668	0.733	ANKRD7
	ENSG00000248844	11	70065370	0.733	RP11-626H12.3
	ENSG00000140988	16	1964859	0.733	RPS2
	ENSG00000141349	17	44070734	0.733	G6PC3
	ENSG00000267139	19	3119064	0.733	AC005262.3
	ENSG00000220201	19	10309879	0.733	ZGLP1
	ENSG00000268240	19	21594627	0.733	RP11-678G14.4
	ENSG00000213064	1	168225937	0.73317	SFT2D2
	ENSG00000164684	8	80874780	0.73329	ZNF704
	ENSG00000251136	8	89757726	0.73345	RP11-37B2.1
	ENSG00000156875	1	100038096	0.73347	MFSD14A
	ENSG00000078369	1	1891116	0.73385	GNB1
	ENSG00000241058	10	18659284	0.73386	NSUN6
	ENSG00000179055	9	104694421	0.73396	OR13D1
	ENSG00000237633	2	16523175	0.734	AC104623.2
	ENSG00000162972	2	199955316	0.734	MAIP1
	ENSG00000278376	11	118791253	0.734	RP11-158I9.8
	ENSG00000111348	12	14961727	0.734	ARHGDIB
	ENSG00000048471	16	11976736	0.734	SNX29
	ENSG00000183336	16	29454963	0.734	BOLA2
	ENSG00000169203	16	29505998	0.734	RP11-231C14.4
	ENSG00000070388	19	639894	0.734	FGF22
	ENSG00000261558	19	23023696	0.734	LINC01859
	ENSG00000204147	10	50739317	0.73415	ASAH2B
	ENSG00000227917	9	102940	0.7345	RP11-143M1.3
	ENSG00000236311	10	101127097	0.7346	TLX1NB
	ENSG00000113407	5	33440695	0.734762	TARS
	ENSG00000225101	11	4474812	0.735	OR52K3P
	ENSG00000255672	11	72354515	0.735	RP11-45F15.2
	ENSG00000108405	17	3916499	0.735	P2RX1
	ENSG00000167840	17	5123115	0.735	ZNF232
	ENSG00000262877	17	81390255	0.735	RP11-1055B8.4
	ENSG00000183484	14	105065444	0.73519	GPR132
	ENSG00000113249	5	157059118	0.735843	HAVCR1
	ENSG00000198399	2	24360713	0.736	ITSN2
	ENSG00000224509	2	105038495	0.736	AC010884.1
	ENSG00000240356	2	113627089	0.736	RPL23AP7
	ENSG00000254613	11	123841875	0.736	OR6M2P
	ENSG00000140545	15	88913410	0.736	MFGE8
	ENSG00000159712	9	97221234	0.73605	ANKRD18CP
	ENSG00000276573	13	97435945	0.736058	RP11-128N14.5
	ENSG00000253682	8	92413644	0.73621	RP11-700E23.2
	ENSG00000189229	3	6490478	0.736317	AC069277.2
	ENSG00000283361	13	114179237	0.736381	RP11-569D9.5
	ENSG00000229775	10	106140263	0.73646	RP11-298H24.1
	ENSG00000101464	20	34677084	0.73646	PIGU
	ENSG00000197067	1	248084595	0.73659	OR2T32P
	ENSG00000205861	13	23889999	0.736934	PCOTH
	ENSG00000127481	1	19210275	0.737	UBR4
	ENSG00000227954	6	133891711	0.737	TARID
	ENSG00000270921	11	123311	0.737	CICP23
	ENSG00000166349	11	36510708	0.737	RAG1
	ENSG00000256739	11	72351346	0.737	RP11-45F15.1
	ENSG00000111224	12	3873447	0.737	PARP11
	ENSG00000134815	19	47349280	0.737	DHX34
	ENSG00000119599	14	72926331	0.737372	DCAF4
	ENSG00000117528	1	94418454	0.73771	ABCD3
	ENSG00000239628	3	170345677	0.737775	RP11-543D10.2
	ENSG00000151748	14	50668330	0.737976	SAV1
	ENSG00000132031	2	20012693	0.738	MATN3
	ENSG00000146242	6	82363205	0.738	TPBG
	ENSG00000146285	6	107824316	0.738	SCML4
	ENSG00000196535	17	29180411	0.738	MYO18A
	ENSG00000232554	10	45154595	0.73832	RSU1P2
	ENSG00000214050	8	28490317	0.73841	FBXO16
	ENSG00000232388	20	18567346	0.73854	LINC00493
	ENSG00000164695	8	81732619	0.73886	CHMP4C
	ENSG00000230576	1	247834287	0.73888	OR6R1P
	ENSG00000173226	3	121835078	0.738934	IQCB1
	ENSG00000154274	4	37453940	0.73898	C4orf19
	ENSG00000234718	7	7742573	0.739	AC007161.5
	ENSG00000170953	11	124543678	0.739	OR8B12
	ENSG00000180481	12	75391069	0.739	GLIPR1L2
	ENSG00000111737	12	120116905	0.739	RAB35
	ENSG00000237440	19	20565808	0.739	ZNF737
	ENSG00000268655	19	49020522	0.739	CTB-60B18.10
	ENSG00000166333	11	6603707	0.739
	ENSG00000182077	10	27414367	0.7393	PTCHD3
	ENSG00000233069	1	20732879	0.73948	RP5-930J4.2
	ENSG00000203910	1	92217939	0.73988	C1orf146
	ENSG00000110172	11	90223151	0.74	CHORDC1
	ENSG00000122966	12	119877290	0.74	CIT
	ENSG00000259225	15	37984765	0.74	RP11-1008C21.1
	ENSG00000108813	17	49968969	0.74	DLX4
	ENSG00000254419	20	58710794	0.74046	RP11-261P9.4
	ENSG00000187010	1	25272392	0.74062	RHD
	ENSG00000122133	9	135561755	0.74072	PAEP
	ENSG00000238002	9	79863018	0.74074	NPAP1P6
	ENSG00000142669	1	26279175	0.74075	SH3BGRL3
	ENSG00000243970	1	39558706	0.74092	PPIEL
	ENSG00000248901	5	98161192	0.740924	LINC01846
	ENSG00000243389	2	112614212	0.741	AC012442.5
	ENSG00000137275	6	3063990	0.741	RIPK1
	ENSG00000131023	6	149716424	0.741	LATS1
	ENSG00000170456	12	31591096	0.741	DENND5B
	ENSG00000170298	17	20467538	0.741	LGALS9B
	ENSG00000269199	19	22050004	0.741	AC003973.5
	ENSG00000075826	10	100519863	0.74102	SEC31B
	ENSG00000224406	3	186493660	0.741303	LINC02052
	ENSG00000181817	1	36397891	0.74133	LSM10
	ENSG00000112539	6	165309606	0.742	C6orf118
	ENSG00000172354	7	100673530	0.742	GNB2
	ENSG00000174165	11	66546237	0.742	ZDHHC24
	ENSG00000137478	11	73142260	0.742	FCHSD2
	ENSG00000139155	12	20695354	0.742	SLCO1C1
	ENSG00000099330	19	17226203	0.742	OCEL1
	ENSG00000197763	3	126655154	0.742327	TXNRD3
	ENSG00000179021	3	88149885	0.742641	C3orf38
	ENSG00000277938	20	25229149	0.74265	RP5-965G21.3
	ENSG00000274828	18	79679357	0.74266	RP11-567M16.6
	ENSG00000121988	2	135531235	0.743	ZRANB3
	ENSG00000203462	7	56322803	0.743	RP11-814E24.1
	ENSG00000258017	12	49131170	0.743	RP11-386G11.10
	ENSG00000116032	19	1000418	0.743	GRIN3B
	ENSG00000122420	1	78303883	0.74311	PTGFR
	ENSG00000182010	10	62268706	0.74326	RTKN2
	ENSG00000162817	1	220689844	0.74342	C1orf115
	ENSG00000143162	1	167553766	0.74344	CREG1
	ENSG00000228140	1	15409432	0.74359	RP3-467K16.4
	ENSG00000139865	14	37595846	0.743842	TTC6
	ENSG00000112110	6	159789811	0.744	MRPL18
	ENSG00000106460	7	12211240	0.744	TMEM106B
	ENSG00000176428	7	73667824	0.744	VPS37D
	ENSG00000154099	16	84145309	0.744	DNAAF1
	ENSG00000282898	1	79324698	0.74402	RP4-726F1.2
	ENSG00000172458	13	20703995	0.744023	IL17D
	ENSG00000206077	5	766951	0.744036	ZDHHC11B
	ENSG00000249378	4	188400735	0.744487	LINC01060
	ENSG00000188585	1	178499633	0.74479	CLEC20A
	ENSG00000164124	4	158203619	0.744989	TMEM144
	ENSG00000283635	2	238289126	0.745	RP11-5O24.1
	ENSG00000065357	12	55927613	0.745	DGKA
	ENSG00000099381	16	30957293	0.745	SETD1A
	ENSG00000103168	16	84187069	0.745	TAF1C
	ENSG00000178935	19	57814912	0.745	ZNF552
	ENSG00000260613	22	49837785	0.745137	RP3-522J7.6
	ENSG00000240063	3	182793393	0.745466	RP11-225N10.1
	ENSG00000227258	13	44110450	0.745693	SMIM2-AS1
	ENSG00000173988	13	46211942	0.745806	LRRC63
	ENSG00000271941	3	43347337	0.745882	RP11-188P20.3
	ENSG00000234617	3	43351961	0.745882	SNRK-AS1
	ENSG00000258499	14	92907481	0.745926	RP11-862G15.2
	ENSG00000253230	8	9905365	0.74594	LINC00599
	ENSG00000168994	6	3739160	0.746	PXDC1
	ENSG00000112624	6	42746957	0.746	GLTSCR1L
	ENSG00000165915	11	47407131	0.746	SLC39A13
	ENSG00000139192	12	6451718	0.746	TAPBPL
	ENSG00000103184	16	4958316	0.746	SEC14L5
	ENSG00000122696	9	37904352	0.74603	SLC25A51
	ENSG00000120341	1	177984302	0.74628	SEC16B
	ENSG00000249830	5	3452815	0.746294	LINC02162
	ENSG00000177150	18	13726658	0.74636	FAM210A
	ENSG00000148834	10	104235355	0.74652	GSTO1
	ENSG00000228868	3	75339070	0.746576	MYLKP1
	ENSG00000133958	14	93333218	0.746637	UNC79
	ENSG00000255495	8	12194466	0.74687	AC145124.2
	ENSG00000196247	7	64666082	0.747	ZNF107
	ENSG00000260112	19	9518149	0.747	CTC-543D15.1
	ENSG00000279504	19	36114412	0.747	AD001527.4
	ENSG00000186230	19	57435328	0.747	ZNF749
	ENSG00000276449	19	57449688	0.747	AC004076.5
	ENSG00000253374	8	81521617	0.74716	RP11-257P3.3
	ENSG00000136883	9	114099290	0.7473	KIF12
	ENSG00000251171	4	169201793	0.747437	RP11-327O17.2
	ENSG00000226676	10	79632187	0.74789	RP11-589B3.6
	ENSG00000228570	10	79841357	0.74789	NUTM2E
	ENSG00000184182	2	237966826	0.748	UBE2F
	ENSG00000180723	11	4661762	0.748	OR51A9P
	ENSG00000177971	15	75647904	0.748	IMP3
	ENSG00000259170	15	92471545	0.748	RP11-763K15.1
	ENSG00000262703	16	11349320	0.748	RP11-485G7.6
	ENSG00000185710	16	21919155	0.748	SMG1P4
	ENSG00000169925	9	134068534	0.74813	BRD3
	ENSG00000269931	20	12935782	0.74813	RP5-1069C8.3
	ENSG00000272758	3	122416206	0.748247	RP11-299J3.8
	ENSG00000185056	5	173973778	0.74832	C5orf47
	ENSG00000075043	20	63472676	0.7484	KCNQ2
	ENSG00000159733	4	2418662	0.748674	ZFYVE28
	ENSG00000230876	2	32825442	0.749	LINC00486
	ENSG00000236397	2	113601260	0.749	DDX11L2
	ENSG00000225718	7	69430922	0.749	RP11-3P22.2
	ENSG00000232653	15	32593455	0.749	GOLGA8N
	ENSG00000278784	14	24202810	0.749044	RP11-468E2.11
	ENSG00000143801	1	226870183	0.74908	PSEN2
	ENSG00000271778	3	158782546	0.749175	RP11-379F4.8
	ENSG00000221955	3	125212863	0.749779	SLC12A8
	ENSG00000223675	1	94592296	0.74984	RP11-86H7.6
	ENSG00000081479	2	169362684	0.75	LRP2
	ENSG00000229452	7	29080283	0.75	AC005162.4
	ENSG00000135205	7	77122433	0.75	CCDC146
	ENSG00000186897	12	49337187	0.75	C1QL4
	ENSG00000184939	16	68530089	0.75	ZFP90
	ENSG00000274512	17	37989047	0.75	TBC1D3L
	ENSG00000178852	17	47323289	0.75	EFCAB13
	ENSG00000132002	19	14529769	0.75	DNAJB1
	ENSG00000224910	19	35597906	0.75	LINC01766
	ENSG00000229036	6	143490423	0.75
	ENSG00000232936	10	89648922	0.75004	RP11-80H5.2
	ENSG00000249359	5	21341374	0.750061	RP11-374A4.1
	ENSG00000166220	10	70785400	0.75008	TBATA
	ENSG00000206552	3	42936784	0.750574	KRBOX1-AS1
	ENSG00000247596	3	52239256	0.750597	TWF2
	ENSG00000272983	10	38137336	0.75084	RP11-508N22.12
	ENSG00000277795	5	141259234	0.750894	AC005752.10
	ENSG00000159399	2	74833987	0.751	HK2
	ENSG00000143954	2	79025685	0.751	REG3G
	ENSG00000122642	7	32957403	0.751	FKBP9
	ENSG00000198723	19	7492975	0.751	C19orf45
	ENSG00000076662	19	10339822	0.751	ICAM3
	ENSG00000266714	17	75588057	0.751
	ENSG00000140043	14	73851843	0.751307	PTGR2
	ENSG00000129514	14	37596058	0.751755	FOXA1
	ENSG00000170122	9	118203	0.75191	FOXD4
	ENSG00000229240	10	10952165	0.75197	LINC00710
	ENSG00000160049	1	10472525	0.75199	DFFA
	ENSG00000236141	2	103869687	0.752	AC013727.2
	ENSG00000233082	7	1267352	0.752	AC073094.4
	ENSG00000235095	7	57150346	0.752	RP11-1217F2.1
	ENSG00000233980	7	76471057	0.752	FDPSP2
	ENSG00000259211	15	40465333	0.752	RP11-64K12.8
	ENSG00000067369	15	43510727	0.752	TP53BP1
	ENSG00000182459	17	82359246	0.752	TEX19
	ENSG00000101203	20	63293185	0.75201	COL20A1
	ENSG00000240567	3	161426426	0.75213	LINC02067
	ENSG00000099977	22	23980468	0.752255	DDT
	ENSG00000204398	13	111588200	0.752752	RP11-65D24.2
	ENSG00000197822	5	69492291	0.752964	OCLN
	ENSG00000164654	7	7566996	0.753	MIOS
	ENSG00000205583	7	75359256	0.753	STAG3L1
	ENSG00000232746	3	12885210	0.753117	LINC02022
	ENSG00000155816	1	240014347	0.75314	FMN2
	ENSG00000134262	1	113905139	0.7533	AP4B1
	ENSG00000226390	20	63448050	0.75335	RP11-358D14.2
	ENSG00000175164	9	133275213	0.7536	ABO
	ENSG00000150093	10	33005791	0.75369	ITGB1
	ENSG00000179902	1	109113677	0.75379	C1orf194
	ENSG00000094975	1	172532348	0.75383	SUCO
	ENSG00000070831	1	22052626	0.75389	CDC42
	ENSG00000151353	2	676703	0.754	TMEM18
	ENSG00000228648	6	167241890	0.754	RP11-568A7.2
	ENSG00000228421	7	28958949	0.754	AC005013.5
	ENSG00000261324	12	14767930	0.754	RP11-174G6.5
	ENSG00000256625	12	27121909	0.754	RP11-582E3.4
	ENSG00000260316	16	905223	0.754	LA16c-306A4.2
	ENSG00000267080	17	44186716	0.754	ASB16-AS1
	ENSG00000255690	7	28958291	0.754
	ENSG00000164334	5	119629558	0.754181	FAM170A
	ENSG00000155875	9	19049353	0.75464	SAXO1
	ENSG00000234500	7	66511555	0.755	GS1-124K5.10
	ENSG00000240973	7	115682617	0.755	RP11-458K10.2
	ENSG00000136010	12	105084576	0.755	ALDH1L2
	ENSG00000205922	19	1752372	0.755	ONECUT3
	ENSG00000105245	19	40690971	0.755	NUMBL
	ENSG00000237068	20	45491670	0.75544	RPL5P2
	ENSG00000101361	20	2652144	0.7555	NOP56
	ENSG00000163491	3	27369459	0.75585	NEK10
	ENSG00000269949	4	56961372	0.755901	RP11-738E22.3
	ENSG00000240393	3	117675143	0.755926	RP11-768G7.1
	ENSG00000139998	14	64972775	0.755985	RAB15
	ENSG00000104450	8	100157905	0.75599	SPAG1
	ENSG00000155034	7	5513797	0.756	FBXL18
	ENSG00000225371	7	56362457	0.756	CICP8
	ENSG00000227113	7	65075022	0.756	RP11-460N20.4
	ENSG00000086730	7	74199651	0.756	LAT2
	ENSG00000162129	11	72434679	0.756	CLPB
	ENSG00000260003	16	8295699	0.756	RP11-279O17.2
	ENSG00000171224	10	69630250	0.75604	C10orf35
	ENSG00000262096	5	141239922	0.756065	PCDHB19P
	ENSG00000197168	13	52127661	0.756108	NEK5
	ENSG00000143067	1	119647772	0.75656	ZNF697
	ENSG00000172159	9	83538545	0.75656	FRMD3
	ENSG00000260569	18	74240554	0.75697	RP11-669I1.1
	ENSG00000156639	6	37819498	0.757	ZFAND3
	ENSG00000120451	11	130916508	0.757	SNX19
	ENSG00000284070	22	24651656	0.757157	KB-1995A5.5
	ENSG00000242686	4	656212	0.757198	RP11-1191J2.2
	ENSG00000237187	5	93585647	0.757252	NR2F1-AS1
	ENSG00000249602	1	151769500	0.75753	RP11-98D18.3
	ENSG00000235534	3	34872640	0.757769	FECHP1
	ENSG00000230438	6	2881406	0.758	SERPINB9P1
	ENSG00000232553	7	23586354	0.758	CLK2P1
	ENSG00000077063	7	117874138	0.758	CTTNBP2
	ENSG00000111321	12	6375224	0.758	LTBR
	ENSG00000271989	1	10430676	0.75812	RP4-736L20.3
	ENSG00000229999	22	40388289	0.758295	RP5-1042K10.10
	ENSG00000145287	4	83137074	0.758316	PLAC8
	ENSG00000237505	1	88685203	0.75843	PKN2-AS1
	ENSG00000265354	10	45972448	0.75872	TIMM23
	ENSG00000134061	5	67196798	0.75883	CD180
	ENSG00000112304	6	24667034	0.759	ACOT13
	ENSG00000127952	7	76048003	0.759	STYXL1
	ENSG00000129158	11	18013161	0.759	SERGEF
	ENSG00000075856	12	108561399	0.759	SART3
	ENSG00000125458	17	75130866	0.759	NT5C
	ENSG00000213973	19	22784106	0.759	ZNF99
	ENSG00000126261	19	34428351	0.759	UBA2
	ENSG00000107897	10	27242129	0.75902	ACBD5
	ENSG00000273295	22	23907067	0.759034	AP000350.5
	ENSG00000214796	1	202861619	0.75926	RP11-480I12.5
	ENSG00000163357	1	155033823	0.75944	DCST1
	ENSG00000270171	1	7694843	0.75951	RP11-338N10.1
	ENSG00000269978	1	7700969	0.75951	RP11-338N10.3
	ENSG00000187753	9	86259656	0.75951	C9orf153
	ENSG00000156140	4	72569385	0.759511	ADAMTS3
	ENSG00000243849	3	113404016	0.759943	CFAP44-AS1
	ENSG00000204993	2	52570647	0.76	AC139712.2
	ENSG00000223561	7	25750993	0.76	AC003090.1
	ENSG00000260887	16	52258563	0.76	CASC22
	ENSG00000227018	17	15783287	0.76	IL6STP1
	ENSG00000275431	17	35987004	0.76	CTB-186H2.3
	ENSG00000267030	19	4447303	0.76	CTB-50L17.7
	ENSG00000206356	5	99525461	0.760197	RP11-93O17.2
	ENSG00000260686	5	122832355	0.760493	CTB-36H16.2
	ENSG00000174032	13	45411937	0.760658	SLC25A30
	ENSG00000235455	3	51873595	0.760827	IQCF5-AS1
	ENSG00000177646	3	128879595	0.760973	ACAD9
	ENSG00000187686	11	125113160	0.761	KRT18P59
	ENSG00000240399	12	48055590	0.761	RP1-228P16.1
	ENSG00000177627	12	48482502	0.761	C12orf54
	ENSG00000280332	19	16358326	0.761	CTD-2013N17.6
	ENSG00000221990	5	443156	0.761079	EXOC3-AS1
	ENSG00000242339	3	84884935	0.761134	LINC02025
	ENSG00000272864	1	74699332	0.76121	RP11-17E13.2
	ENSG00000224100	21	42965362	0.76128	AP001630.5
	ENSG00000187764	9	89498129	0.76148	SEMA4D
	ENSG00000264775	18	5003215	0.76187	PPIAP14
	ENSG00000183242	11	32435630	0.762	WT1-AS
	ENSG00000089351	19	34994783	0.762	GRAMD1A
	ENSG00000100014	22	24270816	0.762018	SPECC1L
	ENSG00000236335	1	30411637	0.76206	RP4-591L5.1
	ENSG00000163618	3	62875388	0.762255	CADPS
	ENSG00000196378	8	144787344	0.76231	ZNF34
	ENSG00000116741	1	192809038	0.76252	RGS2
	ENSG00000100191	22	32255340	0.76277	SLC5A4
	ENSG00000236778	13	51452366	0.762863	INTS6-AS1
	ENSG00000123416	12	49131396	0.763	TUBA1B
	ENSG00000151176	12	113358565	0.763	PLBD2
	ENSG00000166912	15	30991606	0.763	MTMR10
	ENSG00000266369	17	20855945	0.763	RP11-344E13.4
	ENSG00000008283	17	63446377	0.763	CYB561
	ENSG00000130479	19	17719241	0.763	MAP1S
	ENSG00000224097	4	39480254	0.763453	RP11-472B18.1
	ENSG00000160282	21	46155566	0.7637	FTCD
	ENSG00000169064	3	167380300	0.763709	ZBBX
	ENSG00000154889	18	11908710	0.76371	MPPE1
	ENSG00000178033	6	116511645	0.764	FAM26E
	ENSG00000118518	6	127266609	0.764	RNF146
	ENSG00000124915	11	61757654	0.764	DKFZP434K028
	ENSG00000140750	16	25015665	0.764	ARHGAP17
	ENSG00000108700	17	34319035	0.764	CCL8
	ENSG00000113303	5	180899076	0.764145	BTNL8
	ENSG00000180869	1	84635019	0.76427	LINC01555
	ENSG00000258718	14	81743137	0.764469	RP11-226P1.2
	ENSG00000231298	10	4678153	0.76451	LINC00704
	ENSG00000227775	1	1724511	0.76456	RP1-283E3.4
	ENSG00000104635	8	22367248	0.76461	SLC39A14
	ENSG00000132334	10	127907060	0.76484	PTPRE
	ENSG00000163482	2	218672740	0.765	STK36
	ENSG00000224505	17	45161509	0.765	AC002117.1
	ENSG00000177728	17	75441158	0.765	TMEM94
	ENSG00000217327	1	240012645	0.76575	RPS7P5
	ENSG00000270195	4	1712820	0.765813	RP11-572O17.1
	ENSG00000236516	2	131300443	0.766	KLF2P4
	ENSG00000178115	15	30552077	0.766	GOLGA8Q
	ENSG00000140287	15	50266025	0.766	HDC
	ENSG00000167459	19	16031306	0.766	LINC00905
	ENSG00000196705	19	21142023	0.766	ZNF431
	ENSG00000240522	19	21150437	0.766	RPL7AP10
	ENSG00000084093	4	56907875	0.76624	REST
	ENSG00000172986	3	72888072	0.766444	GXYLT2
	ENSG00000197785	1	1512150	0.76684	ATAD3A
	ENSG00000115977	2	69674348	0.767	AAK1
	ENSG00000261186	2	242088456	0.767	LINC01238
	ENSG00000272047	6	158168351	0.767	GTF2H5
	ENSG00000172935	11	69013408	0.767	MRGPRF
	ENSG00000279762	17	32446037	0.767	RP11-227G15.12
	ENSG00000166750	17	35243035	0.767	SLFN5
	ENSG00000142534	19	49496373	0.767	RPS11
	ENSG00000164466	5	175477061	0.767402	SFXN1
	ENSG00000168175	14	55051630	0.767507	MAPK1IP1L
	ENSG00000169131	5	178730701	0.767579	ZNF354A
	ENSG00000185264	22	37007840	0.767955	TEX33
	ENSG00000183671	2	206218046	0.768	GPR1
	ENSG00000231441	6	56844001	0.768	RP11-472M19.2
	ENSG00000139168	12	42326117	0.768	ZCRB1
	ENSG00000213363	12	62022173	0.768	RPS3P6
	ENSG00000177946	16	89971784	0.768	CENPBD1
	ENSG00000188086	3	46744754	0.768042	PRSS45
	ENSG00000188747	9	137423349	0.76811	NOXA1
	ENSG00000267257	18	58538224	0.76827	RP11-1151B14.4
	ENSG00000215097	10	46776179	0.76838	DUSP8P3
	ENSG00000204179	10	46911395	0.76838	PTPN20A
	ENSG00000268818	22	35635133	0.76843	CITF22-62D4.1
	ENSG00000124157	20	45221299	0.76853	SEMG2
	ENSG00000248429	4	158172251	0.768668	RP11-597D13.9
	ENSG00000077585	1	236142504	0.76867	GPR137B
	ENSG00000231248	9	61615875	0.76873	RP11-160N1.9
	ENSG00000269737	1	1671989	0.76875	RP11-345P4.6
	ENSG00000260588	8	41829933	0.76876	RP11-930P14.2
	ENSG00000230552	2	176819309	0.769	AC092162.1
	ENSG00000130340	6	157700386	0.769	SNX9
	ENSG00000218823	7	4861993	0.769	PAPOLB
	ENSG00000255223	11	56543256	0.769	OR5M11
	ENSG00000187240	11	103109430	0.769	DYNC2H1
	ENSG00000283345	15	30507623	0.769	CTD-3092A11.3
	ENSG00000051180	15	40694795	0.769	RAD51
	ENSG00000226825	9	107430801	0.76901	LINC01509
	ENSG00000280378	1	54034879	0.76908	RP4-758J24.6
	ENSG00000235281	10	2501782	0.76913	RP11-526P5.2
	ENSG00000204961	5	140847462	0.76914	PCDHA9
	ENSG00000225413	22	23513601	0.769291	AP000345.4
	ENSG00000164764	8	73124087	0.76957	SBSPON
	ENSG00000185950	13	109786567	0.769576	IRS2
	ENSG00000163428	3	120349338	0.769832	LRRC58
	ENSG00000138032	2	44168876	0.77	PPM1B
	ENSG00000150556	2	149038106	0.77	LYPD6B
	ENSG00000279419	7	124745016	0.77	RP5-907C10.3
	ENSG00000259422	15	76181485	0.77	RP11-593F23.1
	ENSG00000091640	17	4967871	0.77	SPAG7
	ENSG00000266979	17	44650348	0.77	LINC01180
	ENSG00000258535	14	51765275	0.77026	RP11-280K24.4
	ENSG00000174827	1	145708147	0.77035	PDZK1
	ENSG00000085415	18	12947132	0.77063	SEH1L
	ENSG00000198825	10	119726096	0.77078	INPP5F
	ENSG00000197892	8	29263123	0.77085	KIF13B
	ENSG00000185989	13	114132610	0.770883	RASA3
	ENSG00000238142	1	16889648	0.77091	RP11-108M9.4
	ENSG00000255135	11	76444655	0.771	RP11-111M22.3
	ENSG00000237353	11	125833315	0.771	PATE4
	ENSG00000092964	8	26514092	0.77101	DPYSL2
	ENSG00000222042	21	25333824	0.77112	AP000233.4
	ENSG00000163623	4	84498449	0.771303	NKX6-1
	ENSG00000251165	4	186500996	0.77145	F11-AS1
	ENSG00000169251	3	161104695	0.771536	NMD3
	ENSG00000237887	2	54529342	0.772	RPL23AP32
	ENSG00000218976	6	18368643	0.772	RP11-528A10.1
	ENSG00000105928	7	24758112	0.772	DFNA5
	ENSG00000256269	11	119084865	0.772	HMBS
	ENSG00000166823	15	89751309	0.772	MESP1
	ENSG00000226145	17	16822578	0.772	KRT16P6
	ENSG00000260075	17	46372854	0.772	NSFP1
	ENSG00000100226	22	38705722	0.772156	GTPBP1
	ENSG00000235010	10	132185961	0.77247	RP11-140A10.3
	ENSG00000226752	9	120824827	0.77275	PSMD5-AS1
	ENSG00000204177	10	46786673	0.77289
	ENSG00000271736	1	157280715	0.77299	RP11-85G21.3
	ENSG00000198522	2	27628246	0.773	GPN1
	ENSG00000259915	2	186356772	0.773	RP11-410E4.1
	ENSG00000132321	2	236507541	0.773	IQCA1
	ENSG00000222020	2	239401435	0.773	AC062017.1
	ENSG00000232956	7	44986960	0.773	SNHG15
	ENSG00000279536	7	149881580	0.773	RP11-445N20.2
	ENSG00000186452	12	50842919	0.773	TMPRSS12
	ENSG00000108395	17	59106596	0.773	TRIM37
	ENSG00000146872	17	62458657	0.773	TLK2
	ENSG00000167232	19	23395559	0.773	ZNF91
	ENSG00000171121	3	179267001	0.773139	KCNMB3
	ENSG00000249613	4	106433623	0.773377	LINC02173
	ENSG00000154655	18	6415236	0.77344	L3MBTL4
	ENSG00000156509	8	100145799	0.77354	FBXO43
	ENSG00000238058	9	135907811	0.77368	RP11-432J22.2
	ENSG00000184414	7	100570130	0.774	IRS3P
	ENSG00000283516	16	8881633	0.774	RP11-77H9.1
	ENSG00000132911	5	152433367	0.774326	NMUR2
	ENSG00000197498	6	110982014	0.775	RPF2
	ENSG00000257906	12	47415007	0.775	LINC02156
	ENSG00000277543	16	31428179	0.775	RP11-452L6.8
	ENSG00000142449	19	8149845	0.775	FBN3
	ENSG00000100097	22	37675607	0.775097	LGALS1
	ENSG00000237512	10	71218227	0.7751	UNC5B-AS1
	ENSG00000168502	18	8705660	0.77519	MTCL1
	ENSG00000233319	10	130132240	0.77526	PPIAP32
	ENSG00000263417	18	70650743	0.77549	GTSCR1
	ENSG00000145247	4	48906936	0.775652	OCIAD2
	ENSG00000168269	5	170105896	0.775873	FOXI1
	ENSG00000018189	4	70704800	0.775923	RUFY3
	ENSG00000231013	2	119476447	0.776	AC013275.2
	ENSG00000227403	2	161244738	0.776	LINC01806
	ENSG00000124570	6	2972164	0.776	SERPINB6
	ENSG00000137267	6	3157525	0.776	TUBB2A
	ENSG00000233108	7	7969902	0.776	AC006042.7
	ENSG00000085662	7	134459251	0.776	AKR1B1
	ENSG00000231560	12	9953335	0.776	AC091814.3
	ENSG00000174898	19	5720676	0.776	CATSPERD
	ENSG00000219481	1	16613561	0.77606	NBPF1
	ENSG00000066855	8	65644733	0.77613	MTFR1
	ENSG00000117724	1	214603194	0.77662	CENPF
	ENSG00000253848	8	93741192	0.77691	RP11-10N23.5
	ENSG00000263862	18	26422994	0.77691	LINC01543
	ENSG00000117682	1	26432281	0.77693	DHDDS
	ENSG00000168405	6	25166554	0.777	CMAHP
	ENSG00000033100	7	151232488	0.777	CHPF2
	ENSG00000267365	17	70169401	0.777	KCNJ2-AS1
	ENSG00000122176	1	203351488	0.77704	FMOD
	ENSG00000162434	1	64966503	0.77718	JAK1
	ENSG00000122861	10	73909176	0.77731	PLAU
	ENSG00000233974	5	21484010	0.777335	RP11-823P9.3
	ENSG00000239779	2	74458328	0.778	WBP1
	ENSG00000271350	11	47041944	0.778	CTD-2384B9.1
	ENSG00000215302	15	30470778	0.778	CTD-3092A11.1
	ENSG00000166246	16	4734378	0.778	C16orf71
	ENSG00000180801	4	113979726	0.778113	ARSJ
	ENSG00000223361	5	17354132	0.778162	FTH1P10
	ENSG00000141429	18	35581116	0.77826	GALNT1
	ENSG00000178184	18	80247545	0.77831	PARD6G
	ENSG00000162378	1	52726466	0.77835	ZYG11B
	ENSG00000226482	3	186854182	0.778795	ADIPOQ-AS1
	ENSG00000283156	4	56410515	0.778828	RP11-646I6.3
	ENSG00000254266	8	78558502	0.77894	PKIA-AS1
	ENSG00000276248	13	113527259	0.778965	RP11-230F18.5
	ENSG00000224184	2	11848621	0.779	MIR3681HG
	ENSG00000071967	2	171522246	0.779	CYBRD1
	ENSG00000272243	6	74734278	0.779	RP11-554D15.3
	ENSG00000235859	7	30371507	0.779	AC006978.6
	ENSG00000091140	7	107890969	0.779	DLD
	ENSG00000267077	16	4796531	0.779	RP11-127I20.5
	ENSG00000154736	21	26966512	0.77905	ADAMTS5
	ENSG00000280187	5	69189451	0.779124	CTC-351M12.1
	ENSG00000243838	3	161330237	0.779627	PSMC1P7
	ENSG00000215559	21	13980436	0.77994	ANKRD20A11P
	ENSG00000011275	7	5781738	0.78	RNF216
	ENSG00000196458	12	132956305	0.78	ZNF605
	ENSG00000215148	16	2798484	0.78	PRSS41
	ENSG00000042062	20	50691527	0.78003	FAM65C
	ENSG00000226956	21	17660383	0.78003	AP000432.2
	ENSG00000215837	3	195658095	0.78045	SDHAP2
	ENSG00000244009	3	160452597	0.780565	B3GAT3P1
	ENSG00000203900	20	63359987	0.78074	RP11-261N11.8
	ENSG00000176566	8	87874067	0.78096	DCAF4L2
	ENSG00000225549	6	118757517	0.781	RP11-210H10__A.1
	ENSG00000256195	11	114380044	0.781	RP11-64D24.4
	ENSG00000276409	17	35986532	0.781	CCL14
	ENSG00000259865	1	247188525	0.78118	RP11-488L18.10
	ENSG00000237977	22	30902218	0.78123	EIF4HP2
	ENSG00000230565	10	43645941	0.78134	ZNF32-AS2
	ENSG00000272914	10	30833386	0.78147	RP11-330O11.3
	ENSG00000157181	1	186375837	0.7818	C1orf27
	ENSG00000231898	2	170408563	0.782	AC012594.1
	ENSG00000268070	19	20033443	0.782	AC006539.3
	ENSG00000134470	10	5978186	0.78221	IL15RA
	ENSG00000251307	5	55233933	0.782306	RP11-506H20.1
	ENSG00000230069	4	102730720	0.782924	LRRC37A15P
	ENSG00000249604	4	107941254	0.782924	RP11-286E11.2
	ENSG00000145687	5	81751796	0.782924	SSBP2
	ENSG00000135914	2	231125117	0.783	HTR2B
	ENSG00000182111	7	57450176	0.783	ZNF716
	ENSG00000121335	12	11501040	0.783	PRB2
	ENSG00000279089	17	51186402	0.783	RP11-481C4.2
	ENSG00000162383	1	53142631	0.78306	SLC1A7
	ENSG00000158864	1	161197103	0.78331	NDUFS2
	ENSG00000109501	4	6269848	0.783367	WFS1
	ENSG00000229808	1	161890832	0.78338	RP11-456P18.2
	ENSG00000225408	9	5720180	0.7837	RP11-207C16.4
	ENSG00000128274	22	42721297	0.78374	A4GALT
	ENSG00000148468	10	15371061	0.78381	FAM171A1
	ENSG00000137266	6	3457021	0.784	SLC22A23
	ENSG00000231487	11	1663342	0.784	AP006285.7
	ENSG00000166199	11	43880810	0.784	ALKBH3
	ENSG00000079387	12	48105833	0.784	SENP1
	ENSG00000111670	12	101830937	0.784	GNPTAB
	ENSG00000259575	15	61211912	0.784	RP11-39M21.2
	ENSG00000239511	22	21128062	0.78435	POM121L7P
	ENSG00000101311	20	6123543	0.78447	FERMT1
	ENSG00000116685	1	11926427	0.78486	KIAA2013
	ENSG00000206530	3	113441609	0.784997	CFAP44
	ENSG00000231431	2	131279289	0.785	FAR2P4
	ENSG00000175643	16	11249648	0.785	RMI2
	ENSG00000259149	14	42268585	0.785063	RP11-313C4.1
	ENSG00000248275	5	181261211	0.785064	TRIM52-AS1
	ENSG00000178636	4	119212634	0.785176	RP11-455G16.1
	ENSG00000254031	8	71155456	0.78523	RP11-326E22.1
	ENSG00000158286	1	6206175	0.78527	RNF207
	ENSG00000168032	3	40387155	0.785829	ENTPD3
	ENSG00000198945	6	130013698	0.786	L3MBTL3
	ENSG00000167531	12	48570065	0.786	LALBA
	ENSG00000262106	17	3265610	0.786	OR1D3P
	ENSG00000116874	1	119140394	0.78622	WARS2
	ENSG00000253656	8	130655711	0.78647	KB-1568E2.1
	ENSG00000163377	3	68953296	0.786567	FAM19A4
	ENSG00000167114	9	128340645	0.78678	SLC27A4
	ENSG00000228314	21	13848363	0.7868	CYP4F29P
	ENSG00000087299	14	50312324	0.786952	L2HGDH
	ENSG00000223884	2	7077879	0.787	AC019048.1
	ENSG00000118640	2	85561561	0.787	VAMP8
	ENSG00000214725	16	29863833	0.787	CDIPT-AS1
	ENSG00000227078	17	19419034	0.787	LINC02094
	ENSG00000203616	21	13937324	0.7871	RHOT1P2
	ENSG00000224806	22	24686167	0.78716	ARL5AP4
	ENSG00000226983	21	24840549	0.78762	LINC01692
	ENSG00000250066	5	68963245	0.787712	RP11-141O11.1
	ENSG00000259868	14	55896546	0.787752	RP11-1012E15.2
	ENSG00000164744	7	48029118	0.788	SUN3
	ENSG00000106304	7	123925236	0.788	SPAM1
	ENSG00000244165	19	10111537	0.788	P2RY11
	ENSG00000120555	10	38402915	0.78854	SEPT7P9
	ENSG00000270035	1	7698871	0.7887	RP11-338N10.2
	ENSG00000183570	21	45643693	0.78872	PCBP3
	ENSG00000272087	3	158693767	0.788734	RP11-379F4.7
	ENSG00000107890	10	27100497	0.78893	ANKRD26
	ENSG00000125611	2	112584239	0.789	CHCHD5
	ENSG00000121350	12	21437614	0.789	PYROXD1
	ENSG00000114125	3	141738203	0.789003	RNF7
	ENSG00000229780	1	154553608	0.78922	UBE2Q1-AS1
	ENSG00000119125	9	72114594	0.78933	GDA
	ENSG00000214562	10	87357882	0.78934	NUTM2D
	ENSG00000246145	8	66428976	0.78953	RRS1-AS1
	ENSG00000228800	10	30554482	0.78958	RP11-253D19.1
	ENSG00000162522	1	32741884	0.78987	KIAA1522
	ENSG00000169519	11	28108308	0.79	METTL15
	ENSG00000166268	12	69825303	0.79	MYRFL
	ENSG00000262528	16	656193	0.79	LA16c-349E10.1
	ENSG00000271268	17	35861565	0.79	AC015849.14
	ENSG00000170265	7	149195484	0.79
	ENSG00000079393	10	75109220	0.79055	DUSP13
	ENSG00000100075	22	19178829	0.790594	SLC25A1
	ENSG00000196782	4	140154183	0.790774	MAML3
	ENSG00000253100	8	25685797	0.79089	RP11-219J21.1
	ENSG00000214530	11	72794167	0.791	STARD10
	ENSG00000254916	11	90053735	0.791	RP11-529A4.12
	ENSG00000259660	15	101751031	0.791	DNM1P47
	ENSG00000142396	19	58305318	0.791	ERVK3-1
	ENSG00000104368	8	42207723	0.79118	PLAT
	ENSG00000227019	13	46460608	0.791327	OR7E101P
	ENSG00000215498	22	21167757	0.791489	FAM230B
	ENSG00000222371	10	68158078	0.79151	RN7SKP202
	ENSG00000251596	4	165406349	0.791664	HADHAP1
	ENSG00000160124	3	122383230	0.791794	CCDC58
	ENSG00000254427	11	45355370	0.792	RP11-430H10.1
	ENSG00000246211	11	74311361	0.792	RP11-632K5.3
	ENSG00000259675	15	61715170	0.792	RP11-507B12.1
	ENSG00000004897	17	47189421	0.792	CDC27
	ENSG00000085872	19	16542529	0.792	CHERP
	ENSG00000196961	19	49766967	0.792	AP2A1
	ENSG00000198677	5	95555006	0.79206	TTC37
	ENSG00000224066	1	32206813	0.79244	RP4-622L5.7
	ENSG00000169826	10	43138485	0.79245	CSGALNACT2
	ENSG00000144895	3	150552353	0.792725	EIF2A
	ENSG00000277767	13	110916003	0.792822	RP11-365P13.5
	ENSG00000152292	2	85418720	0.793	SH2D6
	ENSG00000207207	2	85434506	0.793	Y_RNA
	ENSG00000133640	12	85036350	0.793	LRRIQ1
	ENSG00000259221	15	47396731	0.793	CTD-2050N2.1
	ENSG00000167740	17	4143167	0.793	CYB5D2
	ENSG00000171595	17	74274246	0.793	DNAI2
	ENSG00000129355	19	10569058	0.793	CDKN2D
	ENSG00000102678	13	21671382	0.793217	FGF9
	ENSG00000185065	22	19448232	0.793276	AC000068.5
	ENSG00000145736	5	71067651	0.793491	GTF2H2
	ENSG00000203761	1	155745828	0.79352	MSTO2P
	ENSG00000130703	20	62231921	0.79352	OSBPL2
	ENSG00000126005	20	35278130	0.79363	MMP24-AS1
	ENSG00000282608	1	111503759	0.79366	ADORA3
	ENSG00000107593	10	100330485	0.79375	PKD2L1
	ENSG00000149554	11	125625215	0.794	CHEK1
	ENSG00000089022	12	111843102	0.794	MAPKAPK5
	ENSG00000142149	21	31873314	0.79407	HUNK
	ENSG00000132840	5	79069716	0.794475	BHMT2
	ENSG00000087460	20	58840844	0.79456	GNAS
	ENSG00000211452	1	53891238	0.79486	DIO1
	ENSG00000251474	3	129399654	0.794917	RPL32P3
	ENSG00000198586	2	171231313	0.795	TLK1
	ENSG00000091844	6	153131248	0.795	RGS17
	ENSG00000227038	7	76108778	0.795	GTF2IP7
	ENSG00000231738	12	85036276	0.795	TSPAN19
	ENSG00000227543	17	28598789	0.795	SPAG5-AS1
	ENSG00000064545	19	19138512	0.795	TMEM161A
	ENSG00000173480	19	57916609	0.795	ZNF417
	ENSG00000078674	8	17922839	0.79508	PCM1
	ENSG00000228174	9	97517835	0.79521	RP11-244N9.6
	ENSG00000117174	1	85708432	0.79523	ZNHIT6
	ENSG00000228592	21	23384860	0.79532	D21S2088E
	ENSG00000078808	1	1232030	0.79539	SDF4
	ENSG00000100987	20	25082364	0.79568	VSX1
	ENSG00000117748	1	27914745	0.79569	RPA2
	ENSG00000226277	2	421056	0.796	AC105393.2
	ENSG00000066248	2	233013271	0.796	NGEF
	ENSG00000203872	6	87344848	0.796	C6orf163
	ENSG00000186297	15	26866362	0.796	GABRA5
	ENSG00000140836	16	73059697	0.796	ZFHX3
	ENSG00000181404	9	25003	0.79606	WASHC1
	ENSG00000119705	14	77708070	0.796088	SLIRP
	ENSG00000233061	1	83984299	0.79633	TTLL7-IT1
	ENSG00000279253	20	35264186	0.79644	RP4-614O4.13
	ENSG00000226167	1	113856634	0.79656	AP4B1-AS1
	ENSG00000138078	2	44361861	0.797	PREPL
	ENSG00000042493	2	85418431	0.797	CAPG
	ENSG00000224152	2	159615295	0.797	AC009506.1
	ENSG00000224287	2	233868443	0.797	MSL3P1
	ENSG00000214309	7	100126693	0.797	MBLAC1
	ENSG00000131845	19	57351359	0.797	ZNF304
	ENSG00000102445	13	46438189	0.797068	RUBCNL
	ENSG00000249693	4	56530608	0.797716	THEGL
	ENSG00000253267	8	1622416	0.79772	DLGAP2-AS1
	ENSG00000257556	14	105093608	0.797836	RP11-44N21.1
	ENSG00000237167	3	197458404	0.797909	AC128709.2
	ENSG00000084463	12	14803539	0.798	WBP11
	ENSG00000164967	9	34612103	0.79821	RPP25L
	ENSG00000233360	22	37658376	0.798437	Z83844.1
	ENSG00000270002	10	85644072	0.79864	RP11-93H12.4
	ENSG00000157578	21	39445802	0.79864	LCA5L
	ENSG00000244733	10	79660890	0.79896	RP11-506M13.3
	ENSG00000236449	2	174547140	0.799	AC018890.6
	ENSG00000203799	6	109165830	0.799	CCDC162P
	ENSG00000118526	6	133889430	0.799	TCF21
	ENSG00000231952	7	32812756	0.799	DPY19L1P2
	ENSG00000233962	7	57653458	0.799	RP11-368M16.8
	ENSG00000257835	12	77379819	0.799	RP1-97G4.1
	ENSG00000148680	10	90857697	0.79907	HTR7
	ENSG00000215440	20	58689130	0.79923	NPEPL1
	ENSG00000160349	9	135521437	0.79974	LCN1
	ENSG00000261643	4	3504456	0.799787	RP11-529E10.6
	ENSG00000225791	6	52577306	0.8	TRAM2-AS1
	ENSG00000222145	6	88714429	0.8	SNORA73
	ENSG00000176029	11	8932988	0.8	C11orf16
	ENSG00000255717	11	62855913	0.8	SNHG1
	ENSG00000255162	11	89785944	0.8	RP11-358N4.3
	ENSG00000255332	11	91794361	0.8	RP11-201M22.1
	ENSG00000007129	19	41549517	0.8	CEACAM21
	ENSG00000198569	9	137230756	0.8004	SLC34A3
	ENSG00000237337	1	50175867	0.80064	RP11-567C20.2
	ENSG00000169327	14	21156062	0.800711	OR5AU1
	ENSG00000226877	9	83829655	0.80083	RP11-575L7.2
	ENSG00000133835	5	119452442	0.800905	HSD17B4
	ENSG00000250829	4	186890968	0.800927	RP11-11N5.1
	ENSG00000171055	2	36646086	0.801	FEZ2
	ENSG00000255418	11	23164899	0.801	RP11-266A24.1
	ENSG00000196167	11	111305044	0.801	COLCA1
	ENSG00000259212	15	90596446	0.801	CTD-3065B20.2
	ENSG00000259611	15	98103711	0.801	LINC01582
	ENSG00000169340	16	20404736	0.801	PDILT
	ENSG00000267453	19	15864903	0.801	LINC01835
	ENSG00000167747	19	50804928	0.801	C19orf48
	ENSG00000277443	6	113857361	0.801
	ENSG00000165309	10	22928023	0.80131	ARMC3
	ENSG00000269940	14	103695050	0.801636	RP11-73M18.7
	ENSG00000276251	19	29220863	0.802	CTB-32O4.3
	ENSG00000084073	1	40258106	0.80211	ZMPSTE24
	ENSG00000233542	1	2015529	0.80256	RP11-547D24.1
	ENSG00000119431	9	113376998	0.80256	HDHD3
	ENSG00000163347	3	190322474	0.802587	CLDN1
	ENSG00000249125	4	123490267	0.802587	RP11-381N20.2
	ENSG00000251526	4	123505278	0.802587	RP11-381N20.1
	ENSG00000259502	14	67610985	0.802587	RP11-643G16.3
	ENSG00000272787	22	23969210	0.802587	KB-226F1.2
	ENSG00000279010	22	37948351	0.802587	RP5-1039K5.19
	ENSG00000234008	21	35887194	0.80269	PPP1R2P2
	ENSG00000119650	14	75985752	0.802946	IFT43
	ENSG00000037042	17	42659304	0.803	TUBG2
	ENSG00000197134	19	22052451	0.803	ZNF257
	ENSG00000183569	22	42553616	0.803189	SERHL2
	ENSG00000164741	8	13604609	0.80332	DLC1
	ENSG00000218358	6	150005156	0.804	RAET1K
	ENSG00000281404	7	30390884	0.804	LINC01176
	ENSG00000261303	15	78660643	0.804	RP11-160C18.2
	ENSG00000259295	15	85191437	0.804	CSPG4P12
	ENSG00000260467	16	57701729	0.804	RP11-405F3.4
	ENSG00000072858	3	113532295	0.804024	SIDT1
	ENSG00000205572	5	70025246	0.804046	SERF1B
	ENSG00000249746	5	96214973	0.80407	RP11-254I22.3
	ENSG00000272360	3	58491290	0.804137	RP11-359I18.5
	ENSG00000169291	1	154502112	0.80474	SHE
	ENSG00000040487	1	19312325	0.80476	PQLC2
	ENSG00000088298	20	35147363	0.80492	EDEM2
	ENSG00000225879	6	168964340	0.805	RP3-495K2.3
	ENSG00000196329	7	150737347	0.805	GIMAP5
	ENSG00000250105	11	66560383	0.805	CTD-3074O7.2
	ENSG00000259198	15	40313289	0.805	RP11-133K1.6
	ENSG00000269345	19	22175190	0.805	VN1R85P
	ENSG00000179134	19	39342395	0.805	SAMD4B
	ENSG00000177380	19	49119388	0.805	PPFIA3
	ENSG00000258743	14	82642619	0.805108	RP11-406A9.2
	ENSG00000171798	10	133160446	0.8055	KNDC1
	ENSG00000165392	8	31033800	0.80563	WRN
	ENSG00000239921	3	127537779	0.805642	LINC01471
	ENSG00000106536	7	38977997	0.806	POU6F2
	ENSG00000158483	11	71787509	0.806	FAM86C1
	ENSG00000279373	15	78537680	0.806	RP11-650L12.4
	ENSG00000166558	16	84042635	0.806	SLC38A8
	ENSG00000166582	17	16353498	0.806	CENPV
	ENSG00000108591	17	18087885	0.806	DRG2
	ENSG00000172794	17	74670577	0.806	RAB37
	ENSG00000133731	8	81686692	0.80624	IMPA1
	ENSG00000230965	21	13906487	0.80669	SNX18P13
	ENSG00000259097	14	98205142	0.806871	RP11-61O1.1
	ENSG00000081181	14	67619797	0.806964	ARG2
	ENSG00000113658	5	136132844	0.806984
	ENSG00000233448	7	77039943	0.807	PMS2P9
	ENSG00000261481	16	8869250	0.807	RP11-77H9.6
	ENSG00000266433	17	27417689	0.807	TBC1D3P5
	ENSG00000015171	10	134464	0.80718	ZMYND11
	ENSG00000042317	14	88384923	0.807817	SPATA7
	ENSG00000261104	2	9106592	0.808	RP11-734K21.5
	ENSG00000260780	15	24206783	0.808	RP11-580I1.1
	ENSG00000132294	8	131904087	0.80816	EFR3A
	ENSG00000134248	1	110407523	0.80845	LAMTOR5
	ENSG00000267462	18	60011143	0.80848	RP11-866E20.3
	ENSG00000176840	19	4769139	0.809	MIR7-3HG
	ENSG00000100614	14	60245751	0.809087	PPM1A
	ENSG00000088325	20	31739270	0.80931	TPX2
	ENSG00000201033	3	27513870	0.80949	RNU1-96P
	ENSG00000203605	1	63139249	0.8095	RP11-335E6.2
	ENSG00000224209	1	63317273	0.8095	LINC00466
	ENSG00000177311	3	141324212	0.809568	ZBTB38
	ENSG00000116698	1	183472265	0.80971	SMG7
	ENSG00000240288	3	10287944	0.809909	GHRLOS
	ENSG00000115944	2	42425087	0.81	COX7A2L
	ENSG00000125538	2	112836902	0.81	IL1B
	ENSG00000226674	2	144667966	0.81	TEX41
	ENSG00000172757	11	65861945	0.81	CFL1
	ENSG00000177981	12	48181212	0.81	ASB8
	ENSG00000103832	15	30791572	0.81	GOLGA8UP
	ENSG00000263674	17	32280952	0.81	RP11-443G13.2
	ENSG00000188629	19	9363019	0.81	ZNF177
	ENSG00000079385	19	42561233	0.81	CEACAM1
	ENSG00000105499	19	48110816	0.81	PLA2G4C
	ENSG00000174371	1	241847966	0.81033	EXO1
	ENSG00000258418	14	40386251	0.81033	RP11-662J14.1
	ENSG00000169194	5	132656262	0.810587	IL13
	ENSG00000163755	3	149129583	0.810592	HPS3
	ENSG00000243795	3	113167818	0.810665	LINC02044
	ENSG00000060339	10	68721011	0.81083	CCAR1
	ENSG00000197444	10	49762378	0.8109	OGDHL
	ENSG00000267368	7	102642790	0.811	UPK3BL
	ENSG00000261711	16	35480480	0.811	FRG2DP
	ENSG00000112992	5	43602691	0.811004	NNT
	ENSG00000158987	5	131635235	0.811098	RAPGEF6
	ENSG00000270792	20	10673006	0.81122	RP11-103J8.1
	ENSG00000224597	10	29409401	0.81162	SVIL-AS1
	ENSG00000230433	6	524170	0.812	RP1-20B11.2
	ENSG00000233893	6	158818010	0.812	EZR-AS1
	ENSG00000197136	11	65615772	0.812	PCNX3
	ENSG00000183476	15	78077807	0.812	SH2D7
	ENSG00000260465	16	66731089	0.812	RP11-63M22.2
	ENSG00000204345	17	74588848	0.812	CD300LD
	ENSG00000104804	19	48898732	0.812	TULP2
	ENSG00000225727	13	44451417	0.812011	RP11-71C5.2
	ENSG00000142208	14	104795750	0.812075	AKT1
	ENSG00000247193	4	36244115	0.812173	RP11-431M7.3
	ENSG00000005812	13	77027194	0.812292	FBXL3
	ENSG00000170011	3	39808913	0.812295	MYRIP
	ENSG00000227603	9	93437120	0.81243	RP11-165J3.6
	ENSG00000141425	18	36067575	0.81243	RPRD1A
	ENSG00000267032	18	13152688	0.81278	RP11-807E13.2
	ENSG00000141665	18	74147864	0.81281	FBXO15
	ENSG00000224173	2	67562066	0.813	AC007422.1
	ENSG00000131558	7	133253072	0.813	EXOC4
	ENSG00000105700	19	18557761	0.813	KXD1
	ENSG00000143858	1	202710416	0.81303	SYT2
	ENSG00000272420	1	2363627	0.81341	RP4-740C4.7
	ENSG00000235897	3	196318329	0.813418	TM4SF19-AS1
	ENSG00000107551	10	44959791	0.81343	RASSF4
	ENSG00000002549	4	17577191	0.813464	LAP3
	ENSG00000138495	3	119677453	0.813701	COX17
	ENSG00000186329	3	171843348	0.813794	TMEM212
	ENSG00000177710	8	11330887	0.81392	SLC35G5
	ENSG00000127249	3	193593110	0.813975	ATP13A4
	ENSG00000155275	4	8438868	0.81398	TRMT44
	ENSG00000234818	2	10589290	0.814	AC092687.5
	ENSG00000013375	6	83193935	0.814	PGM3
	ENSG00000264660	17	20963721	0.814	RP11-381P6.1
	ENSG00000262049	17	81703299	0.814	RP13-1032I1.7
	ENSG00000083844	19	57191499	0.814	ZNF264
	ENSG00000121577	3	119665323	0.814213	POPDC2
	ENSG00000272426	1	16904775	0.81439	RP11-108M9.6
	ENSG00000280543	8	130084767	0.81445	ASAP1-IT2
	ENSG00000254153	8	8461336	0.8146	CTA-398F10.2
	ENSG00000137054	9	37485934	0.81491	POLR1E
	ENSG00000115129	2	24085860	0.815	TP53I3
	ENSG00000255169	11	33804767	0.815	RP11-646J21.3
	ENSG00000140451	15	64825667	0.815	PIF1
	ENSG00000280419	16	87296948	0.815	RP11-178L8.6
	ENSG00000279971	19	34645379	0.815	CTD-2553L13.5
	ENSG00000269834	19	52397765	0.815	ZNF528-AS1
	ENSG00000185272	21	14216129	0.81548	RBM11
	ENSG00000157796	4	39182403	0.815872	WDR19
	ENSG00000213643	7	64150195	0.816	VN1R37P
	ENSG00000259236	15	101781988	0.816	GOLGA8VP
	ENSG00000262061	17	331204	0.816	RP11-1260E13.4
	ENSG00000273559	17	38825480	0.816	CWC25
	ENSG00000171084	3	125916619	0.816073	FAM86JP
	ENSG00000248223	5	17354624	0.816287	CTD-2139B15.2
	ENSG00000156787	8	123041967	0.81635	TBC1D31
	ENSG00000229912	3	197456653	0.816747	AC128709.4
	ENSG00000146276	6	89231277	0.817	GABRR1
	ENSG00000149269	11	77455936	0.817	PAK1
	ENSG00000278582	15	34520607	0.817	RP11-1H8.6
	ENSG00000072958	19	16197577	0.817	AP1M1
	ENSG00000157916	1	2391774	0.8174	RER1
	ENSG00000168356	3	38950560	0.817454	SCN11A
	ENSG00000223358	3	185162870	0.817735	EHHADH-AS1
	ENSG00000014914	1	149936866	0.81797	MTMR11
	ENSG00000228649	7	22854177	0.818	AC005682.5
	ENSG00000225612	7	155267298	0.818	AC099552.2
	ENSG00000173933	11	66638616	0.818	RBM4
	ENSG00000174446	15	66497812	0.818	SNAPC5
	ENSG00000234912	17	77088672	0.818	SNHG20
	ENSG00000211978	14	106851416	0.818071	IGHV5-78
	ENSG00000124126	20	48827882	0.81859	PREX1
	ENSG00000186575	22	29603555	0.818739	NF2
	ENSG00000148384	9	136439822	0.81884	INPP5E
	ENSG00000223991	2	240986071	0.819	AC104809.2
	ENSG00000137221	6	43477522	0.819	TJAP1
	ENSG00000184014	11	9265389	0.819	DENND5A
	ENSG00000136827	9	129824133	0.81907	TOR1A
	ENSG00000225982	1	182086550	0.81961	RP11-538D16.3
	ENSG00000119787	2	38377284	0.82	ATL2
	ENSG00000226122	7	50531758	0.82	DDC-AS1
	ENSG00000171130	7	149872967	0.82	ATP6V0E2
	ENSG00000178202	11	108498431	0.82	KDELC2
	ENSG00000280200	12	130976785	0.82	RP11-243M5.2
	ENSG00000263072	16	3134881	0.82	ZNF213-AS1
	ENSG00000166780	16	15434294	0.82	C16orf45
	ENSG00000135702	16	75535246	0.82	CHST5
	ENSG00000229980	17	50866678	0.82	TOB1-AS1
	ENSG00000125780	20	2296000	0.82014	TGM3
	ENSG00000197210	22	21124450	0.820562	KB-1592A4.15
	ENSG00000235202	1	117295519	0.82062	LINC01525
	ENSG00000155893	3	141228725	0.820858	PXYLP1
	ENSG00000127074	1	192636137	0.821	RGS13
	ENSG00000233848	6	20800693	0.821	RP3-348I23.2
	ENSG00000174989	12	116910955	0.821	FBXW8
	ENSG00000122692	9	33076658	0.8211	SMU1
	ENSG00000118762	4	88007667	0.821598	PKD2
	ENSG00000245311	12	27446624	0.822	ARNTL2-AS1
	ENSG00000259708	15	78264084	0.822	RP11-762H8.3
	ENSG00000108666	17	32350022	0.822	C17orf75
	ENSG00000180279	19	50808873	0.822	LINC01869
	ENSG00000164199	5	90529343	0.822376	ADGRV1
	ENSG00000253669	8	102805516	0.82291	KB-1732A1.1
	ENSG00000271855	2	9555898	0.823	RP11-214N9.1
	ENSG00000144278	2	153871912	0.823	GALNT13
	ENSG00000136247	7	6577433	0.823	ZDHHC4
	ENSG00000226824	7	66654537	0.823	RP4-756H11.3
	ENSG00000166257	11	123655243	0.823	SCN3B
	ENSG00000229676	19	22634323	0.823	ZNF492
	ENSG00000083838	19	58475763	0.823	ZNF446
	ENSG00000167674	19	4472286	0.823
	ENSG00000128791	18	9334766	0.82302	TWSG1
	ENSG00000119938	10	91633053	0.8231	PPP1R3C
	ENSG00000211456	3	45689185	0.823397	SACM1L
	ENSG00000213949	5	52787895	0.823445	ITGA1
	ENSG00000154330	9	68339262	0.82368	PGM5
	ENSG00000255428	11	111418185	0.824	RP11-794P6.1
	ENSG00000267372	19	1321224	0.824	AC005330.2
	ENSG00000267767	19	34832868	0.824	LINC01801
	ENSG00000138347	10	68106116	0.82407	MYPN
	ENSG00000133874	8	33567124	0.82414	RNF122
	ENSG00000186687	5	131170809	0.824141	LYRM7
	ENSG00000260094	13	81226982	0.824141	LINC00564
	ENSG00000228295	13	73564243	0.824348	LINC00392
	ENSG00000184178	4	53366074	0.824447	SCFD2
	ENSG00000104497	8	81842865	0.82481	SNX16
	ENSG00000271335	10	35336400	0.82482	RP11-324I22.4
	ENSG00000164347	5	74767370	0.824925	GFM2
	ENSG00000270038	14	95644507	0.824997	RP11-1070N10.7
	ENSG00000151917	6	56955125	0.825	BEND6
	ENSG00000233559	7	130853719	0.825	LINC00513
	ENSG00000184752	12	95003769	0.825	NDUFA12
	ENSG00000258779	16	73386804	0.825	LINC01568
	ENSG00000260259	16	89686568	0.825	LINC02166
	ENSG00000267491	17	78903262	0.825	CTD-2373H9.5
	ENSG00000148362	9	136992417	0.82526	C9orf142
	ENSG00000187583	1	966496	0.8253	PLEKHN1
	ENSG00000273274	1	32465068	0.82533	ZBTB8B
	ENSG00000225849	20	46477231	0.82544	MKRN7P
	ENSG00000198216	1	181413101	0.82547
	ENSG00000147613	8	86088620	0.82567	PSKH2
	ENSG00000283511	3	58180008	0.825728	RP11-456N14.6
	ENSG00000235381	6	155256458	0.826	RP11-477D19.2
	ENSG00000204959	7	144286965	0.826	ARHGEF34P
	ENSG00000110427	11	33542071	0.826	KIAA1549L
	ENSG00000280002	12	130990027	0.826	RP11-76C10.6
	ENSG00000154920	17	50373219	0.826	EME1
	ENSG00000130304	19	17468768	0.826	SLC27A1
	ENSG00000138698	4	98261383	0.826141	RAP1GDS1
	ENSG00000145692	5	79111778	0.826191	BHMT
	ENSG00000211641	22	22201662	0.826613	IGLV11-55
	ENSG00000250250	5	15607347	0.826901	CTD-2350J17.1
	ENSG00000130561	2	233307815	0.827	SAG
	ENSG00000112599	6	42194915	0.827	GUCA1B
	ENSG00000176826	7	55713251	0.827	FKBP9P1
	ENSG00000254811	11	106250018	0.827	RP11-680E19.1
	ENSG00000214581	16	35449410	0.827	ZNF971P
	ENSG00000121957	1	108875349	0.82721	GPSM2
	ENSG00000236297	3	193579464	0.827535	RP11-175P19.2
	ENSG00000058085	1	183186237	0.82767	LAMC2
	ENSG00000113272	5	157731196	0.827777	THG1L
	ENSG00000057468	1	75796881	0.82796	MSH4
	ENSG00000163046	2	132257968	0.828	ANKRD30BL
	ENSG00000110934	12	51324667	0.828	BIN2
	ENSG00000162006	16	783369	0.828	MSLNL
	ENSG00000091542	17	18183077	0.828	ALKBH5
	ENSG00000221995	17	29078856	0.828	TIAF1
	ENSG00000172301	17	31859336	0.828	COPRS
	ENSG00000225050	9	118705959	0.82804	RP11-349E4.1
	ENSG00000150656	18	74534439	0.82831	CNDP1
	ENSG00000244048	3	95171919	0.828714	RPS18P6
	ENSG00000213221	9	136363788	0.82877	DNLZ
	ENSG00000280296	13	52500194	0.828858	RP11-78J21.6
	ENSG00000147533	8	41490395	0.82899	GOLGA7
	ENSG00000167588	12	50103818	0.829	GPD1
	ENSG00000157837	12	120904370	0.829	SPPL3
	ENSG00000259475	15	99100850	0.829	RP11-654A16.3
	ENSG00000278200	17	81481569	0.829	LINC01971
	ENSG00000186010	19	19515735	0.829	NDUFA13
	ENSG00000122218	1	160343270	0.82906	COPA
	ENSG00000243646	21	33266357	0.82945	IL10RB
	ENSG00000170571	5	50443247	0.829628	EMB
	ENSG00000183463	13	27988653	0.829633	URAD
	ENSG00000175893	9	14693470	0.82968	ZDHHC21
	ENSG00000163145	4	15339817	0.829698	C1QTNF7
	ENSG00000188611	10	50248609	0.82971	ASAH2
	ENSG00000068615	2	86338082	0.83	REEP1
	ENSG00000123892	11	88175466	0.83	RAB38
	ENSG00000168589	16	80540956	0.83	DYNLRB2
	ENSG00000261222	17	74599839	0.83	CTD-2006K23.1
	ENSG00000159882	19	44002947	0.83	ZNF230
	ENSG00000020633	1	24965120	0.83018	RUNX3
	ENSG00000143595	1	154321089	0.83027	AQP10
	ENSG00000236950	1	208972453	0.83032	LINC01774
	ENSG00000134900	13	102597002	0.830406	TPP2
	ENSG00000141959	21	44300050	0.83053	PFKL
	ENSG00000248538	8	9189010	0.83077	RP11-10A14.5
	ENSG00000238021	10	27258761	0.83087	ARMC4P1
	ENSG00000166960	18	33441100	0.83087	CCDC178
	ENSG00000150403	13	113490994	0.830883	TMCO3
	ENSG00000254840	11	50307680	0.831	RP11-574M7.1
	ENSG00000260466	16	87836647	0.831	RP4-536B24.2
	ENSG00000213218	17	63873765	0.831	CSH2
	ENSG00000131142	19	8052766	0.831	CCL25
	ENSG00000105479	19	48320810	0.831	CCDC114
	ENSG00000204815	17	41930634	0.831
	ENSG00000185019	20	3160195	0.83114	UBOX5
	ENSG00000236801	9	70217194	0.83132	RPL24P8
	ENSG00000226134	13	97677962	0.831356	RP11-120E13.1
	ENSG00000177212	1	248273813	0.83164	OR2T33
	ENSG00000232774	14	61570653	0.831847	FLJ22447
	ENSG00000134318	2	11348329	0.832	ROCK2
	ENSG00000235319	2	105324209	0.832	AC012360.4
	ENSG00000227021	2	216868011	0.832	AC007557.3
	ENSG00000236295	2	216873931	0.832	AC007563.1
	ENSG00000217385	6	4702462	0.832	PSMC1P11
	ENSG00000230600	7	63385788	0.832	RP11-73B2.2
	ENSG00000226002	7	65084102	0.832	GTF2IP14
	ENSG00000159111	17	47831533	0.832	MRPL10
	ENSG00000213976	19	21382864	0.832	CTD-2561J22.2
	ENSG00000130528	19	49155423	0.832	HRC
	ENSG00000117834	1	48222684	0.83208	SLC5A9
	ENSG00000117419	1	44355259	0.83247	ERI3
	ENSG00000268218	16	89269938	0.833	AC137932.4
	ENSG00000230729	9	34522256	0.83303	RP11-296L22.8
	ENSG00000089063	20	5113102	0.83315	TMEM230
	ENSG00000150457	13	21061546	0.833257	LATS2
	ENSG00000248498	8	46614522	0.83341	ASNSP1
	ENSG00000267583	18	35467087	0.83349	RP11-322E11.5
	ENSG00000253849	8	50381014	0.83355	RP11-759A9.1
	ENSG00000184898	2	151261878	0.834	RBM43
	ENSG00000169372	12	93677374	0.834	CRADD
	ENSG00000263279	16	10691272	0.834	RP11-109M19.1
	ENSG00000092929	17	75844716	0.834	UNC13D
	ENSG00000104760	8	17910364	0.83404	FGL1
	ENSG00000260265	4	75084716	0.834331	RP11-44F21.5
	ENSG00000224521	1	248548755	0.83457	RP11-438F14.3
	ENSG00000171885	18	26865770	0.83459	AQP4
	ENSG00000131435	5	132257670	0.834731	PDLIM4
	ENSG00000203805	10	120456953	0.83488	PLPP4
	ENSG00000259943	1	40257966	0.83497	RP1-39G22.7
	ENSG00000257702	2	74502594	0.835	LBX2-AS1
	ENSG00000254619	11	33810144	0.835	RP11-646J21.4
	ENSG00000180846	19	1954585	0.835	CSNK1G2-AS1
	ENSG00000275052	2	55618879	0.835
	ENSG00000091010	5	146339023	0.835568	POU4F3
	ENSG00000236065	1	33031034	0.83585	RP1-117O3.2
	ENSG00000224083	9	5096665	0.83585	MTCO1P11
	ENSG00000114857	3	42600613	0.835869	NKTR
	ENSG00000149488	20	2536606	0.83589	TMC2
	ENSG00000064012	2	201233442	0.836	CASP8
	ENSG00000231150	6	38953098	0.836	RP1-207H1.3
	ENSG00000106367	7	101154396	0.836	AP1S1
	ENSG00000223709	11	90062998	0.836	TRIM64EP
	ENSG00000174718	12	31959369	0.836	KIAA1551
	ENSG00000142227	19	48321508	0.836	EMP3
	ENSG00000228280	10	75742739	0.83681	RP11-367B6.2
	ENSG00000129696	8	33513600	0.8369	TTI2
	ENSG00000115604	2	102355928	0.837	IL18R1
	ENSG00000220660	6	136364128	0.837	RP3-406A7.3
	ENSG00000161040	7	103074842	0.837	FBXL13
	ENSG00000184933	11	6795782	0.837	OR6A2
	ENSG00000214700	12	27082513	0.837	C12orf71
	ENSG00000239900	22	40346499	0.837	ADSL
	ENSG00000100266	22	43015144	0.837037	PACSIN2
	ENSG00000120329	5	141304044	0.837046	SLC25A2
	ENSG00000214655	10	73785581	0.8371	ZSWIM8
	ENSG00000254531	4	101347779	0.837753	FLJ20021
	ENSG00000163104	4	94207610	0.837787	SMARCAD1
	ENSG00000258666	14	100353869	0.837875	RP11-638I2.8
	ENSG00000204323	17	75633433	0.838	SMIM5
	ENSG00000141527	17	80169991	0.838	CARD14
	ENSG00000253897	5	151431351	0.838028	CTB-23I7.1
	ENSG00000242641	3	84881678	0.83829	LINC00971
	ENSG00000183605	10	119165666	0.83829	SFXN4
	ENSG00000132958	13	19536761	0.83829	TPTE2
	ENSG00000109814	4	39528017	0.83865	UGDH
	ENSG00000197191	9	137224634	0.83883	CYSRT1
	ENSG00000130035	12	4720340	0.839	GALNT8
	ENSG00000258890	17	64506731	0.839	CEP95
	ENSG00000171246	17	80477842	0.839	NPTX1
	ENSG00000134769	18	34493289	0.83903	DTNA
	ENSG00000203795	10	122910700	0.83911	FAM24A
	ENSG00000188312	9	92325636	0.83913	CENPP
	ENSG00000133710	5	148025682	0.839207	SPINK5
	ENSG00000168350	14	100160162	0.839292	DEGS2
	ENSG00000231265	20	50041503	0.83972	TRERNA1
	ENSG00000236493	10	92669742	0.8399	EIF2S2P3
	ENSG00000271964	3	16314438	0.839901	RP11-415F23.2
	ENSG00000270948	7	64942925	0.84	MTDHP1
	ENSG00000254733	11	86431589	0.84	RP11-317J19.1
	ENSG00000197580	11	112175466	0.84	BCO2
	ENSG00000214331	16	74360858	0.84	RP11-252A24.2
	ENSG00000273172	17	191586	0.84	LINC02091
	ENSG00000180090	17	3292599	0.84	OR3A1
	ENSG00000223587	3	23756	0.84028	LINC01986
	ENSG00000108219	10	80454165	0.8403	TSPAN14
	ENSG00000225077	1	6236239	0.84064	LINC00337
	ENSG00000198142	2	109614333	0.841	SOWAHC
	ENSG00000137876	15	55197066	0.841	RSL24D1
	ENSG00000143196	1	168729263	0.84123	DPT
	ENSG00000136929	9	97944855	0.84148	HEMGN
	ENSG00000230289	9	131516967	0.84148	RP11-334J6.6
	ENSG00000234393	10	113711831	0.84148	RP11-211N11.5
	ENSG00000123901	11	94401418	0.842	GPR83
	ENSG00000255262	11	130033219	0.842	ELOBP2
	ENSG00000090238	16	30096243	0.842	YPEL3
	ENSG00000167526	16	89560656	0.842	RPL13
	ENSG00000181031	17	386253	0.842	RPH3AL
	ENSG00000138182	10	89701609	0.8424	KIF20B
	ENSG00000224081	1	94855425	0.8425	SLC44A3-AS1
	ENSG00000187003	9	108862265	0.84252	ACTL7A
	ENSG00000176410	7	73683452	0.843	DNAJC30
	ENSG00000170946	11	31369839	0.843	DNAJC24
	ENSG00000166262	15	49620930	0.843	FAM227B
	ENSG00000259620	15	86988425	0.843	RP11-133L19.1
	ENSG00000162039	16	1872177	0.843	MEIOB
	ENSG00000169217	16	30355360	0.843	CD2BP2
	ENSG00000253203	5	69679258	0.843095	GUSBP3
	ENSG00000204130	10	68407293	0.84323	RUFY2
	ENSG00000232170	10	8268304	0.84331	LINC00708
	ENSG00000100104	22	26483876	0.843354	SRRD
	ENSG00000242899	3	132244264	0.84354	RPL7P16
	ENSG00000279107	5	21493435	0.843765	RP11-823P9.4
	ENSG00000272150	1	145607857	0.84382
	ENSG00000133116	13	33016432	0.843851	KL
	ENSG00000124164	20	58389121	0.84388	VAPB
	ENSG00000162994	2	55232353	0.844	CLHC1
	ENSG00000182177	2	236264408	0.844	ASB18
	ENSG00000188011	2	241869599	0.844	RTP5
	ENSG00000256092	12	123363867	0.844	RP13-942N8.1
	ENSG00000243710	1	43172863	0.8442	CFAP57
	ENSG00000237807	8	53523930	0.84452	RP11-400K9.4
	ENSG00000236387	20	4431672	0.84454	RP11-307O10.1
	ENSG00000272299	13	63838030	0.844977	RP11-394A14.4
	ENSG00000135547	6	125747663	0.845	HEY2
	ENSG00000259538	15	84421836	0.845	UBE2Q2P11
	ENSG00000103479	16	53433976	0.845	RBL2
	ENSG00000108797	17	42683917	0.845	CNTNAP1
	ENSG00000267799	19	28792870	0.845	MAN1A2P1
	ENSG00000223635	1	229508500	0.84506	RP4-613A2.1
	ENSG00000184226	13	67230444	0.845262	PCDH9
	ENSG00000183726	1	25338213	0.84548	TMEM50A
	ENSG00000118655	1	113905201	0.84564	DCLRE1B
	ENSG00000084676	2	24491913	0.846	NCOA1
	ENSG00000180251	2	102473302	0.846	SLC9A4
	ENSG00000176601	2	135047457	0.846	MAP3K19
	ENSG00000179165	6	36442765	0.846	PXT1
	ENSG00000234141	7	7950708	0.846	AC009473.1
	ENSG00000015676	7	44490879	0.846	NUDCD3
	ENSG00000271696	7	57836250	0.846	RP11-548K12.13
	ENSG00000228113	7	88219358	0.846	AC003991.3
	ENSG00000139610	12	51346678	0.846	CELA1
	ENSG00000256699	12	129208600	0.846	RP11-669N7.3
	ENSG00000206127	15	32455633	0.846	GOLGA8O
	ENSG00000173805	17	41734643	0.846	HAP1
	ENSG00000248229	4	164987264	0.846126	RP11-366M4.12
	ENSG00000273723	13	52652278	0.846203	RP11-93H24.3
	ENSG00000246548	14	77041063	0.846283	RP11-7F17.5
	ENSG00000173261	5	146104368	0.846742	PLAC8L1
	ENSG00000070718	8	42152945	0.84682	AP3M2
	ENSG00000214249	13	75240295	0.846923	CTAGE11P
	ENSG00000225548	3	27802761	0.846985	LINC01980
	ENSG00000197472	1	247008092	0.847	ZNF695
	ENSG00000042813	7	50121328	0.847	ZPBP
	ENSG00000165682	12	10013423	0.847	CLEC1B
	ENSG00000234608	12	111842901	0.847	MAPKAPK5-AS1
	ENSG00000174171	15	41892792	0.847	RP11-23P13.6
	ENSG00000183971	16	2009925	0.847	NPW
	ENSG00000279523	16	56108979	0.847	RP11-461O7.2
	ENSG00000171953	17	18039208	0.847	ATPAF2
	ENSG00000159210	17	48945116	0.847	SNF8
	ENSG00000265458	17	82458520	0.847	RP13-20L14.6
	ENSG00000228451	8	26382896	0.8472	SDAD1P1
	ENSG00000071991	18	66604137	0.84735	CDH19
	ENSG00000132204	18	1408343	0.8475	LINC00470
	ENSG00000261446	13	90119718	0.847581	LINC00559
	ENSG00000242142	3	53065090	0.847816	SERBP1P3
	ENSG00000272656	3	139349326	0.847821	RP11-219D15.3
	ENSG00000172250	22	42500589	0.847914	SERHL
	ENSG00000162971	2	199948471	0.848	TYW5
	ENSG00000132323	2	238203728	0.848	ILKAP
	ENSG00000065060	6	34792014	0.848	UHRF1BP1
	ENSG00000187189	6	116254139	0.848	TSPYL4
	ENSG00000243554	7	97972253	0.848	AC004967.7
	ENSG00000257259	12	58781746	0.848	RP11-767I20.1
	ENSG00000256875	12	132462241	0.848	RP11-503G7.2
	ENSG00000187951	15	30624493	0.848	ARHGAP11B
	ENSG00000141027	17	16216090	0.848	NCOR1
	ENSG00000232859	17	27893382	0.848	LYRM9
	ENSG00000183668	19	43269529	0.848	PSG9
	ENSG00000101442	20	38748441	0.84817	ACTR5
	ENSG00000148604	10	84245052	0.84844	RGR
	ENSG00000178075	3	113828181	0.848481	GRAMD1C
	ENSG00000248145	5	13175845	0.848796	CTC-305H11.1
	ENSG00000231464	3	195996737	0.848908	AC024937.4
	ENSG00000160200	21	43076942	0.84891	CBS
	ENSG00000110717	11	68030626	0.849	NDUFS8
	ENSG00000255501	11	105139725	0.849	CARD18
	ENSG00000139218	12	45992119	0.849	SCAF11
	ENSG00000162779	1	179365719	0.84915	AXDND1
	ENSG00000232243	13	19263872	0.849176	RP11-408E5.5
	ENSG00000182759	8	143430405	0.84924	MAFA
	ENSG00000205442	9	24545945	0.84931	IZUMO3
	ENSG00000001461	1	24419290	0.84942	NIPAL3
	ENSG00000147535	8	38269242	0.84948	PLPP5
	ENSG00000243491	2	9770340	0.85	RP11-521D12.5
	ENSG00000266998	17	77377235	0.85	RP11-936I5.1
	ENSG00000174652	19	9435577	0.85	ZNF266
	ENSG00000243967	1	108375837	0.85006	NBPF5P
	ENSG00000237636	13	19344824	0.850155	ANKRD26P3
	ENSG00000237984	9	33677266	0.85028	PTENP1
	ENSG00000169692	9	136687422	0.85038	AGPAT2
	ENSG00000159231	21	36134911	0.85046	CBR3
	ENSG00000230306	10	133344905	0.85062	BANF1P2
	ENSG00000276116	14	65412689	0.850834	FUT8-AS1
	ENSG00000154319	8	11474714	0.85094	FAM167A
	ENSG00000111846	6	10492222	0.851	GCNT2
	ENSG00000146151	6	55579213	0.851	HMGCLL1
	ENSG00000255306	11	68030460	0.851	RP5-901A4.1
	ENSG00000180219	12	99647752	0.851	FAM71C
	ENSG00000256560	12	109359487	0.851	LINC01486
	ENSG00000251461	17	49013724	0.851	RP11-501C14.6
	ENSG00000010310	19	45668243	0.851	GIPR
	ENSG00000274808	17	36176635	0.851
	ENSG00000213085	1	159900162	0.85158	CFAP45
	ENSG00000226029	1	16460947	0.85167	LINC01772
	ENSG00000233421	1	16536171	0.85167	LINC01783
	ENSG00000186854	2	84907007	0.852	TRABD2A
	ENSG00000123983	2	222860933	0.852	ACSL3
	ENSG00000111850	6	87322674	0.852	SMIM8
	ENSG00000136878	9	129834697	0.8521	USP20
	ENSG00000249309	4	153720326	0.852103	RP11-153M7.5
	ENSG00000261250	1	179548921	0.8523	RP11-545A16.1
	ENSG00000221818	8	26045396	0.85249	EBF2
	ENSG00000278595	20	4761299	0.85257	RP5-1068H6.6
	ENSG00000148290	9	133356675	0.85259	SURF1
	ENSG00000249797	5	117925007	0.852741	LINC02147
	ENSG00000100197	22	42130905	0.852784	CYP2D6
	ENSG00000186889	2	62506340	0.853	TMEM17
	ENSG00000255323	11	22492018	0.853	LINC01495
	ENSG00000110435	11	34915828	0.853	PDHX
	ENSG00000185864	16	21866307	0.853	NPIPB4
	ENSG00000279344	16	53481549	0.853	RP11-44F14.7
	ENSG00000241151	3	151637173	0.853198	LINC02066
	ENSG00000113643	5	168486444	0.853328	RARS
	ENSG00000100364	22	45240768	0.853571	KIAA0930
	ENSG00000273164	22	19023055	0.853573	DGCR10
	ENSG00000164236	5	10564329	0.853599	ANKRD33B
	ENSG00000229063	9	33638034	0.8536	TRBV23OR9-2
	ENSG00000204859	1	6580000	0.85383	ZBTB48
	ENSG00000243955	6	52803909	0.854	GSTA1
	ENSG00000110448	11	61102394	0.854	CD5
	ENSG00000230528	17	20436336	0.854	NOS2P3
	ENSG00000130313	19	17511889	0.854	PGLS
	ENSG00000243995	20	45230867	0.85401	RP1-300I2.2
	ENSG00000230891	3	25873699	0.854013	LINC00692
	ENSG00000229642	3	5962841	0.854137	AC027119.1
	ENSG00000177511	18	57350812	0.85415	ST8SIA3
	ENSG00000237626	9	89978281	0.85427	RP11-406A20.1
	ENSG00000250878	13	102880098	0.85427	METTL21EP
	ENSG00000258829	14	79074766	0.854319	CTD-2243E23.1
	ENSG00000272989	3	197506985	0.854346	LINC02012
	ENSG00000236254	9	5107936	0.85442	MTND4P14
	ENSG00000241318	1	91535592	0.85468	WDR82P2
	ENSG00000184434	9	27005692	0.85472	LRRC19
	ENSG00000138472	3	108953894	0.854727	GUCA1C
	ENSG00000237987	6	168226516	0.855	RP11-503C24.2
	ENSG00000125753	19	45506578	0.855	VASP
	ENSG00000143437	1	150876767	0.85525	ARNT
	ENSG00000100554	14	67359995	0.855519	ATP6V1D
	ENSG00000114771	3	151814036	0.855646	AADAC
	ENSG00000065665	10	12129636	0.85571	SEC61A2
	ENSG00000113441	5	96935809	0.855725	LNPEP
	ENSG00000100316	22	39320388	0.855725	RPL3
	ENSG00000250341	4	137193755	0.855781	RP11-785F11.1
	ENSG00000131373	3	15601193	0.855826	HACL1
	ENSG00000232197	6	170162516	0.856	RP11-302L19.1
	ENSG00000249926	12	131662595	0.856	RP11-495K9.6
	ENSG00000180185	16	1827194	0.856	FAHD1
	ENSG00000140623	16	4788395	0.856	SEPT12
	ENSG00000228695	16	55760565	0.856	CES1P1
	ENSG00000175906	17	43398958	0.856	ARL4D
	ENSG00000125319	17	44141905	0.856	C17orf53
	ENSG00000105364	19	10251900	0.856	MRPL4
	ENSG00000266774	18	75436956	0.85603	RP11-321M21.1
	ENSG00000117450	1	45523046	0.8561	PRDX1
	ENSG00000250626	4	188796632	0.856171	RP11-756P10.2
	ENSG00000180190	8	545780	0.85619	TDRP
	ENSG00000265698	18	70412054	0.85625	LARP7P3
	ENSG00000172339	1	95072944	0.85636	ALG14
	ENSG00000265158	18	31724197	0.85682	LRRC37A7P
	ENSG00000101421	20	33811303	0.85692	CHMP4B
	ENSG00000155749	2	201357397	0.857	ALS2CR12
	ENSG00000227555	9	90041498	0.857	MIR4290HG
	ENSG00000108946	17	68511779	0.857	PRKAR1A
	ENSG00000183098	13	93227317	0.857028	GPC6
	ENSG00000226490	8	141514637	0.85732	AC138647.1
	ENSG00000179046	4	188109602	0.857399	TRIML2
	ENSG00000273356	3	50669988	0.857493	LINC02019
	ENSG00000100784	14	91060331	0.857745	RPS6KA5
	ENSG00000236719	1	180558975	0.85775	OVAAL
	ENSG00000172554	2	950867	0.858	SNTG2
	ENSG00000177990	12	63668848	0.858	DPY19L2
	ENSG00000283052	12	102423070	0.858	RP11-210L7.3
	ENSG00000268079	19	22203127	0.858	BNIP3P30
	ENSG00000265472	18	67708245	0.85824	RP11-28O3.1
	ENSG00000278986	18	35972907	0.85862	RP11-723J4.3
	ENSG00000050555	9	131009081	0.85866	LAMC3
	ENSG00000232860	1	183472214	0.85867	SMG7-AS1
	ENSG00000095637	10	95561413	0.85867	SORBS1
	ENSG00000224429	13	21348720	0.858883	LINC00539
	ENSG00000232788	2	172466021	0.859	AC078883.3
	ENSG00000227148	7	63054430	0.859	RP11-196D18.1
	ENSG00000149273	11	75399485	0.859	RPS3
	ENSG00000224709	12	48627887	0.859	OR11M1P
	ENSG00000260078	16	53373082	0.859	RP11-44F14.1
	ENSG00000275383	16	68591381	0.859	RP11-615I2.6
	ENSG00000214856	17	18432050	0.859	KRT16P1
	ENSG00000251247	19	36850360	0.859	ZNF345
	ENSG00000163125	1	150363090	0.85908	RPRD2
	ENSG00000100565	14	76826371	0.859178	LRRC74A
	ENSG00000114353	3	50226291	0.859685	GNAI2
	ENSG00000283286	5	40415136	0.859764	RP11-386E5.1
	ENSG00000258744	14	24501593	0.859845	RP11-80A15.1
	ENSG00000083099	6	89638752	0.86	LYRM2
	ENSG00000279968	6	138773413	0.86	GVQW2
	ENSG00000226194	6	169388384	0.86	RP1-137D17.1
	ENSG00000275636	15	40078891	0.86	RP11-521C20.5
	ENSG00000185880	15	44728987	0.86	TRIM69
	ENSG00000205084	16	75556285	0.86	TMEM231
	ENSG00000223510	17	14236861	0.86	CDRT15
	ENSG00000185527	17	81663111	0.86	PDE6G
	ENSG00000271095	19	21997647	0.86	BNIP3P28
	ENSG00000189348	19	53281558	0.86	FAM90A27P
	ENSG00000197479	5	141199581	0.860312	PCDHB11
	ENSG00000196305	9	92293755	0.86054	IARS
	ENSG00000139505	13	25288008	0.860662	MTMR6
	ENSG00000168014	11	74171097	0.861	C2CD3
	ENSG00000267532	17	7019658	0.861	MIR497HG
	ENSG00000108578	17	30292041	0.861	BLMH
	ENSG00000267078	17	76570544	0.861	RP11-666A8.9
	ENSG00000181123	22	30475363	0.861013	RP4-539M6.14
	ENSG00000164307	5	96808099	0.861177	ERAP1
	ENSG00000117280	1	205775459	0.86139	RAB29
	ENSG00000241560	3	114351878	0.861447	ZBTB20-AS1
	ENSG00000158828	1	20633454	0.86148	PINK1
	ENSG00000163527	3	31532637	0.86162	STT3B
	ENSG00000147894	9	27573865	0.86166	C9orf72
	ENSG00000234429	2	81201183	0.862	AC105342.1
	ENSG00000238158	6	3831932	0.862	RP11-420L9.4
	ENSG00000110148	11	6259735	0.862	CCKBR
	ENSG00000120868	12	98645140	0.862	APAF1
	ENSG00000231784	17	752776	0.862	DBIL5P
	ENSG00000130402	19	38647669	0.862	ACTN4
	ENSG00000262484	19	38912157	0.862	CCER2
	ENSG00000234353	22	23640761	0.862026	AP000347.4
	ENSG00000164338	5	73565686	0.862216	UTP15
	ENSG00000145555	5	16936275	0.862282	MYO10
	ENSG00000228436	1	38859999	0.86247	RP5-864K19.4
	ENSG00000137106	9	37422665	0.86259	GRHPR
	ENSG00000113494	5	35230588	0.862591
	ENSG00000258747	14	44507406	0.862604	RP11-163M18.1
	ENSG00000205795	2	10080943	0.863	CYS1
	ENSG00000255062	11	126304317	0.863	RP11-712L6.5
	ENSG00000133067	1	202193900	0.86302	LGR6
	ENSG00000114790	3	154121002	0.86324	ARHGEF26
	ENSG00000167136	9	128818473	0.86333	ENDOG
	ENSG00000189139	14	44507278	0.863529	FSCB
	ENSG00000233894	1	74468194	0.86366	RP4-650F12.2
	ENSG00000251538	5	122730684	0.86366	LINC02201
	ENSG00000247317	8	143018436	0.86366	RP11-273G15.2
	ENSG00000276740	13	107466673	0.863839	RP11-381O6.1
	ENSG00000213557	9	108040212	0.86389	RP11-240E2.2
	ENSG00000164520	6	149898101	0.864	RAET1E
	ENSG00000230882	7	76074962	0.864	AC005077.14
	ENSG00000091129	7	108456716	0.864	NRCAM
	ENSG00000140320	15	40439720	0.864	BAHD1
	ENSG00000006282	17	50546305	0.864	SPATA20
	ENSG00000121851	1	145964702	0.86405	POLR3GL
	ENSG00000267215	18	59081923	0.86443	RP11-685A21.1
	ENSG00000250102	4	131380012	0.864485	RP11-314N14.1
	ENSG00000261060	1	179590371	0.86461	RP11-545A16.4
	ENSG00000227375	3	197298251	0.864617	DLG1-AS1
	ENSG00000100078	22	31140606	0.864841	PLA2G3
	ENSG00000148842	10	102918292	0.86491	CNNM2
	ENSG00000204460	2	129273847	0.865	LINC01854
	ENSG00000222404	2	157299157	0.865	RN7SKP281
	ENSG00000204099	2	241809806	0.865	NEU4
	ENSG00000220848	6	149594083	0.865	RPS18P9
	ENSG00000283267	7	90321307	0.865	CTB-16J4.1
	ENSG00000214941	17	15993829	0.865	ZSWIM7
	ENSG00000226252	1	47225889	0.86501	RP1-18D14.7
	ENSG00000267909	14	69574836	0.865299	CCDC177
	ENSG00000215149	1	238491357	0.8653	KRT18P32
	ENSG00000258081	14	26836727	0.865817	RP11-384J4.2
	ENSG00000156471	8	96261714	0.86614	PTDSS1
	ENSG00000113812	3	53882201	0.866214	ACTR8
	ENSG00000136943	9	97039642	0.86655	CTSV
	ENSG00000162368	1	47333796	0.86684	CMPK1
	ENSG00000205359	5	102499015	0.866855	SLCO6A1
	ENSG00000244260	2	9674022	0.867	RP11-521D12.2
	ENSG00000178586	2	240046071	0.867	OR6B3
	ENSG00000272017	6	99568096	0.867	RP1-199J3.7
	ENSG00000006071	11	17476844	0.867	ABCC8
	ENSG00000182885	16	57668186	0.867	ADGRG3
	ENSG00000154898	17	20321163	0.867	CCDC144CP
	ENSG00000166189	10	102065389	0.86755	HPS6
	ENSG00000206878	1	228652435	0.86763	SNORA51
	ENSG00000198039	7	64870171	0.868	ZNF273
	ENSG00000168067	11	64803240	0.868	MAP4K2
	ENSG00000074201	11	77637804	0.868	CLNS1A
	ENSG00000165929	14	91867535	0.868011	TC2N
	ENSG00000237491	1	778769	0.86843	RP11-206L10.9
	ENSG00000235481	9	33818794	0.86854	UBE2R2-AS1
	ENSG00000251040	4	52044804	0.86873	RP11-535C7.1
	ENSG00000254334	8	21298205	0.86894	RP11-24P4.1
	ENSG00000244280	2	232387456	0.869	ECEL1P2
	ENSG00000254456	11	25734769	0.869	RP11-405K6.1
	ENSG00000232416	3	139104184	0.869413	BPESC1
	ENSG00000184470	22	19941991	0.869526	TXNRD2
	ENSG00000174007	3	196712292	0.869759	CEP19
	ENSG00000227902	2	146879908	0.87	AC062032.1
	ENSG00000157954	7	5190187	0.87	WIPI2
	ENSG00000176485	11	63616882	0.87	PLA2G16
	ENSG00000171533	11	75669119	0.87	MAP6
	ENSG00000167186	16	19067691	0.87	COQ7
	ENSG00000272636	17	181635	0.87
	ENSG00000228573	13	47835955	0.870122	RP11-279N8.1
	ENSG00000010165	1	171781663	0.87038	METTL13
	ENSG00000242338	10	73730468	0.87067	BMS1P4
	ENSG00000205108	9	34729466	0.8708	FAM205A
	ENSG00000227301	9	33719689	0.87098	RP11-384P7.5
	ENSG00000116141	1	220528182	0.871	MARK1
	ENSG00000166435	11	74949199	0.871	XRRA1
	ENSG00000095110	11	114559894	0.871	NXPE1
	ENSG00000250863	4	43981619	0.871014	RP11-663P9.1
	ENSG00000160932	8	143017981	0.87141	LY6E
	ENSG00000144868	3	133038390	0.871618	TMEM108
	ENSG00000154518	2	175184213	0.872	ATP5G3
	ENSG00000204946	7	149262170	0.872	ZNF783
	ENSG00000227562	7	151954984	0.872	RP11-796I2.1
	ENSG00000242689	11	58622672	0.872	CNTF
	ENSG00000111229	12	110450406	0.872	ARPC3
	ENSG00000263508	17	10849540	0.872	RP11-963H4.3
	ENSG00000180855	19	12441111	0.872	ZNF443
	ENSG00000148120	9	94726700	0.87237	C9orf3
	ENSG00000231078	20	57105740	0.87274	RP11-560A15.4
	ENSG00000230613	20	31573262	0.87288	HM13-AS1
	ENSG00000226803	6	57174235	0.873	RP11-203B9.4
	ENSG00000008018	6	170553340	0.873	PSMB1
	ENSG00000149485	11	61829317	0.873	FADS1
	ENSG00000135426	12	54984745	0.873	TESPA1
	ENSG00000258044	12	79823777	0.873	RP11-530C5.2
	ENSG00000261369	16	47299446	0.873	RP11-474B12.1
	ENSG00000277977	19	52392658	0.873	CTD-3018O17.5
	ENSG00000231163	1	33868952	0.87302	CSMD2-AS1
	ENSG00000101150	20	63865227	0.87306	TPD52L2
	ENSG00000231512	1	243052251	0.8732	LINC01347
	ENSG00000152760	1	66752459	0.87325	TCTEX1D1
	ENSG00000224192	22	26254091	0.873418	RP11-259P1.1
	ENSG00000250930	4	53496399	0.873578	LNX1-AS1
	ENSG00000123454	9	133636359	0.8736	DBH
	ENSG00000248795	4	138560703	0.873809	RP11-173E2.1
	ENSG00000225889	2	64143238	0.874	AC074289.1
	ENSG00000180638	17	19718978	0.874	SLC47A2
	ENSG00000212900	17	40999893	0.874	KRTAP3-2
	ENSG00000168309	3	58627609	0.874129	FAM107A
	ENSG00000235138	9	134054289	0.8747	RP11-374P20.4
	ENSG00000147576	8	66432485	0.87476	ADHFE1
	ENSG00000120664	13	36346493	0.874866	SPG20-AS1
	ENSG00000234084	6	135301567	0.875	RP3-388E23.2
	ENSG00000105953	7	44606571	0.875	OGDH
	ENSG00000258449	12	25100979	0.875	RP11-713N11.4
	ENSG00000205352	12	53441604	0.875	PRR13
	ENSG00000257918	12	106732922	0.875	RP11-482D24.3
	ENSG00000185988	19	1524073	0.875	PLK5
	ENSG00000274414	20	25245228	0.87553	RP5-965G21.4
	ENSG00000164972	9	34397831	0.87562	C9orf24
	ENSG00000162642	1	85259671	0.87567	C1orf52
	ENSG00000173557	2	26562581	0.876	C2orf70
	ENSG00000144218	2	100142738	0.876	AFF3
	ENSG00000205420	12	52493256	0.876	KRT6A
	ENSG00000256273	12	68344663	0.876	RP11-71J4.2
	ENSG00000235162	12	105235289	0.876	C12orf75
	ENSG00000198933	17	47694080	0.876	TBKBP1
	ENSG00000235076	13	21358372	0.8761	GAPDHP52
	ENSG00000249626	3	197634314	0.876242	RP11-496H1.1
	ENSG00000107902	10	124461833	0.87638	LHPP
	ENSG00000198732	14	69854130	0.876792	SMOC1
	ENSG00000196821	6	34696858	0.877	C6orf106
	ENSG00000180934	11	6027740	0.877	OR56A1
	ENSG00000150782	11	112164116	0.877	IL18
	ENSG00000235156	3	100185686	0.877106	TMEM30CP
	ENSG00000183066	22	41998724	0.877106	WBP2NL
	ENSG00000140025	14	89954776	0.877982	EFCAB11
	ENSG00000255335	11	17696939	0.878	RP11-358H18.2
	ENSG00000110108	11	60913873	0.878	TMEM109
	ENSG00000267056	19	15911823	0.878	AC005336.4
	ENSG00000258727	14	23561096	0.878109	RP11-66N24.3
	ENSG00000107779	10	86756600	0.87816	BMPR1A
	ENSG00000154447	4	169271104	0.87825	SH3RF1
	ENSG00000169085	8	66460002	0.87835	C8orf46
	ENSG00000233569	9	117648605	0.87867	RP11-500B12.1
	ENSG00000121210	4	153466345	0.878862	KIAA0922
	ENSG00000129083	11	14500026	0.879	COPB1
	ENSG00000265511	17	17507350	0.879	RP11-524F11.1
	ENSG00000197951	19	56595263	0.879	ZNF71
	ENSG00000274001	13	43878162	0.879034	RP11-5G9.5
	ENSG00000234626	22	32343104	0.879179	RP1-149A16.12
	ENSG00000136999	8	119416305	0.87936	NOV
	ENSG00000253939	8	39995247	0.87948	RP11-44K6.3
	ENSG00000225578	3	196939876	0.879508	NCBP2-AS1
	ENSG00000235558	5	71259237	0.879672	RP11-1198D22.1
	ENSG00000180424	20	31440518	0.87989	DEFB123
	ENSG00000124383	2	71130313	0.88	MPHOSPH10
	ENSG00000248746	11	66546394	0.88	ACTN3
	ENSG00000167780	12	53103517	0.88	SOAT2
	ENSG00000261783	16	75381259	0.88	RP11-252K23.2
	ENSG00000282757	16	75701458	0.88	DUXB
	ENSG00000263860	17	30551188	0.88	RP11-218M11.3
	ENSG00000234906	19	44945981	0.88	APOC2
	ENSG00000196187	1	225882368	0.88006	TMEM63A
	ENSG00000187553	10	93060807	0.88048	CYP26C1
	ENSG00000064787	20	54070593	0.88057	BCAS1
	ENSG00000181135	8	143684451	0.8806	ZNF707
	ENSG00000177706	7	192968	0.881	FAM20C
	ENSG00000132437	7	50565456	0.881	DDC
	ENSG00000020922	11	94492905	0.881	MRE11
	ENSG00000132386	17	1761958	0.881	SERPINF1
	ENSG00000234327	17	5111467	0.881	AC012146.7
	ENSG00000178404	17	78903214	0.881	CEP295NL
	ENSG00000229715	13	31846840	0.881102	EEF1DP3
	ENSG00000178821	1	1919272	0.88144	TMEM52
	ENSG00000254389	8	143368547	0.88149	RHPN1-AS1
	ENSG00000267316	18	61579455	0.88164	RP11-879F14.3
	ENSG00000106511	7	15686811	0.882	MEOX2
	ENSG00000257815	12	70242892	0.882	LINC01481
	ENSG00000248441	15	95327128	0.882	LINC01197
	ENSG00000261613	16	2555997	0.882	RP11-20I23.13
	ENSG00000275055	19	52049507	0.882	CTC-471J1.11
	ENSG00000279096	1	48102067	0.88223	RP5-1024N4.6
	ENSG00000206028	22	26668156	0.882457	CTA-373H7.7
	ENSG00000138772	4	78551518	0.882504	ANXA3
	ENSG00000226835	1	94247865	0.88265	RP11-148B18.1
	ENSG00000131778	1	147242640	0.88288	CHD1L
	ENSG00000250061	5	163437325	0.882991	RP11-541P9.3
	ENSG00000128872	15	51751585	0.883	TMOD2
	ENSG00000129354	19	10587314	0.883	AP1M2
	ENSG00000005243	17	48038029	0.883
	ENSG00000228957	9	97396111	0.88302	RP11-23J9.3
	ENSG00000237914	20	1633507	0.88343	SIRPG-AS1
	ENSG00000215012	22	19852485	0.8838	C22orf29
	ENSG00000173699	2	230996120	0.884	SPATA3
	ENSG00000232316	6	113433420	0.884	RP1-124C6.1
	ENSG00000244510	7	66490107	0.884	GS1-124K5.7
	ENSG00000243593	3	120836359	0.884477	LINC02049
	ENSG00000162769	1	212858254	0.88488	FLVCR1
	ENSG00000188010	2	38875961	0.885	MORN2
	ENSG00000271134	2	60683243	0.885	RP11-416L21.2
	ENSG00000225420	2	88538719	0.885	AC104134.2
	ENSG00000228763	2	108678600	0.885	LIMS1-AS1
	ENSG00000279454	11	93587702	0.885	RP11-178H8.1
	ENSG00000178718	15	74957217	0.885	RPP25
	ENSG00000261143	15	77976041	0.885	ADAMTS7P3
	ENSG00000260565	16	2673443	0.885	ERVK13-1
	ENSG00000261175	16	86722090	0.885	LINC02188
	ENSG00000127507	19	14778536	0.885	ADGRE2
	ENSG00000230510	19	46601199	0.885	PPP5D1
	ENSG00000037637	1	16352453	0.88513	FBXO42
	ENSG00000172728	8	33473384	0.88515	FUT10
	ENSG00000241383	3	169003073	0.885175	LINC01997
	ENSG00000138246	3	132417525	0.885334	DNAJC13
	ENSG00000236240	13	92484605	0.885387	GPC5-IT1
	ENSG00000116830	1	117060302	0.88558	TTF2
	ENSG00000250227	4	164915564	0.885739	TRIM60P14
	ENSG00000197990	7	63449818	0.886	ZNF734P
	ENSG00000270159	16	85792414	0.886	RP11-568J23.6
	ENSG00000256806	17	6651717	0.886	C17orf100
	ENSG00000174667	19	9214870	0.886	OR7D4
	ENSG00000268081	19	21569236	0.886	RP11-678G14.2
	ENSG00000223810	1	151950911	0.88631	KRT8P28
	ENSG00000231666	1	158146928	0.8864	LINC01704
	ENSG00000186510	1	16018874	0.88656	CLCNKA
	ENSG00000146729	7	55951792	0.887	GBAS
	ENSG00000187959	17	73262351	0.887	CPSF4L
	ENSG00000034677	8	100336217	0.88702	RNF19A
	ENSG00000234689	13	47907356	0.887193	LINC00444
	ENSG00000272135	10	122818815	0.88731	RP11-107C16.2
	ENSG00000123908	8	140635618	0.88734	AGO2
	ENSG00000258759	14	67799003	0.887543	RP11-1012A1.7
	ENSG00000254000	8	123925932	0.88777	RP11-245A18.1
	ENSG00000123485	2	233854565	0.888	HJURP
	ENSG00000008196	6	50818722	0.888	TFAP2B
	ENSG00000237312	6	153308981	0.888	RP11-475C16.2
	ENSG00000135241	7	108528160	0.888	PNPLA8
	ENSG00000259251	15	62060502	0.888	RP11-643M14.1
	ENSG00000266830	17	28247442	0.888	CTD-2008P7.8
	ENSG00000225872	19	35797901	0.888	LINC01529
	ENSG00000279976	12	130962174	0.889	RP11-243M5.4
	ENSG00000213077	17	18526845	0.889	FAM106A
	ENSG00000250131	4	177444978	0.889151	RP11-130F10.1
	ENSG00000249747	4	187201985	0.88921	RP11-308K2.1
	ENSG00000168246	5	172284070	0.889606	UBTD2
	ENSG00000248487	3	51971425	0.889643	ABHD14A
	ENSG00000100528	14	54441430	0.889685	CNIH1
	ENSG00000227611	13	62321304	0.889809	LINC01074
	ENSG00000106392	7	7156933	0.89	C1GALT1
	ENSG00000270775	11	65026514	0.89	AP000436.4
	ENSG00000255395	11	75140147	0.89	CTD-2562J17.2
	ENSG00000134539	12	10226057	0.89	KLRD1
	ENSG00000254793	15	42940357	0.89	FDPSP4
	ENSG00000260041	16	56121914	0.89	RP11-355E10.1
	ENSG00000167617	19	54473263	0.89	CDC42EP5
	ENSG00000227260	3	30524744	0.890085	LINC01985
	ENSG00000240048	3	154354798	0.890117	DDX50P2
	ENSG00000137996	1	100266206	0.89063	RTCA
	ENSG00000218357	22	47487110	0.890829	LINC01644
	ENSG00000112977	5	10761271	0.89087	DAP
	ENSG00000144357	2	169827457	0.891	UBR3
	ENSG00000134824	11	61816255	0.891	FADS2
	ENSG00000139151	12	18738056	0.891	PLCZ1
	ENSG00000142494	17	19495384	0.891	SLC47A1
	ENSG00000108771	17	42112732	0.891	DHX58
	ENSG00000238083	17	46511510	0.891	LRRC37A2
	ENSG00000245857	8	6835965	0.89138	GS1-24F4.2
	ENSG00000008988	8	56074580	0.89141	RPS20
	ENSG00000240138	3	161326218	0.891448	EEF1GP4
	ENSG00000224205	22	23991420	0.891826	AP000351.4
	ENSG00000229539	20	3888837	0.89184	RP11-119B16.2
	ENSG00000234222	1	145926618	0.89188	LIX1L-AS1
	ENSG00000101290	20	5126785	0.89198	CDS2
	ENSG00000120370	1	170532128	0.892	GORAB
	ENSG00000172073	2	88524650	0.892	TEX37
	ENSG00000240069	2	109984057	0.892	GPAA1P1
	ENSG00000049540	7	74027788	0.892	ELN
	ENSG00000160813	7	100436564	0.892	PPP1R35
	ENSG00000236279	7	139523855	0.892	CLEC2L
	ENSG00000148925	11	13463296	0.892	BTBD10
	ENSG00000256339	12	14841153	0.892	RP11-233G1.4
	ENSG00000104067	15	29968864	0.892	TJP1
	ENSG00000264177	17	18388855	0.892	RP1-37N7.1
	ENSG00000189423	17	20415546	0.892	USP32P3
	ENSG00000263818	17	39057018	0.892	CTD-2206N4.4
	ENSG00000153802	4	67884031	0.892143	TMPRSS11D
	ENSG00000237461	9	99819888	0.89235	RP11-554F20.1
	ENSG00000227953	1	246776012	0.89274	LINC01341
	ENSG00000233017	20	62427826	0.89279	RP5-908M14.5
	ENSG00000248294	5	57574026	0.892833	CTD-2023N9.2
	ENSG00000160190	21	42496007	0.89291	SLC37A1
	ENSG00000087269	4	2963384	0.892916	NOP14
	ENSG00000186364	1	145845628	0.89292	NUDT17
	ENSG00000234763	6	8343020	0.893	RP11-203H2.2
	ENSG00000228598	7	20141915	0.893	MACC1-AS1
	ENSG00000249695	12	149168	0.893	RP11-598F7.4
	ENSG00000230679	1	8879564	0.89318	ENO1-AS1
	ENSG00000225313	1	33313323	0.89346	RP11-415J8.3
	ENSG00000116329	1	28812141	0.89349	OPRD1
	ENSG00000182150	9	95875977	0.89376	ERCC6L2
	ENSG00000107331	9	137028921	0.89387	ABCA2
	ENSG00000249631	4	11625713	0.89393	RP11-281P23.2
	ENSG00000217643	2	25822468	0.894	PTGES3P2
	ENSG00000153093	2	110732572	0.894	ACOXL
	ENSG00000063127	19	49325224	0.894	SLC6A16
	ENSG00000205085	7	128672265	0.894
	ENSG00000130643	10	133336934	0.89424	CALY
	ENSG00000241754	3	102673912	0.894342	RP11-280H21.1
	ENSG00000244380	3	48446655	0.894468	RP11-24C3.2
	ENSG00000279041	8	30552344	0.89447	CTD-2373N4.3
	ENSG00000107242	9	68705413	0.89453	PIP5K1B
	ENSG00000229522	20	47983403	0.89461	LINC01523
	ENSG00000134440	18	57622212	0.8948	NARS
	ENSG00000259003	14	22556639	0.894808	AE000662.92
	ENSG00000104695	8	30814313	0.89489	PPP2CB
	ENSG00000225450	22	38739002	0.894925	RP3-508I15.14
	ENSG00000115761	2	10689986	0.895	NOL10
	ENSG00000279837	11	18601881	0.895	RP11-504G3.2
	ENSG00000261350	16	35492322	0.895	RP11-80F22.14
	ENSG00000239672	17	51153535	0.895	NME1
	ENSG00000283679	19	7011883	0.895	RP11-1137G4.5
	ENSG00000095787	10	28532743	0.89503	WAC
	ENSG00000164733	8	11869447	0.89532	CTSB
	ENSG00000229307	13	62323656	0.895351	LINC00459
	ENSG00000160678	1	153627925	0.89553	S100A1
	ENSG00000224520	1	157073256	0.89557	KRT8P45
	ENSG00000164136	4	141636598	0.895622	IL15
	ENSG00000249639	5	135450612	0.895826	CTB-138E5.1
	ENSG00000127957	7	75528147	0.896	PMS2P3
	ENSG00000110455	11	44065924	0.896	ACCS
	ENSG00000102978	16	57462386	0.896	POLR2C
	ENSG00000134207	1	114153918	0.89654	SYT6
	ENSG00000182168	4	95549127	0.896906	UNC5C
	ENSG00000038274	5	163503113	0.896981	MAT2B
	ENSG00000226249	6	147743323	0.897	RP11-307P5.2
	ENSG00000179131	7	66914580	0.897	RP11-458F8.3
	ENSG00000067836	16	4802949	0.897	ROGDI
	ENSG00000280152	16	75249563	0.897	RP11-331F4.5
	ENSG00000270091	17	19897286	0.897	RP11-78O7.2
	ENSG00000109323	4	102760993	0.897084	MANBA
	ENSG00000198929	1	162069773	0.89777	NOS1AP
	ENSG00000009830	14	77320882	0.897799	POMT2
	ENSG00000138193	10	94030811	0.8978	PLCE1
	ENSG00000235119	9	114398502	0.89799	RP11-9M16.2
	ENSG00000217165	6	39110320	0.898	ANKRD18EP
	ENSG00000050426	12	51047961	0.898	LETMD1
	ENSG00000170486	12	52601465	0.898	KRT72
	ENSG00000256424	12	131648120	0.898	RP11-495K9.7
	ENSG00000233002	17	15743798	0.898	AC005324.6
	ENSG00000130433	19	53992287	0.898	CACNG6
	ENSG00000154874	17	18625607	0.898
	ENSG00000253304	1	29123934	0.89825	TMEM200B
	ENSG00000189433	1	34759740	0.89856	GJB4
	ENSG00000102802	13	30906190	0.898583	MEDAG
	ENSG00000136098	13	52159860	0.898583
	ENSG00000183624	3	129278827	0.89862	HMCES
	ENSG00000226964	10	47706202	0.89868	RHEBP2
	ENSG00000227218	9	127934502	0.89873	RP11-203J24.8
	ENSG00000261168	1	151131609	0.89887	RP11-68I18.10
	ENSG00000135899	2	230225728	0.899	SP110
	ENSG00000157680	7	137847091	0.899	DGKI
	ENSG00000172247	11	47594658	0.899	C1QTNF4
	ENSG00000256694	12	166320	0.899	RP11-598F7.5
	ENSG00000007047	19	45251257	0.899	MARK4
	ENSG00000041802	3	194672476	0.899078	LSG1
	ENSG00000260711	14	91759797	0.899159	RP11-747H7.3
	ENSG00000050130	14	59484442	0.899331	JKAMP
	ENSG00000253309	13	51335772	0.899482	SERPINE3
	ENSG00000266743	18	76177737	0.89949	RP11-94B19.6
	ENSG00000236830	21	36175814	0.89956	CBR3-AS1
	ENSG00000091656	8	76681218	0.89958	ZFHX4
	ENSG00000115419	2	190895151	0.9	GLS
	ENSG00000225963	2	230121369	0.9	AC009950.2
	ENSG00000096070	6	36196743	0.9	BRPF3
	ENSG00000124587	6	42979219	0.9	PEX6
	ENSG00000111817	6	116254172	0.9	DSE
	ENSG00000235368	7	57424502	0.9	SAPCD2P2
	ENSG00000255224	8	144079264	0.90002	CTD-3065J16.9
	ENSG00000260633	3	134349232	0.900137	RP11-375I20.6
	ENSG00000132874	18	45212994	0.90022	SLC14A2
	ENSG00000089091	20	18467125	0.9006	DZANK1
	ENSG00000171161	1	248838209	0.90062	ZNF672
	ENSG00000269896	1	2352819	0.90067	RP4-740C4.5
	ENSG00000163382	1	156591761	0.90071	NAXE
	ENSG00000163710	3	142889202	0.900748	PCOLCE2
	ENSG00000283443	20	30545600	0.90098
	ENSG00000115904	2	39124344	0.901	SOS1
	ENSG00000205086	2	41954265	0.901	C2orf91
	ENSG00000115935	2	174682915	0.901	WIPF1
	ENSG00000283491	2	231507255	0.901	RP11-562I5.2
	ENSG00000132423	6	99394203	0.901	COQ3
	ENSG00000255893	11	94473569	0.901	RP11-685N10.1
	ENSG00000184471	16	1096243	0.901	C1QTNF8
	ENSG00000091157	18	56651674	0.901	WDR7
	ENSG00000188269	19	14835375	0.901	OR7A5
	ENSG00000250908	4	93319785	0.901091	RP11-703C10.1
	ENSG00000279184	22	35160946	0.90113	RP3-323A16.1
	ENSG00000171314	10	97426159	0.90115	PGAM1
	ENSG00000113594	5	38606305	0.901628	LIFR
	ENSG00000250345	4	143762092	0.901804	RP11-780M14.1
	ENSG00000279022	6	80440729	0.902	RP11-250B2.4
	ENSG00000230936	7	55342315	0.902	RP11-775L16.1
	ENSG00000009335	7	157138912	0.902	UBE3C
	ENSG00000261318	15	66279042	0.902	RP11-653J6.1
	ENSG00000090905	16	24610208	0.902	TNRC6A
	ENSG00000143631	1	152325202	0.90219	FLG
	ENSG00000236991	10	125752109	0.90247	EDRF1-AS1
	ENSG00000280560	10	89853905	0.90254	LINC01374
	ENSG00000276952	20	25285587	0.90254	RP5-965G21.6
	ENSG00000233919	3	41168546	0.902543	RP11-372H2.1
	ENSG00000145781	5	116085473	0.902543	COMMD10
	ENSG00000149179	11	46936688	0.903	C11orf49
	ENSG00000198040	12	133037291	0.903	ZNF84
	ENSG00000176473	14	100380909	0.903275	WDR25
	ENSG00000232450	1	113699630	0.90352	RP4-730K3.3
	ENSG00000116406	1	184754912	0.90352	EDEM3
	ENSG00000122481	1	95234154	0.9036	RWDD3
	ENSG00000143452	1	150720887	0.90369	HORMAD1
	ENSG00000106537	7	16753534	0.904	TSPAN13
	ENSG00000189316	7	64890099	0.904	RP11-797H7.5
	ENSG00000250412	4	119334328	0.904112	KLHL2P1
	ENSG00000260855	1	246772300	0.90438	RP11-439E19.10
	ENSG00000163485	1	203090653	0.90448	ADORA1
	ENSG00000239589	3	94938171	0.904483	LINC00879
	ENSG00000100330	22	29883154	0.904571	MTMR3
	ENSG00000233993	20	18698708	0.90484	RP11-379J5.5
	ENSG00000162927	2	61018160	0.905	PUS10
	ENSG00000138375	2	216412413	0.905	SMARCAL1
	ENSG00000120645	12	66764	0.905	IQSEC3
	ENSG00000260341	16	35492395	0.905	C2orf69P2
	ENSG00000278716	16	85489812	0.905	LA16c-352F7.1
	ENSG00000226746	17	17779528	0.905	SMCR5
	ENSG00000135845	1	172444085	0.90524	PIGC
	ENSG00000184227	14	73537113	0.905256	ACOT1
	ENSG00000099256	10	24952603	0.90542	PRTFDC1
	ENSG00000072110	14	68979439	0.905613	ACTN1
	ENSG00000214360	5	172194171	0.905924	EFCAB9
	ENSG00000198721	6	4135596	0.906	ECI2
	ENSG00000167984	16	3577399	0.906
	ENSG00000160818	1	156601489	0.9062	GPATCH4
	ENSG00000214076	22	32269666	0.906347	CPSF1P1
	ENSG00000223662	21	14585361	0.9064	SAMSN1-AS1
	ENSG00000233787	5	29882944	0.906569	CTD-2057J6.1
	ENSG00000260261	3	195952694	0.906811	RP11-480A16.1
	ENSG00000115221	2	160271887	0.907	ITGB6
	ENSG00000271553	7	128667042	0.907	RP11-274B21.10
	ENSG00000134533	12	15348674	0.907	RERG
	ENSG00000103199	16	4767623	0.907	ZNF500
	ENSG00000262999	16	11465259	0.907	CTD-3088G3.6
	ENSG00000121211	4	153344648	0.907074	MND1
	ENSG00000160712	1	154405192	0.90717	IL6R
	ENSG00000142686	1	35719471	0.9072	C1orf216
	ENSG00000107745	10	72626190	0.90745	MICU1
	ENSG00000197375	5	132369751	0.907782	SLC22A5
	ENSG00000253797	13	52029664	0.907824	UTP14C
	ENSG00000115648	2	237485427	0.908	MLPH
	ENSG00000228960	7	144294479	0.908	OR2A9P
	ENSG00000254185	8	109470130	0.90814	RP11-419L20.2
	ENSG00000165702	9	132943999	0.90819	GFI1B
	ENSG00000175768	9	37592641	0.90836	TOMM5
	ENSG00000169126	10	27999047	0.90841	ARMC4
	ENSG00000249637	5	140401366	0.908429	CTC-329D1.2
	ENSG00000183067	21	39745406	0.90868	IGSF5
	ENSG00000279667	1	40473054	0.90884	RP11-656D10.7
	ENSG00000144406	2	209771992	0.909	UNC80
	ENSG00000166930	11	60429588	0.909	MS4A5
	ENSG00000156738	11	60455751	0.909	MS4A1
	ENSG00000166147	15	48645848	0.909	FBN1
	ENSG00000235989	22	30922307	0.909011	MORC2-AS1
	ENSG00000176890	18	657603	0.90913	TYMS
	ENSG00000137558	8	74824536	0.90925	PI15
	ENSG00000131781	1	147243049	0.90928	FMO5
	ENSG00000251273	5	25190655	0.909352	RP11-549K20.1
	ENSG00000223949	1	64171296	0.90941	ROR1-AS1
	ENSG00000214141	1	37776669	0.90951	ACTN4P2
	ENSG00000124713	6	42960757	0.91	GNMT
	ENSG00000170092	7	75493624	0.91	SPDYE5
	ENSG00000108654	17	64508198	0.91	DDX5
	ENSG00000153147	4	143513462	0.910136	SMARCA5
	ENSG00000118849	3	158732695	0.910629	RARRES1
	ENSG00000102780	13	42040035	0.910629	DGKH
	ENSG00000186715	1	16770236	0.91063	MST1L
	ENSG00000152804	10	92689950	0.91063	HHEX
	ENSG00000117245	1	20718016	0.9107	KIF17
	ENSG00000219926	13	63844124	0.910745	RP11-394A14.2
	ENSG00000256496	12	127319985	0.911	RP11-955H22.4
	ENSG00000125534	20	63520723	0.9115	PPDPF
	ENSG00000228013	1	154406563	0.91153	RP11-350G8.5
	ENSG00000160180	21	42315650	0.91153	TFF3
	ENSG00000116353	1	29230941	0.91156	MECR
	ENSG00000007402	3	50504243	0.911585	CACNA2D2
	ENSG00000197858	8	144082589	0.91176	GPAA1
	ENSG00000163239	1	154502218	0.91177	TDRD10
	ENSG00000234572	2	64863625	0.912	LINC01800
	ENSG00000256257	12	2048351	0.912	CACNA1C-IT2
	ENSG00000142279	19	34481637	0.912	WTIP
	ENSG00000143434	1	151146663	0.91209	SEMA6C
	ENSG00000182000	3	149984394	0.912337	RP11-651P23.2
	ENSG00000109771	4	185395898	0.912414	LRP2BP
	ENSG00000052749	10	97426075	0.91243	RRP12
	ENSG00000162643	1	84999146	0.91249	WDR63
	ENSG00000213995	13	110622215	0.912752	NAXD
	ENSG00000170379	7	143620949	0.913	TCAF2
	ENSG00000213214	7	144188394	0.913	ARHGEF35
	ENSG00000171903	19	15934866	0.913	CYP4F11
	ENSG00000175606	8	73972436	0.91318	TMEM70
	ENSG00000234460	9	87864165	0.91334	XXyac-YM21GA2.4
	ENSG00000163611	3	113515186	0.913348	SPICE1
	ENSG00000168916	5	124748806	0.913578	ZNF608
	ENSG00000040275	5	169583633	0.913819	SPDL1
	ENSG00000120210	9	5185667	0.91387	INSL6
	ENSG00000124818	6	47781981	0.914	OPN5
	ENSG00000109919	11	47642622	0.914	MTCH2
	ENSG00000279491	11	61967793	0.914	RP11-810P12.7
	ENSG00000266527	17	27874644	0.914	RP11-138P22.1
	ENSG00000129946	19	460995	0.914	SHC2
	ENSG00000151623	4	148444697	0.91412	NR3C2
	ENSG00000144677	3	37861959	0.914159	CTDSPL
	ENSG00000246316	5	114668409	0.914387	RP11-492A10.1
	ENSG00000182218	14	99645109	0.914622	HHIPL1
	ENSG00000232490	3	31704057	0.914692	OSBPL10-AS1
	ENSG00000254367	8	8782478	0.91472	RP11-211C9.1
	ENSG00000228801	8	51899324	0.91478	RP11-110G21.1
	ENSG00000162877	1	205850131	0.91481	PM20D1
	ENSG00000178462	10	5404829	0.91495	TUBAL3
	ENSG00000127022	5	179698405	0.914951	CANX
	ENSG00000122194	6	160702237	0.915	PLG
	ENSG00000235944	7	5823159	0.915	ZNF815P
	ENSG00000256484	12	131370615	0.915	RP13-507P19.1
	ENSG00000261010	16	35255632	0.915	RARRES2P6
	ENSG00000260846	16	35336888	0.915	FRG2HP
	ENSG00000261299	16	35425363	0.915	C2orf69P3
	ENSG00000259836	16	35489236	0.915	AGGF1P6
	ENSG00000261837	16	78534373	0.915	RP11-264L1.3
	ENSG00000233327	17	18523294	0.915	USP32P2
	ENSG00000141316	17	32970375	0.915	SPACA3
	ENSG00000276085	17	36196757	0.915	CCL3L3
	ENSG00000165828	10	133347145	0.91538	PRAP1
	ENSG00000203506	3	29642808	0.915428	RBMS3-AS2
	ENSG00000261737	1	86704461	0.91552	RP4-612B15.3
	ENSG00000119048	5	134371178	0.915534	UBE2B
	ENSG00000113318	5	80655151	0.915539	MSH3
	ENSG00000250634	4	13655178	0.915937	LINC01182
	ENSG00000204977	13	49995887	0.915985	TRIM13
	ENSG00000230142	13	62212576	0.915995	LINC01075
	ENSG00000072135	2	130356006	0.916	PTPN18
	ENSG00000227182	7	57423724	0.916	VN1R28P
	ENSG00000171067	11	68272000	0.916	C11orf24
	ENSG00000110218	11	94128927	0.916	PANX1
	ENSG00000167173	15	75195642	0.916	C15orf39
	ENSG00000272977	22	25476217	0.916182	CTA-390C10.10
	ENSG00000117625	1	211258376	0.91627	RCOR3
	ENSG00000039600	5	157671479	0.916351	SOX30
	ENSG00000090020	1	27166980	0.91642	SLC9A1
	ENSG00000223570	1	226189220	0.91653	RP11-275I14.2
	ENSG00000145536	5	5140329	0.916539	ADAMTS16
	ENSG00000163374	1	155688773	0.91689	YY1AP1
	ENSG00000132164	3	10816199	0.916893	SLC6A11
	ENSG00000275074	8	22109418	0.91696
	ENSG00000260182	16	1257338	0.917	RP11-616M22.5
	ENSG00000185917	21	36079388	0.91776	SETD4
	ENSG00000215237	9	14993311	0.91789	RP11-54D18.2
	ENSG00000075886	2	131476092	0.918	TUBA3D
	ENSG00000254864	11	7572045	0.918	CTD-2516F10.4
	ENSG00000127578	16	630931	0.918	WFIKKN1
	ENSG00000262202	17	19112417	0.918	RP11-160E2.6
	ENSG00000249837	4	124252043	0.918021	CTD-2325B11.1
	ENSG00000135040	9	85941145	0.91824	NAA35
	ENSG00000126001	20	35455163	0.91831
	ENSG00000115616	2	102619706	0.919	SLC9A2
	ENSG00000237471	7	45969656	0.919	AC073115.6
	ENSG00000183444	7	97967073	0.919	OR7E38P
	ENSG00000166529	7	100049773	0.919	ZSCAN21
	ENSG00000135250	7	105399307	0.919	SRPK2
	ENSG00000175868	11	14904996	0.919	CALCB
	ENSG00000166927	11	60378481	0.919	MS4A7
	ENSG00000033627	17	42458843	0.919	ATP6V0A1
	ENSG00000183421	21	41767105	0.9191	RIPK4
	ENSG00000117407	1	43933319	0.91913	ARTN
	ENSG00000144935	3	142724073	0.919157	TRPC1
	ENSG00000223597	5	7373116	0.919542	LINC02142
	ENSG00000072786	5	172188385	0.91958	STK10
	ENSG00000130714	9	131502901	0.91995	POMT1
	ENSG00000230090	2	5691117	0.92	AC108025.2
	ENSG00000161551	19	51887975	0.92	ZNF577
	ENSG00000166111	12	108983760	0.92
	ENSG00000260759	18	11670164	0.92017	RP11-677O4.2
	ENSG00000143222	1	161152775	0.92025	UFC1
	ENSG00000253549	8	85464914	0.92034	CA3-AS1
	ENSG00000117139	1	202809469	0.92061	KDM5B
	ENSG00000150636	18	68715298	0.92068	CCDC102B
	ENSG00000253775	8	20079304	0.92084	AC100802.3
	ENSG00000280303	8	140636280	0.92088	ERICD
	ENSG00000244171	3	143176326	0.92089	PBX2P1
	ENSG00000037757	19	13764531	0.921	MRI1
	ENSG00000255050	8	143573489	0.92158	RP11-661A12.9
	ENSG00000170128	1	200872954	0.92166	GPR25
	ENSG00000092345	3	16670305	0.921761	DAZL
	ENSG00000053108	5	133612563	0.921901	FSTL4
	ENSG00000235749	1	247639748	0.92195	RP11-634B7.4
	ENSG00000272148	2	27062906	0.922	RP11-195B17.1
	ENSG00000120265	6	149749665	0.922	PCMT1
	ENSG00000280266	7	157525782	0.922	RP11-331D5.2
	ENSG00000151502	11	134224644	0.922	VPS26B
	ENSG00000131981	14	55124109	0.92211	LGALS3
	ENSG00000236133	13	77990645	0.922194	LINC01069
	ENSG00000271980	5	10267145	0.922657	CTD-2256P15.4
	ENSG00000279699	22	30276950	0.922679	RP1-102K2.9
	ENSG00000101189	20	62796452	0.92293	MRGBP
	ENSG00000248645	4	164939989	0.922954	RP11-366M4.6
	ENSG00000001167	6	41072944	0.923	NFYA
	ENSG00000242258	7	150433653	0.923	LINC00996
	ENSG00000275228	12	48328471	0.923	RP11-370I10.10
	ENSG00000137841	15	40307921	0.923	PLCB2
	ENSG00000205220	16	67937086	0.923	PSMB10
	ENSG00000274718	13	107870382	0.923352	RP11-346C4.3
	ENSG00000148677	10	90921275	0.92341	ANKRD1
	ENSG00000235241	1	16889094	0.92348	RP11-108M9.5
	ENSG00000168993	4	826197	0.923921	CPLX1
	ENSG00000233967	6	80443343	0.924	RP11-250B2.3
	ENSG00000245648	12	10363768	0.924	RP11-277P12.20
	ENSG00000259846	16	64364780	0.924	RP11-467L24.1
	ENSG00000109118	17	28951770	0.924	PHF12
	ENSG00000277332	8	142638595	0.92414	AC145123.2
	ENSG00000222987	5	102302503	0.924236	RN7SKP68
	ENSG00000174514	1	205568884	0.92464	MFSD4A
	ENSG00000235628	1	175556817	0.92476	TNR-IT1
	ENSG00000114648	3	47287219	0.924839	KLHL18
	ENSG00000147570	8	66021559	0.92493	DNAJC5B
	ENSG00000250479	22	23768442	0.924939	CHCHD10
	ENSG00000115274	2	74455022	0.925	INO80B
	ENSG00000205174	7	108884586	0.925	C7orf66
	ENSG00000166822	16	75465496	0.925	TMEM170A
	ENSG00000270020	16	86523896	0.925	RP11-463O9.9
	ENSG00000186831	17	18426860	0.925	KRT17P2
	ENSG00000260793	17	44221914	0.925	RP5-882C2.2
	ENSG00000182613	5	181154942	0.925096	OR2V2
	ENSG00000026652	6	161274060	0.926	AGPAT4
	ENSG00000136261	7	16646130	0.926	BZW2
	ENSG00000231859	7	97906428	0.926	AC007875.2
	ENSG00000072609	12	132909185	0.926	CHFR
	ENSG00000278090	15	99028537	0.926	RP11-6O2.2
	ENSG00000127580	16	690443	0.926	WDR24
	ENSG00000245888	16	27268845	0.926	FLJ21408
	ENSG00000197989	1	28582982	0.92608	SNHG12
	ENSG00000152904	1	235327487	0.9262	GGPS1
	ENSG00000113048	5	72320365	0.92654	MRPS27
	ENSG00000263618	18	14903579	0.92683	RP11-527H14.4
	ENSG00000154122	5	14871777	0.926892	ANKH
	ENSG00000172818	11	65787021	0.927	OVOL1
	ENSG00000159248	15	34754964	0.927	GJD2
	ENSG00000140323	15	40358234	0.927	DISP2
	ENSG00000228166	9	5094138	0.92753	MTND1P11
	ENSG00000163344	1	154936990	0.92756	PMVK
	ENSG00000154529	9	42129509	0.92785
	ENSG00000170955	11	6320646	0.928	PRKCDBP
	ENSG00000109861	11	88337786	0.928	CTSC
	ENSG00000260693	15	30540092	0.928	AC026150.8
	ENSG00000260340	16	84928352	0.928	LINC02176
	ENSG00000011114	14	93333091	0.928131	BTBD7
	ENSG00000184497	13	113759239	0.928136	TMEM255B
	ENSG00000223704	22	26858633	0.928239	LINC01422
	ENSG00000249061	5	86967320	0.928557	RP11-72L22.1
	ENSG00000132823	20	44210790	0.92856	OSER1
	ENSG00000197142	10	112374017	0.92895	ACSL5
	ENSG00000138463	3	122794794	0.928995	DIRC2
	ENSG00000231460	9	23829669	0.929	RP11-321L2.1
	ENSG00000254722	11	56332487	0.929	FAM8A2P
	ENSG00000188375	12	31792240	0.929	H3F3C
	ENSG00000273018	17	18534061	0.929	CTD-2303H24.2
	ENSG00000138152	10	122271305	0.92918	BTBD16
	ENSG00000118785	4	87975649	0.929638	SPP1
	ENSG00000169908	3	149377776	0.929877	TM4SF1
	ENSG00000232667	7	80391473	0.93	AC004862.6
	ENSG00000137767	15	45631147	0.93	SQRDL
	ENSG00000170537	16	18983933	0.93	TMC7
	ENSG00000283421	16	21299902	0.93	AF001550.9
	ENSG00000250107	17	50562107	0.93	CACNA1G-AS1
	ENSG00000105676	19	19033574	0.93	ARMC6
	ENSG00000253745	8	46922560	0.9301	RP11-350F16.1
	ENSG00000181097	8	143696153	0.93023	RP11-429J17.2
	ENSG00000188672	1	25430191	0.93025	RHCE
	ENSG00000145626	5	36001027	0.930371	UGT3A1
	ENSG00000137473	4	146945881	0.930527	TTC29
	ENSG00000251024	4	146108156	0.930949	RP11-203B7.1
	ENSG00000240571	7	130173729	0.931	RP11-775D22.3
	ENSG00000258273	12	48333900	0.931	RP11-370I10.4
	ENSG00000257681	12	103768857	0.931	RP11-341G23.4
	ENSG00000167397	16	31095979	0.931	VKORC1
	ENSG00000213398	16	67943472	0.931	LCAT
	ENSG00000131711	5	72107233	0.931038	MAP1B
	ENSG00000264699	18	68264826	0.93104	LINC01912
	ENSG00000245275	5	154445849	0.931516	SAP30L-AS1
	ENSG00000241852	8	22599600	0.93169	C8orf58
	ENSG00000105793	7	90335222	0.932	GTPBP10
	ENSG00000139433	12	109880487	0.932	GLTP
	ENSG00000167264	16	67987760	0.932	DUS2
	ENSG00000238118	1	108410138	0.93256	SLC25A24P2
	ENSG00000232309	1	182128664	0.93263	GS1-122H1.1
	ENSG00000224174	1	16520693	0.93266	RP4-798A10.4
	ENSG00000223920	1	61654193	0.93277	RP11-430G17.1
	ENSG00000227080	7	51389113	0.933	CTD-2021A8.3
	ENSG00000090615	12	132828857	0.933	GOLGA3
	ENSG00000178773	16	89575767	0.933	CPNE7
	ENSG00000228422	20	11870714	0.93331	LINC00687
	ENSG00000172361	18	50266521	0.93348	CFAP53
	ENSG00000181982	4	24980147	0.933495	CCDC149
	ENSG00000102595	13	96053481	0.933522	UGGT2
	ENSG00000114656	3	129002689	0.933745	KIAA1257
	ENSG00000106066	7	29195450	0.934	CPVL
	ENSG00000109991	11	57338373	0.934	P2RX3
	ENSG00000244482	19	54242790	0.934
	ENSG00000147419	8	27772652	0.93427	CCDC25
	ENSG00000273891	10	121965763	0.93427	RP11-500G22.5
	ENSG00000117133	1	84479258	0.93448	RPF1
	ENSG00000049239	1	9234774	0.93494	H6PD
	ENSG00000185231	18	13915706	0.93496	MC2R
	ENSG00000126602	16	3717596	0.935	TRAP1
	ENSG00000278740	17	68188546	0.935	RP11-147L13.14
	ENSG00000151414	1	198156962	0.93534	NEK7
	ENSG00000226812	20	44355184	0.9354	RP5-881L22.5
	ENSG00000100603	14	77761206	0.935439	SNW1
	ENSG00000134247	1	116910056	0.93548	PTGFRN
	ENSG00000225756	9	133657312	0.93554	DBH-AS1
	ENSG00000114744	3	149752498	0.935595	COMMD2
	ENSG00000242516	3	75672390	0.935777	LINC00960
	ENSG00000213232	13	63811607	0.935953	PPP1R2P10
	ENSG00000112237	6	99567037	0.936	CCNC
	ENSG00000277253	7	56805335	0.936	RP13-580B18.2
	ENSG00000227305	7	63421223	0.936	RP11-340I6.3
	ENSG00000215771	22	41190187	0.936177	LRRC37A14P
	ENSG00000234996	1	202861753	0.93651	RP11-480I12.9
	ENSG00000164346	5	74768930	0.93659	NSA2
	ENSG00000242600	10	79920177	0.93663	MBL1P
	ENSG00000197548	3	11272308	0.93675	ATG7
	ENSG00000228818	1	240145388	0.93696	RP11-567G24.1
	ENSG00000088205	2	117814649	0.937	DDX18
	ENSG00000123612	2	157629004	0.937	ACVR1C
	ENSG00000255004	11	35281812	0.937	RP1-68D18.3
	ENSG00000197978	15	82430019	0.937	GOLGA6L9
	ENSG00000250057	4	83247177	0.937074	RP11-576N17.5
	ENSG00000248401	4	83247213	0.937106	RP11-576N17.3
	ENSG00000058453	1	16921949	0.93721	CROCC
	ENSG00000153363	1	211382802	0.93748	LINC00467
	ENSG00000250470	22	23977584	0.937485	AP000351.3
	ENSG00000226419	1	112956414	0.93762	SLC16A1-AS1
	ENSG00000225778	10	11894699	0.9377	PROSER2-AS1
	ENSG00000271860	6	97283302	0.938	RP11-436D23.1
	ENSG00000085382	6	104859918	0.938	HACE1
	ENSG00000223756	11	3380960	0.938	TSSC2
	ENSG00000123329	12	57488813	0.938	ARHGAP9
	ENSG00000214814	8	123851986	0.9383	FER1L6
	ENSG00000076258	1	171314207	0.93833	FMO4
	ENSG00000274248	21	45974488	0.93884	AJ011932.1
	ENSG00000143870	2	10837976	0.939	PDIA6
	ENSG00000213639	2	28751639	0.939	PPP1CB
	ENSG00000279220	2	206203375	0.939	GPR1-AS
	ENSG00000260418	6	136336086	0.939	RP3-406A7.7
	ENSG00000110074	11	126269144	0.939	FOXRED1
	ENSG00000279233	12	125138244	0.939	RP11-158L12.4
	ENSG00000105321	19	47255979	0.939	CCDC9
	ENSG00000204653	19	50514689	0.939	ASPDH
	ENSG00000160472	19	55376835	0.939	TMEM190
	ENSG00000158764	1	160954798	0.93901	ITLN2
	ENSG00000183114	1	20552438	0.93905	FAM43B
	ENSG00000247121	5	96935392	0.939341	CTD-2260A17.2
	ENSG00000130653	9	137550533	0.93961	PNPLA7
	ENSG00000170074	5	177783397	0.939904	FAM153A
	ENSG00000172939	3	38165088	0.93994	OXSR1
	ENSG00000144026	2	95165412	0.94	ZNF514
	ENSG00000125633	2	118014132	0.94	CCDC93
	ENSG00000164465	6	117453816	0.94	DCBLD1
	ENSG00000223614	7	64207089	0.94	ZNF735
	ENSG00000269622	16	35507169	0.94	TP53TG3HP
	ENSG00000119440	9	133228590	0.9401	LCN1P1
	ENSG00000101003	20	25407726	0.94046	GINS1
	ENSG00000189339	1	1692727	0.94061
	ENSG00000272335	5	44826075	0.940722	RP11-53O19.3
	ENSG00000152104	1	214552448	0.94074	PTPN14
	ENSG00000261135	1	16514644	0.94079	RP4-798A10.7
	ENSG00000168575	8	42541596	0.94079	SLC20A2
	ENSG00000205930	21	32772099	0.94096
	ENSG00000237896	7	81175507	0.941	AC005008.2
	ENSG00000207425	16	14915555	0.941	Y_RNA
	ENSG00000123810	19	41364172	0.941	B9D2
	ENSG00000104972	19	54617157	0.941
	ENSG00000248468	3	131517830	0.941652	RP11-517B11.4
	ENSG00000248685	4	34269746	0.941778	RP11-548L20.1
	ENSG00000004487	1	23019447	0.94186	KDM1A
	ENSG00000153574	2	88691643	0.942	RPIA
	ENSG00000112053	6	36024867	0.942	SLC26A8
	ENSG00000255236	11	68122052	0.942	CTD-2655K5.1
	ENSG00000246889	11	70398402	0.942	AP000487.5
	ENSG00000213927	9	34664047	0.94202	CCL27
	ENSG00000236051	13	77026766	0.942238	MYCBP2-AS1
	ENSG00000112685	6	693110	0.943	EXOC2
	ENSG00000229251	7	84983555	0.943	HNRNPA1P8
	ENSG00000259591	15	60763905	0.943	RP11-554D20.1
	ENSG00000260625	16	31508470	0.943	RP11-452L6.7
	ENSG00000230704	1	169763338	0.94307	RP1-117P20.3
	ENSG00000113068	5	140303120	0.943605	PFDN1
	ENSG00000164308	5	96875938	0.943607	ERAP2
	ENSG00000204969	5	140794851	0.943631	PCDHA2
	ENSG00000035687	1	244452133	0.94366	ADSS
	ENSG00000231057	1	211675761	0.94385	RP11-122M14.1
	ENSG00000055211	6	149566293	0.944	GINM1
	ENSG00000170419	7	54542324	0.944	VSTM2A
	ENSG00000182272	11	369803	0.944	B4GALNT4
	ENSG00000213538	11	9094376	0.944	KRT8P41
	ENSG00000255187	11	91158082	0.944	RP11-699F16.2
	ENSG00000110060	11	125903220	0.944	PUS3
	ENSG00000236908	12	3318717	0.944	RP5-1063M23.2
	ENSG00000247131	12	69738567	0.944	RP11-588G21.2
	ENSG00000167272	12	120581397	0.944	POP5
	ENSG00000008838	17	40061214	0.944	MED24
	ENSG00000064687	19	1040100	0.944	ABCA7
	ENSG00000232148	1	166763333	0.94405	FMO11P
	ENSG00000145242	4	65669959	0.944194	EPHA5
	ENSG00000117598	1	99005031	0.9444	PLPPR5
	ENSG00000165985	10	16522004	0.94477	C1QL3
	ENSG00000279884	2	174546334	0.945	RP11-483E17.1
	ENSG00000254518	11	50298578	0.945	RP11-347H15.4
	ENSG00000255250	11	86727354	0.945	CTD-2005H7.2
	ENSG00000243708	15	41837774	0.945	PLA2G4B
	ENSG00000109063	17	10657308	0.945	MYH3
	ENSG00000214161	22	30481910	0.945017	SDC4P
	ENSG00000276529	21	44978831	0.94502	AP001505.10
	ENSG00000235741	1	54517258	0.94529	RP5-866L20.1
	ENSG00000176853	8	123768455	0.94571	FAM91A1
	ENSG00000132507	17	7306998	0.946	EIF5A
	ENSG00000214860	17	18377661	0.946	EVPLL
	ENSG00000122735	9	34457413	0.94603	DNAI1
	ENSG00000223508	8	232135	0.94607	RPL23AP53
	ENSG00000215571	13	21319155	0.946082	GRK6P1
	ENSG00000203485	14	104689605	0.946622	INF2
	ENSG00000134668	1	31816050	0.94665	SPOCD1
	ENSG00000176393	1	201982371	0.94693	RNPEP
	ENSG00000152684	5	52799884	0.946966	PELO
	ENSG00000196376	6	117907525	0.947	SLC35F1
	ENSG00000273448	7	67333046	0.947	RP11-166O4.6
	ENSG00000135124	12	121209856	0.947	P2RX4
	ENSG00000236617	12	132887841	0.947	RP11-46H11.12
	ENSG00000167483	19	17523300	0.947	FAM129C
	ENSG00000177465	14	73591705	0.947063	ACOT4
	ENSG00000224051	1	1324755	0.94708	CPTP
	ENSG00000224535	1	212467742	0.9471	RP11-61J19.2
	ENSG00000235140	10	59589149	0.94711	RP11-135D11.2
	ENSG00000164125	4	158173317	0.947131	FAM198B
	ENSG00000069011	5	135034519	0.947196	PITX1
	ENSG00000198700	1	201834953	0.9472	IPO9
	ENSG00000229375	13	19019335	0.947305	USP24P1
	ENSG00000225960	9	119973093	0.94761	RP11-360A18.1
	ENSG00000244371	1	146957658	0.9477	PFN1P8
	ENSG00000282872	1	26168580	0.94784	RP11-96L14.8
	ENSG00000188026	12	123533717	0.948	RILPL1
	ENSG00000254634	16	29447025	0.948	SMG1P6
	ENSG00000099219	9	5833116	0.94826	ERMP1
	ENSG00000088970	20	21125982	0.94865	KIZ
	ENSG00000184761	2	130549882	0.949	AC013269.5
	ENSG00000165633	10	49115508	0.94905	VSTM4
	ENSG00000144959	3	172711217	0.949574	NCEH1
	ENSG00000272240	8	234886	0.94982	RP5-855D21.1
	ENSG00000258537	14	51599951	0.949861	FRMD6-AS2
	ENSG00000279519	2	36842538	0.95	RP11-288C18.1
	ENSG00000119041	2	196799724	0.95	GTF3C3
	ENSG00000270504	6	3751110	0.95	RP11-420L9.5
	ENSG00000203907	6	73394746	0.95	OOEP
	ENSG00000270749	7	57629284	0.95	RP11-368M16.10
	ENSG00000259673	15	67521683	0.95	IQCH-AS1
	ENSG00000179409	17	752658	0.95	GEMIN4
	ENSG00000267744	17	35190960	0.95	RP11-799D4.1
	ENSG00000197013	19	21505563	0.95	ZNF429
	ENSG00000105053	19	50025804	0.95	VRK3
	ENSG00000138496	3	122564236	0.950165	PARP9
	ENSG00000122223	1	160862854	0.9503	CD244
	ENSG00000151413	14	31489955	0.950323	NUBPL
	ENSG00000145354	4	102868977	0.950571	CISD2
	ENSG00000170525	10	6144933	0.95092	PFKFB3
	ENSG00000156299	21	31559976	0.95098	TIAM1
	ENSG00000198874	7	66995172	0.951	TYW1
	ENSG00000254951	11	7905954	0.951	RP11-494M8.4
	ENSG00000171714	11	22193175	0.951	ANO5
	ENSG00000151348	11	44095548	0.951	EXT2
	ENSG00000188991	12	16277684	0.951	SLC15A5
	ENSG00000110975	12	33439818	0.951	SYT10
	ENSG00000111602	12	56449402	0.951	TIMELESS
	ENSG00000256139	12	109111217	0.951	RP11-968O1.5
	ENSG00000276791	16	2777318	0.951	CTD-2270P14.5
	ENSG00000115266	19	1446301	0.951	APC2
	ENSG00000197253	16	1230183	0.951
	ENSG00000249816	8	124848736	0.95118	LINC00964
	ENSG00000130193	8	142727202	0.95118	THEM6
	ENSG00000233198	9	137227270	0.95133	RNF224
	ENSG00000176083	1	26374521	0.95138	ZNF683
	ENSG00000122863	10	71964364	0.95148	CHST3
	ENSG00000171102	9	133209249	0.95169	OBP2B
	ENSG00000183249	21	14000926	0.95188	NF1P3
	ENSG00000260404	4	118591772	0.951885	RP11-384K6.6
	ENSG00000244018	8	18774825	0.95193	RPL35P6
	ENSG00000151692	2	6917391	0.952	RNF144A
	ENSG00000178752	2	238159007	0.952	ERFE
	ENSG00000162804	2	240998837	0.952	SNED1
	ENSG00000231720	6	167240479	0.952	RP11-568A7.3
	ENSG00000205060	7	134317050	0.952	SLC35B4
	ENSG00000055130	7	148698664	0.952	CUL1
	ENSG00000111445	12	118013587	0.952	RFC5
	ENSG00000279153	12	131645917	0.952	RP11-495K9.8
	ENSG00000167693	17	979769	0.952	NXN
	ENSG00000277531	19	46428950	0.952	LLNLF-187D8.1
	ENSG00000100300	22	43151513	0.952156	TSPO
	ENSG00000228503	20	47958021	0.95216	RP11-347D21.2
	ENSG00000214012	6	19612754	0.953	KRT18P38
	ENSG00000112419	6	143536844	0.953	PHACTR2
	ENSG00000254927	11	13879498	0.953	RP11-98J9.2
	ENSG00000179715	12	47104112	0.953	PCED1B
	ENSG00000185252	22	20394114	0.953052	ZNF74
	ENSG00000227549	3	30526212	0.953157	AC116035.2
	ENSG00000251604	5	73451497	0.953354	LINC01385
	ENSG00000225652	10	77354403	0.95343	KCNMA1-AS3
	ENSG00000204928	5	145935762	0.953548	GRXCR2
	ENSG00000156795	8	123416724	0.95355	WDYHV1
	ENSG00000273261	3	182921937	0.953564	RP11-531F16.4
	ENSG00000225762	1	47408476	0.95368	LINC01389
	ENSG00000067715	12	78863992	0.954	SYT1
	ENSG00000275371	16	30110894	0.954	RP11-455F5.6
	ENSG00000261193	16	88087382	0.954	RP11-863P13.5
	ENSG00000269321	19	48145907	0.954	CTC-453G23.4
	ENSG00000225870	13	111095837	0.954457	LINC00368
	ENSG00000130684	20	25696840	0.95462	ZNF337
	ENSG00000056291	4	72031803	0.954861	NPFFR2
	ENSG00000224194	2	15680483	0.955	AC008278.3
	ENSG00000231971	6	134520584	0.955	RP11-557H15.3
	ENSG00000180354	7	30134809	0.955	MTURN
	ENSG00000205890	16	3034897	0.955	RP11-473M20.5
	ENSG00000118156	19	47555855	0.955	ZNF541
	ENSG00000236495	10	14652741	0.95534	RP11-7C6.1
	ENSG00000235917	9	5098340	0.9557	MTCO2P11
	ENSG00000230225	9	5109495	0.9557	MTND5P14
	ENSG00000254017	9	5113548	0.9557	IGHEP2
	ENSG00000106772	9	76906086	0.9557	PRUNE2
	ENSG00000225335	22	18078883	0.95594	XXbac-B476C20.9
	ENSG00000196154	1	153550135	0.95595	S100A4
	ENSG00000271466	7	63771046	0.956	CICP24
	ENSG00000108557	17	17681472	0.956	RAI1
	ENSG00000214174	17	64975575	0.956	AMZ2P1
	ENSG00000124253	20	57561079	0.95614	PCK1
	ENSG00000131100	22	17628817	0.956167	ATP6V1E1
	ENSG00000091527	3	133573729	0.956498	CDV3
	ENSG00000228889	13	99200709	0.956725	UBAC2-AS1
	ENSG00000149346	20	10435302	0.95677	SLX4IP
	ENSG00000185038	2	233775678	0.957	MROH2A
	ENSG00000257093	7	141702152	0.957	KIAA1147
	ENSG00000254470	11	65780801	0.957	AP5B1
	ENSG00000110811	12	6828409	0.957	P3H3
	ENSG00000226258	3	6805448	0.957107	GRM7-AS3
	ENSG00000183798	20	41366826	0.95736	EMILIN3
	ENSG00000117533	1	171742246	0.95739	VAMP4
	ENSG00000144559	3	11846918	0.957781	TAMM41
	ENSG00000100353	22	36529435	0.957813	EIF3D
	ENSG00000177868	1	42816803	0.95793	SVBP
	ENSG00000235931	10	59960912	0.95793	LINC01553
	ENSG00000135299	6	89433169	0.958	ANKRD6
	ENSG00000167553	12	49208545	0.958	TUBA1C
	ENSG00000185480	12	102120184	0.958	PARPBP
	ENSG00000171817	19	37594829	0.958	ZNF540
	ENSG00000261603	3	46736428	0.958025	PRSS46
	ENSG00000276916	13	113511746	0.958028	RP11-230F18.6
	ENSG00000137965	1	78649795	0.95827	IFI44
	ENSG00000225831	20	5532877	0.95877	RPS18P1
	ENSG00000149599	20	31870700	0.95895	DUSP15
	ENSG00000251600	4	143912330	0.958963	RP11-673E1.1
	ENSG00000272485	6	776968	0.959	RP11-284J1.1
	ENSG00000128563	7	102363871	0.959	PRKRIP1
	ENSG00000164675	7	123534663	0.959	IQUB
	ENSG00000248712	11	119196768	0.959	CCDC153
	ENSG00000218109	11	127002909	0.959	KIRREL3-AS3
	ENSG00000174106	12	65169570	0.959	LEMD3
	ENSG00000230839	20	1817605	0.95931	RP5-968J1.1
	ENSG00000273796	21	45404368	0.9599	LL21NC02-21A1.1
	ENSG00000215022	6	13295585	0.96	RP1-257A7.4
	ENSG00000235243	7	84848252	0.96	AC093716.1
	ENSG00000259876	16	12557693	0.96	CTD-3037G24.4
	ENSG00000205037	16	88100984	0.96	RP11-863P13.4
	ENSG00000261996	17	6655008	0.96	CTC-281F24.1
	ENSG00000176681	17	46292732	0.96	LRRC37A
	ENSG00000140105	14	100376804	0.96014	WARS
	ENSG00000154813	3	16264971	0.960405	DPH3
	ENSG00000250711	5	42972623	0.960436	PRELID3BP7
	ENSG00000186952	5	110738955	0.960448	TMEM232
	ENSG00000273402	8	237044	0.9609	RP5-855D21.2
	ENSG00000108010	10	130136398	0.96093	GLRX3
	ENSG00000219433	6	149794762	0.961	BTBD10P2
	ENSG00000280225	7	57404716	0.961	RP11-114G11.4
	ENSG00000267939	19	8008728	0.961	CTD-2325M2.1
	ENSG00000206026	18	75427702	0.96128	SMIM21
	ENSG00000163959	3	196211486	0.961291	SLC51A
	ENSG00000228039	22	23963779	0.961617	KB-1125A3.10
	ENSG00000114030	3	122514944	0.961634	KPNA1
	ENSG00000239300	2	9505444	0.962	RP11-400L8.2
	ENSG00000228815	7	36110871	0.962	MARK2P13
	ENSG00000130595	11	1919561	0.962	TNNT3
	ENSG00000152990	4	22516053	0.962012	ADGRA3
	ENSG00000186973	1	43145152	0.96202	FAM183A
	ENSG00000253966	5	170896928	0.96202	CTC-455F18.3
	ENSG00000229894	4	165279678	0.962115	GK3P
	ENSG00000176018	5	90529583	0.962739	LYSMD3
	ENSG00000250149	4	125676717	0.962954	RP11-399F2.2
	ENSG00000186487	2	2331259	0.963	MYT1L
	ENSG00000187566	6	18122686	0.963	NHLRC1
	ENSG00000176209	8	42541711	0.963	SMIM19
	ENSG00000258121	12	48500960	0.963	RP11-722P11.4
	ENSG00000178297	19	2389785	0.963	TMPRSS9
	ENSG00000189114	19	45178744	0.963	BLOC1S3
	ENSG00000241431	8	56588384	0.96301	RPL37P6
	ENSG00000078081	3	183163838	0.963267	LAMP3
	ENSG00000160298	21	46323874	0.96391	C21orf58
	ENSG00000261760	2	110231105	0.964	RP11-1223D19.1
	ENSG00000157214	7	90167589	0.964	STEAP2
	ENSG00000174851	11	66289169	0.964	YIF1A
	ENSG00000281655	11	102681309	0.964	RP11-817J15.3
	ENSG00000101474	20	24992978	0.9644	APMAP
	ENSG00000173930	5	102296548	0.964475	SLCO4C1
	ENSG00000272821	22	50524424	0.96469	CTA-384D8.36
	ENSG00000235689	22	24008257	0.964758	AP000351.13
	ENSG00000228549	1	16870944	0.9649	RP11-108M9.3
	ENSG00000251504	4	177907935	0.964909	LINC01099
	ENSG00000155158	9	15307359	0.96544	TTC39B
	ENSG00000232135	20	45537013	0.96586	RP3-461P17.6
	ENSG00000150540	2	137964019	0.966	HNMT
	ENSG00000122644	7	12686855	0.966	ARL4A
	ENSG00000254682	11	71448673	0.966	RP11-660L16.2
	ENSG00000166130	12	98645112	0.966	IKBIP
	ENSG00000171916	17	18476736	0.966	LGALS9C
	ENSG00000276023	17	37489830	0.966	DUSP14
	ENSG00000105141	19	15049383	0.966	CASP14
	ENSG00000105137	19	15107402	0.966	SYDE1
	ENSG00000233884	9	87853441	0.96605	XXyac-YM21GA2.3
	ENSG00000187144	1	16437423	0.96609	SPATA21
	ENSG00000100036	22	30635651	0.966196	SLC35E4
	ENSG00000070214	9	105244621	0.96641	SLC44A1
	ENSG00000271383	1	149390622	0.9667
	ENSG00000274295	8	53394214	0.96681	RP11-1081M5.3
	ENSG00000204187	10	43845305	0.96691	LINC00619
	ENSG00000140107	14	100323336	0.966995	SLC25A47
	ENSG00000203722	6	149923120	0.967	RAET1G
	ENSG00000240975	11	39161452	0.967	RP11-313M3.1
	ENSG00000152944	12	27022545	0.967	MED21
	ENSG00000050820	16	75268052	0.967	BCAR1
	ENSG00000250092	4	21582095	0.967039	RP11-556G22.3
	ENSG00000224497	20	35544746	0.96722	RPL36P4
	ENSG00000272030	1	153634396	0.96744	RP1-178F15.4
	ENSG00000156110	10	74151184	0.96744	ADK
	ENSG00000214491	22	30546681	0.967657	SEC14L6
	ENSG00000162699	1	101893104	0.96777	DNAJA1P5
	ENSG00000152661	6	121435691	0.968	GJA1
	ENSG00000173156	11	67056817	0.968	RHOD
	ENSG00000066654	16	20742083	0.968	THUMPD1
	ENSG00000103510	16	31115753	0.968	KAT8
	ENSG00000102901	16	67847810	0.968	CENPT
	ENSG00000133246	19	8503111	0.968	PRAM1
	ENSG00000274114	17	6657033	0.968
	ENSG00000116985	1	39788860	0.96809	BMP8B
	ENSG00000133065	1	205813747	0.96809	SLC41A1
	ENSG00000250060	5	6868558	0.968409	RP11-332J15.2
	ENSG00000248483	5	93741636	0.968409	POU5F2
	ENSG00000175279	1	10430782	0.96861	CENPS
	ENSG00000173193	3	122680617	0.968774	PARP14
	ENSG00000090686	1	21783605	0.96892	USP48
	ENSG00000164818	7	726977	0.969	DNAAF5
	ENSG00000259920	7	130484391	0.969	RP11-2E11.5
	ENSG00000267302	17	59964831	0.969	RP11-178C3.2
	ENSG00000169660	17	82418317	0.969	HEXDC
	ENSG00000258803	14	56514330	0.969094	RP11-624J12.1
	ENSG00000183828	14	105181311	0.96932	NUDT14
	ENSG00000180697	3	126558964	0.969371	C3orf22
	ENSG00000229599	13	100944363	0.969705	LINC00411
	ENSG00000227411	9	101339346	0.96971	BAATP1
	ENSG00000138696	4	94757967	0.969746	BMPR1B
	ENSG00000158825	1	20588947	0.96987	CDA
	ENSG00000171722	1	162376869	0.9699	SPATA46
	ENSG00000229751	10	13991814	0.9699	RP11-142M10.2
	ENSG00000166171	10	101570559	0.9699	DPCD
	ENSG00000177409	7	93148368	0.97	SAMD9L
	ENSG00000255583	12	63724934	0.97	RP11-415I12.2
	ENSG00000171861	17	782451	0.97	MRM3
	ENSG00000251281	5	33017606	0.970021	CTD-2066L21.2
	ENSG00000196593	13	23946781	0.970154	ANKRD20A19P
	ENSG00000163629	4	86594314	0.970501	PTPN13
	ENSG00000109339	4	86594130	0.970934	MAPK10
	ENSG00000254349	8	74599774	0.97099	MIR2052HG
	ENSG00000110721	11	68121443	0.971	CHKA
	ENSG00000237515	16	12901619	0.971	SHISA9
	ENSG00000108639	17	78168557	0.971	SYNGR2
	ENSG00000155890	3	140678038	0.971213	TRIM42
	ENSG00000237342	14	98844895	0.971505	AL132796.1
	ENSG00000100767	14	73237496	0.971739	PAPLN
	ENSG00000007062	4	16084377	0.971791	PROM1
	ENSG00000249854	5	20305564	0.971896	RP11-420O16.1
	ENSG00000272491	1	48229560	0.97192	RP5-1024N4.4
	ENSG00000203880	20	64255694	0.97193	PCMTD2
	ENSG00000231028	6	135497800	0.972	LINC00271
	ENSG00000196275	7	74851550	0.972	GTF2IRD2
	ENSG00000184903	7	111562516	0.972	IMMP2L
	ENSG00000255847	11	73964523	0.972	RP11-167N4.2
	ENSG00000167280	17	79074938	0.972	ENGASE
	ENSG00000267786	19	35947114	0.972	AF038458.3
	ENSG00000269867	19	57867883	0.972	CTD-2583A14.8
	ENSG00000243234	19	57953758	0.972	CTD-2583A14.1
	ENSG00000271889	2	61162104	0.973	RP11-493E12.1
	ENSG00000189367	6	127459390	0.973	KIAA0408
	ENSG00000236324	6	157892785	0.973	RP3-403L10.3
	ENSG00000108651	17	31901764	0.973	UTP6
	ENSG00000272182	3	58428254	0.973409	RP11-802O23.3
	ENSG00000173578	3	46027741	0.973542	XCR1
	ENSG00000263753	18	5238598	0.97368	LINC00667
	ENSG00000092853	1	35769966	0.97369	CLSPN
	ENSG00000231345	10	50655966	0.97382	BEND3P1
	ENSG00000225932	7	144183465	0.974	CTAGE4
	ENSG00000274425	19	10333640	0.974	AC114271.2
	ENSG00000258107	14	29390345	0.974604	RP11-260G13.1
	ENSG00000226380	7	130913309	0.975	AC058791.1
	ENSG00000074755	17	4143019	0.975	ZZEF1
	ENSG00000182472	19	38769903	0.975	CAPN12
	ENSG00000145214	4	986894	0.975579	DGKQ
	ENSG00000197959	1	171841497	0.97562	DNM3
	ENSG00000273619	20	62386969	0.97578	RP5-908M14.9
	ENSG00000236373	10	90540804	0.97583	RP11-15K3.1
	ENSG00000280424	22	46006615	0.975921	CITF22-92A6.2
	ENSG00000112796	6	46170970	0.976	ENPP5
	ENSG00000214338	6	127519190	0.976	SOGA3
	ENSG00000184530	6	127519454	0.976	C6orf58
	ENSG00000230649	7	136025760	0.976	AC024084.1
	ENSG00000185596	15	101961602	0.976	WASH3P
	ENSG00000264589	17	45895629	0.976	MAPT-AS1
	ENSG00000251329	4	32351037	0.97613	RP11-240A16.1
	ENSG00000184305	4	90127534	0.976159	CCSER1
	ENSG00000253260	8	59593700	0.97617	RP11-379I19.1
	ENSG00000227528	13	60012750	0.976304	DIAPH3-AS1
	ENSG00000234918	10	37240886	0.97638	RP11-20F24.2
	ENSG00000164283	5	54993730	0.976392	ESM1
	ENSG00000204832	10	17386935	0.97643	ST8SIA6-AS1
	ENSG00000116729	1	68233119	0.97659	WLS
	ENSG00000229042	20	42685403	0.97663	RP1-232N11.2
	ENSG00000170324	10	48274869	0.97676	FRMPD2
	ENSG00000038002	4	177442502	0.976764	AGA
	ENSG00000227710	22	22168288	0.976894	LL22NC03-30E12.13
	ENSG00000271933	10	84140581	0.97691	RP11-338I21.1
	ENSG00000121749	12	71839706	0.977	TBC1D15
	ENSG00000243499	12	131667491	0.977	RPS6P21
	ENSG00000128881	15	42920808	0.977	TTBK2
	ENSG00000196391	15	90352244	0.977	ZNF774
	ENSG00000267795	16	4788521	0.977	SMIM22
	ENSG00000140943	16	84116905	0.977	MBTPS1
	ENSG00000154262	17	69141887	0.977	ABCA6
	ENSG00000124120	20	44475885	0.97733	TTPAL
	ENSG00000258565	14	68869950	0.977421	BLZF2P
	ENSG00000269958	14	103696352	0.977421	RP11-73M18.8
	ENSG00000204588	2	109988394	0.978	LINC01123
	ENSG00000128610	7	122310690	0.978	FEZF1
	ENSG00000233056	21	42925645	0.9782	ERVH48-1
	ENSG00000054983	14	87993664	0.978448	GALC
	ENSG00000025708	22	50530055	0.978488	TYMP
	ENSG00000174151	1	109494051	0.97859	CYB561D1
	ENSG00000215217	5	7851184	0.97873	C5orf49
	ENSG00000119318	9	107283136	0.97881	RAD23B
	ENSG00000107077	9	6757640	0.97889	KDM4C
	ENSG00000143727	2	264392	0.979	ACP1
	ENSG00000087053	11	95925314	0.979	MTMR2
	ENSG00000169189	16	27268793	0.979	NSMCE1
	ENSG00000130165	19	11559235	0.979	ELOF1
	ENSG00000240436	5	62576270	0.979175	RP11-95I19.1
	ENSG00000101574	18	2571508	0.97937	METTL4
	ENSG00000248174	4	174220397	0.979674	RP11-148L24.1
	ENSG00000255145	9	99906600	0.97985	STX17-AS1
	ENSG00000221944	2	232550050	0.98	TIGD1
	ENSG00000244198	7	144194857	0.98	RP4-545C24.1
	ENSG00000271751	11	119065676	0.98	RP11-110I1.14
	ENSG00000187624	17	410326	0.98	C17orf97
	ENSG00000262814	17	81703356	0.98	MRPL12
	ENSG00000183048	17	81712235	0.98	SLC25A10
	ENSG00000176136	18	13824148	0.98017	MC5R
	ENSG00000254123	8	82160576	0.98019	RP11-99H20.1
	ENSG00000121895	4	39032921	0.980227	TMEM156
	ENSG00000229699	1	153174517	0.98038	RP1-140J1.1
	ENSG00000273729	14	77028699	0.980385	RP11-7F17.8
	ENSG00000249318	5	111270088	0.980416	AC010468.2
	ENSG00000127463	1	19251537	0.98059	EMC1
	ENSG00000271984	20	45893418	0.98097	RP3-337O18.9
	ENSG00000237651	2	61145067	0.981	C2orf74
	ENSG00000168385	2	241315099	0.981	SEPT2
	ENSG00000204449	11	90031105	0.981	TRIM49C
	ENSG00000066117	12	50084971	0.981	SMARCD1
	ENSG00000259572	15	47846235	0.981	LINC01491
	ENSG00000161643	19	49969672	0.981	SIGLEC16
	ENSG00000101104	20	44910061	0.9811	PABPC1L
	ENSG00000198682	10	87659612	0.98115	PAPSS2
	ENSG00000145476	4	186191519	0.981201	CYP4V2
	ENSG00000157551	21	38256697	0.98136	KCNJ15
	ENSG00000224318	3	197288	0.981364	CHL1-AS2
	ENSG00000275549	9	137253496	0.98145	STPG3-AS1
	ENSG00000257162	14	19485335	0.981729
	ENSG00000138190	10	92834712	0.98177	EXOC6
	ENSG00000122543	7	5879826	0.982	OCM
	ENSG00000080854	11	133956984	0.982	IGSF9B
	ENSG00000262116	16	13204906	0.982	AC009134.1
	ENSG00000265935	17	73663847	0.982	RP11-277J6.3
	ENSG00000197016	19	56567510	0.982	ZNF470
	ENSG00000250833	10	30353705	0.98204	DNM1P17
	ENSG00000232298	1	24321900	0.9822	RP11-10N16.3
	ENSG00000236741	1	171762073	0.98227	RP4-560B9.4
	ENSG00000215883	1	54200035	0.98229	CYB5RL
	ENSG00000242042	1	246524286	0.98278	LINC01743
	ENSG00000227061	2	197568	0.983	AC079779.7
	ENSG00000235646	7	64112571	0.983	MTND1P2
	ENSG00000166471	11	9314779	0.983	TMEM41B
	ENSG00000255959	11	60842964	0.983	RP11-804A23.2
	ENSG00000170627	12	54473598	0.983	GTSF1
	ENSG00000259446	15	33310658	0.983	RP11-489D6.2
	ENSG00000015413	16	89613307	0.983	DPEP1
	ENSG00000121057	17	57085091	0.983	AKAP1
	ENSG00000246339	8	28701318	0.98312	EXTL3-AS1
	ENSG00000276950	22	24005408	0.983674
	ENSG00000182921	3	73183290	0.983718	CCDC75P1
	ENSG00000119801	2	30146940	0.984	YPEL5
	ENSG00000231334	2	54748403	0.984	AC104781.1
	ENSG00000255260	11	11243714	0.984	CTD-3224I3.3
	ENSG00000258435	12	121391961	0.984	RP11-711D18.2
	ENSG00000226566	9	103429891	0.98404	RP11-436F21.1
	ENSG00000279518	8	134785878	0.98416	AC083843.4
	ENSG00000197308	10	8053483	0.98416	GATA3-AS1
	ENSG00000144893	3	151085696	0.984194	MED12L
	ENSG00000258998	14	44782828	0.984262	RP11-398E10.1
	ENSG00000233203	1	54887562	0.9843	RP11-67L3.4
	ENSG00000248375	4	52720830	0.984356	RP11-177B4.1
	ENSG00000174348	1	53062051	0.98436	PODN
	ENSG00000143156	1	169367966	0.98436	NME7
	ENSG00000186648	14	24051999	0.984657	CARMIL3
	ENSG00000134108	3	5122219	0.984803	ARL8B
	ENSG00000134109	3	5188298	0.984803	EDEM1
	ENSG00000248663	5	117415508	0.984803	LINC00992
	ENSG00000273552	13	27680565	0.984803	RP11-87C7.3
	ENSG00000267480	18	12032180	0.98495	RP11-703I16.1
	ENSG00000250116	2	46580237	0.985	RP11-417F21.1
	ENSG00000071994	6	170584691	0.985	PDCD2
	ENSG00000167333	11	4608258	0.985	TRIM68
	ENSG00000082641	17	48048328	0.985	NFE2L1
	ENSG00000174306	20	41317671	0.98512	ZHX3
	ENSG00000261667	8	143080456	0.9852	LY6L
	ENSG00000136874	9	99906632	0.98556	STX17
	ENSG00000270560	5	156924118	0.985879	APOOP1
	ENSG00000268926	9	95772322	0.9859	RP11-180I4.4
	ENSG00000204128	2	231037489	0.986	C2orf72
	ENSG00000231842	6	126177192	0.986	RP11-527F13.1
	ENSG00000135541	6	135497775	0.986	AHI1
	ENSG00000223559	7	56288229	0.986	RP11-700P18.1
	ENSG00000270204	11	114517863	0.986	RP11-172C16.5
	ENSG00000154134	11	124865385	0.986	ROBO3
	ENSG00000279746	12	131295521	0.986	RP11-495K9.2
	ENSG00000269761	19	7006073	0.986	RP11-1137G4.4
	ENSG00000242779	19	53037897	0.986	ZNF702P
	ENSG00000250731	19	53479349	0.986	TPM3P6
	ENSG00000227730	9	5091092	0.9862	MTND6P5
	ENSG00000250156	5	88439089	0.986244	LINC02060
	ENSG00000144749	3	66501262	0.98644	LRIG1
	ENSG00000279474	18	79144751	0.98648	CTD-2286N8.1
	ENSG00000258380	14	89399994	0.986557	RP11-33N16.2
	ENSG00000032742	13	20567068	0.986643	IFT88
	ENSG00000114796	3	183635567	0.986777	KLHL24
	ENSG00000178695	13	76886389	0.986977	KCTD12
	ENSG00000243667	2	68157559	0.987	WDR92
	ENSG00000112837	6	84764518	0.987	TBX18
	ENSG00000170356	7	144252956	0.987	OR2A20P
	ENSG00000174485	15	65792292	0.987	DENND4A
	ENSG00000268696	19	22832200	0.987	ZNF723P
	ENSG00000104313	8	71362231	0.98758	EYA1
	ENSG00000242190	3	81764755	0.987725	RP11-142L1.1
	ENSG00000152092	1	177164972	0.98773	ASTN1
	ENSG00000065600	1	212414900	0.98774	TMEM206
	ENSG00000168619	8	39584488	0.98794	ADAM18
	ENSG00000178809	7	75395434	0.988	TRIM73
	ENSG00000167987	11	61161616	0.988	VPS37C
	ENSG00000260601	16	12545481	0.988	RP11-552C15.1
	ENSG00000130803	19	9140379	0.988	ZNF317
	ENSG00000183255	21	44873902	0.98832	PTTG1IP
	ENSG00000170289	8	86743674	0.98843	CNGB3
	ENSG00000022567	8	141308304	0.98846	SLC45A4
	ENSG00000064225	3	98732235	0.988844	ST3GAL6
	ENSG00000162433	1	65147548	0.98894	AK4
	ENSG00000228043	2	138501697	0.989	AC097721.2
	ENSG00000196335	7	23710166	0.989	STK31
	ENSG00000259587	15	35008468	0.989	RP11-463I20.2
	ENSG00000227519	22	31963356	0.98904	CTA-342B11.1
	ENSG00000153495	13	111316183	0.989174	TEX29
	ENSG00000237569	21	23409127	0.98926	TUBAP
	ENSG00000234575	9	87844151	0.98956	CTSLP8
	ENSG00000117054	1	75724346	0.98981	ACADM
	ENSG00000240583	7	30911693	0.99	AQP1
	ENSG00000256678	12	68805478	0.99	RP11-611O2.2
	ENSG00000272079	16	3006119	0.99	LA16c-380H5.5
	ENSG00000166847	16	23641391	0.99	DCTN5
	ENSG00000229205	10	1159767	0.99025	LINC00200
	ENSG00000267127	18	80082152	0.99054	RP11-795F19.5
	ENSG00000281641	8	118621000	0.99056	SAMD12-AS1
	ENSG00000259994	10	30306065	0.99077	RP11-305E6.4
	ENSG00000113205	5	141100755	0.990821	PCDHB3
	ENSG00000250318	22	30654813	0.990931	CTA-963H5.5
	ENSG00000184139	4	131857912	0.990951	RPL7AP28
	ENSG00000237798	2	174575380	0.991	AC010894.5
	ENSG00000182376	16	88742766	0.991	RP5-1142A6.8
	ENSG00000267317	19	1458579	0.991	CTB-25B13.12
	ENSG00000132004	19	12696642	0.991	FBXW9
	ENSG00000172350	11	119149011	0.991
	ENSG00000228008	3	49903873	0.99128	CTD-2330K9.3
	ENSG00000233799	4	765073	0.99132	AC139887.4
	ENSG00000159023	1	28887090	0.99151	EPB41
	ENSG00000172139	3	112294257	0.991601	SLC9C1
	ENSG00000179632	8	144104498	0.99169	MAF1
	ENSG00000077549	1	19485538	0.99194	CAPZB
	ENSG00000115084	2	113756822	0.992	SLC35F5
	ENSG00000218561	6	86730107	0.992	RP1-253B10.1
	ENSG00000106484	7	130491328	0.992	MEST
	ENSG00000280319	12	131436446	0.992	RP11-897M7.3
	ENSG00000166073	15	39920891	0.992	GPR176
	ENSG00000104899	19	2249308	0.992	AMH
	ENSG00000196109	19	22196950	0.992	ZNF676
	ENSG00000267872	19	22245346	0.992	RP11-157B13.7
	ENSG00000253633	8	102528739	0.99202	KB-1980E6.3
	ENSG00000148396	9	136477688	0.99206	SEC16A
	ENSG00000225497	10	77147651	0.99218	KCNMA1-AS2
	ENSG00000270093	21	16643528	0.99225	AP000473.8
	ENSG00000225282	22	23926899	0.992294	AP000350.6
	ENSG00000235054	1	4412026	0.99238	LINC01777
	ENSG00000237803	2	37876273	0.993	LINC00211
	ENSG00000106086	7	30027403	0.993	PLEKHA8
	ENSG00000255769	15	82513949	0.993	RP11-152F13.3
	ENSG00000006695	17	14069495	0.993	COX10
	ENSG00000185499	1	155192915	0.99313
	ENSG00000267199	18	12438889	0.99317	RP11-861E21.2
	ENSG00000239415	21	46254132	0.99369	AP001469.9
	ENSG00000143797	2	9003812	0.994	MBOAT2
	ENSG00000225523	2	90021566	0.994	IGKV6D-21
	ENSG00000114948	2	206443538	0.994	ADAM23
	ENSG00000196204	7	4973987	0.994	RNF216P1
	ENSG00000185101	11	442010	0.994	ANO9
	ENSG00000080511	19	10013248	0.994	RDH8
	ENSG00000161640	19	49961171	0.994	SIGLEC11
	ENSG00000166377	18	79069284	0.99431	ATP9B
	ENSG00000119326	9	109013528	0.99446	CTNNAL1
	ENSG00000237159	9	34568014	0.99458	CNTFR-AS1
	ENSG00000136104	13	50909677	0.994624	RNASEH2B
	ENSG00000284128	22	24644790	0.994877	BCRP3
	ENSG00000144713	3	12841587	0.994918	RPL32
	ENSG00000272275	2	10770057	0.995	RP11-791G15.2
	ENSG00000227946	2	206084604	0.995	AC007383.3
	ENSG00000237194	2	209808803	0.995	SNAI1P1
	ENSG00000170703	17	48817213	0.995	TTLL6
	ENSG00000168491	4	185471103	0.995227	CCDC110
	ENSG00000198108	5	129904471	0.995251	CHSY3
	ENSG00000169777	5	9630354	0.995578	TAS2R1
	ENSG00000136270	7	45112046	0.996	TBRG4
	ENSG00000166831	15	64775586	0.996	RBPMS2
	ENSG00000262370	16	3087099	0.996	RP11-473M20.9
	ENSG00000140950	16	84554032	0.996	TLDC1
	ENSG00000267174	19	11321322	0.996	CTC-510F12.4
	ENSG00000196353	3	132285409	0.996199	CPNE4
	ENSG00000131238	1	40097702	0.9962	PPT1
	ENSG00000264204	10	46109620	0.99637	AGAP7P
	ENSG00000228376	9	97081944	0.99651	GAS2L1P2
	ENSG00000270547	9	13433052	0.99689	LINC01235
	ENSG00000225884	2	191793424	0.997	AC098872.3
	ENSG00000231760	6	149799149	0.997	RP11-350J20.5
	ENSG00000204583	12	132610396	0.997	LRCOL1
	ENSG00000232855	21	28674847	0.99704	AF131217.1
	ENSG00000095383	9	98255720	0.9971	TBC1D2
	ENSG00000260616	16	50803337	0.998	RP11-327F22.4
	ENSG00000154803	17	17237181	0.998	FLCN
	ENSG00000173917	17	48544988	0.998	HOXB2
	ENSG00000250893	4	40426143	0.998028	RP11-588L15.2
	ENSG00000180777	18	14728271	0.99845	ANKRD30B
	ENSG00000155629	10	96720513	0.9986	PIK3AP1
	ENSG00000259959	4	47844338	0.998877	RP11-121C2.2
	ENSG00000230894	9	116568448	0.99893	RP11-67K19.3
	ENSG00000180089	19	55229263	0.999	TMEM86B
	ENSG00000165689	9	136410568	0.99907	SDCCAG3
	ENSG00000243319	13	102394518	0.999097	FGF14-IT1
	ENSG00000254007	8	5670076	0.9992	RP11-281H11.1
	ENSG00000258532	14	83915049	0.999693	RP11-353P15.1
	ENSG00000178665	7	55887474	1	ZNF713
	ENSG00000253596	8	74350049	1	CTD-2320G14.2
	ENSG00000260577	16	68646167	1	RP11-615I2.2
	ENSG00000223878	17	15506865	1	AC005517.3
	ENSG00000108784	17	42536171	1	NAGLU
	ENSG00000175221	19	893217	1	MED16
	ENSG00000161609	19	49388217	1	CCDC155
	ENSG00000132631	20	18813725	1	SCP2D1
	ENSG00000101306	20	31819307	1	MYLK2
	ENSG00000196396	20	50510320	1	PTPN1
	ENSG00000159128	21	33402895	1	IFNGR2

### Sheet: S8
Supplementary Table 8: Results of the transcriptome-wide association study (TWAS) using FUSION in vaginal tissue (European). Significant results are indicated in bold and orange highlight Within-tissue Bonferroni p-value threshold is 2.2E-05 (0.05/2254). Chromosome (CHR), BP (transcription start site) are in GRCh37/hg19 coordinates.
	ID	CHR	BP	P	GENE
	ENSG00000103599	15	67254799	1.43e-05	IQCH
	ENSG00000224063	2	187191834	2.24e-05	AC007319.1
	ENSG00000196993	16	28751786	6.28e-05	NPIPB9
	ENSG00000183793	16	15381046	7.59e-05	NPIPA5
	ENSG00000197165	16	28597108	0.000123	SULT1A2
	ENSG00000251417	16	28802742	0.000131	RP11-1348G14.4
	ENSG00000185101	11	442010	0.000156	ANO9
	ENSG00000246859	5	111512225	0.00017	STARD4-AS1
	ENSG00000259982	16	28701539	0.000182	CDC37P1
	ENSG00000178952	16	28846407	0.000205	TUFM
	ENSG00000203546	14	31428187	0.000492	RP11-176H8.1
	ENSG00000197728	12	56041852	0.000722	RPS26
	ENSG00000144867	3	133784032	0.000959	SRPRB
	ENSG00000166763	15	43718183	0.00119	STRCP1
	ENSG00000130312	19	17292831	0.00136	MRPL34
	ENSG00000196502	16	28623624	0.00152	SULT1A1
	ENSG00000174915	11	448267	0.001727	PTDSS2
	ENSG00000178623	2	240605430	0.00201	GPR35
	ENSG00000152749	13	94601902	0.00229	GPR180
	ENSG00000250742	12	54126097	0.003085	RP11-834C11.4
	ENSG00000248265	12	54058253	0.003369	FLJ12825
	ENSG00000205771	15	43747093	0.0034	CATSPER2P1
	ENSG00000259116	14	64540367	0.003477	RP11-973N13.4
	ENSG00000196756	20	38435352	0.0037	SNHG17
	ENSG00000101489	18	37566036	0.00391	CELF4
	ENSG00000125945	1	23368385	0.00414	ZNF436
	ENSG00000183426	16	14937413	0.00451	NPIPA1
	ENSG00000224635	20	38416796	0.00459	RP4-564F22.5
	ENSG00000127337	12	69359702	0.004689	YEATS4
	ENSG00000221947	8	70669364	0.0048	XKR9
	ENSG00000167766	19	52690495	0.0049	ZNF83
	ENSG00000225331	21	44160075	0.00517	LINC01678
	ENSG00000284526	17	76569790	0.00557	RP11-666A8.13
	ENSG00000161692	17	44708607	0.0058	DBF4B
	ENSG00000275342	8	8386497	0.00581
	ENSG00000267651	18	37236241	0.00598	RP11-95O2.1
	ENSG00000125835	20	2470852	0.00608	SNRPB
	ENSG00000143429	2	91659971	0.00639	AC027612.6
	ENSG00000159495	15	43302254	0.00718	TGM7
	ENSG00000254997	11	71548417	0.007221	KRTAP5-9
	ENSG00000235370	15	84411700	0.00749	DNM1P51
	ENSG00000128039	4	55346108	0.00801	SRD5A3
	ENSG00000261693	8	142403651	0.00807	RP13-467H17.1
	ENSG00000188859	1	166166968	0.00853	FAM78B
	ENSG00000166148	12	63150941	0.00869	AVPR1A
	ENSG00000185627	11	236545	0.009009	PSMD13
	ENSG00000183638	8	10712186	0.00916	RP1L1
	ENSG00000152117	2	131492812	0.0094	AC093838.4
	ENSG00000142082	11	236430	0.009461	SIRT3
	ENSG00000274979	12	69331881	0.009547	RP11-1143G9.5
	ENSG00000136143	13	48001353	0.00982	SUCLA2
	ENSG00000100429	22	50249858	0.0103	HDAC10
	ENSG00000241945	21	44107289	0.01053	PWP2
	ENSG00000184110	16	28688557	0.0112	EIF3C
	ENSG00000215146	10	42367973	0.0114	RP11-313J2.1
	ENSG00000154358	1	228208129	0.01277	OBSCN
	ENSG00000248971	4	102730170	0.01279	KRT8P46
	ENSG00000242866	15	43618799	0.0136	STRC
	ENSG00000248514	5	181206119	0.01439	CTC-338M12.1
	ENSG00000136449	17	50508383	0.0148	MYCBPAP
	ENSG00000268895	19	58347750	0.01556	A1BG-AS1
	ENSG00000140199	15	34338059	0.0157	SLC12A6
	ENSG00000161180	22	21632715	0.0158	CCDC116
	ENSG00000108963	17	2030109	0.01588	DPH1
	ENSG00000198218	3	49094362	0.015941	QRICH1
	ENSG00000116883	1	36323733	0.01595	RP11-268J15.5
	ENSG00000138095	2	43996004	0.016	LRPPRC
	ENSG00000259306	15	51315840	0.0161	RP11-108K3.2
	ENSG00000105186	19	32675198	0.01659	ANKRD27
	ENSG00000188130	22	50261824	0.0166	MAPK12
	ENSG00000260735	16	15094410	0.0172	RP11-72I8.1
	ENSG00000213523	5	140558251	0.01777	SRA1
	ENSG00000196139	10	5035353	0.0179	AKR1C3
	ENSG00000279059	17	54958425	0.01793	RP11-257O5.2
	ENSG00000183066	22	41998724	0.0185	WBP2NL
	ENSG00000171700	20	64079987	0.01887	RGS19
	ENSG00000255284	11	777577	0.019214	AP006621.5
	ENSG00000198890	1	107056678	0.01929	PRMT6
	ENSG00000276710	15	82459471	0.0193
	ENSG00000172322	12	9971414	0.019472	CLEC12A
	ENSG00000204947	7	149126345	0.0195	ZNF425
	ENSG00000267244	19	1822088	0.01993	CTB-31O20.4
	ENSG00000231943	2	113542671	0.0202	PGM5P4-AS1
	ENSG00000125877	20	3208867	0.02079	ITPA
	ENSG00000184313	1	54641753	0.02093	MROH7
	ENSG00000267707	18	37246889	0.02095	RP11-95O2.5
	ENSG00000248746	11	66546394	0.021276	ACTN3
	ENSG00000276805	10	38403188	0.0214	RP11-291L22.9
	ENSG00000101224	20	3786771	0.02149	CDC25B
	ENSG00000261742	16	65576299	0.0217	LINC00922
	ENSG00000136371	15	79897378	0.0219	MTHFS
	ENSG00000142233	19	48673080	0.02236	NTN5
	ENSG00000160310	21	46635166	0.02276	PRMT2
	ENSG00000255769	15	82513949	0.0231	RP11-152F13.3
	ENSG00000183208	15	90233807	0.0231	GDPGP1
	ENSG00000090316	4	1289850	0.02321	MAEA
	ENSG00000137968	1	75611115	0.02349	SLC44A5
	ENSG00000130518	19	18274508	0.02374	KIAA1683
	ENSG00000135976	2	97113495	0.024	ANKRD36
	ENSG00000116957	1	235367359	0.02436	TBCE
	ENSG00000248918	5	50969659	0.02445	CTD-2089N3.3
	ENSG00000136514	3	187368331	0.024607	RTP4
	ENSG00000178057	3	49020458	0.02466	NDUFAF3
	ENSG00000263335	16	15726673	0.0248	AF001548.5
	ENSG00000130023	6	169751621	0.0257	ERMARD
	ENSG00000188385	10	132104670	0.0266	JAKMIP3
	ENSG00000185909	3	49171610	0.026743	KLHDC8B
	ENSG00000271259	12	89371819	0.026888	RP11-1109F11.5
	ENSG00000014164	8	143541452	0.02849	ZC3H3
	ENSG00000165512	10	45000474	0.0292	ZNF22
	ENSG00000238078	1	220829254	0.02936	LINC01352
	ENSG00000008277	7	87934142	0.0294	ADAM22
	ENSG00000245317	5	179859012	0.03006	CTC-241N9.1
	ENSG00000138750	4	76148514	0.03013	NUP54
	ENSG00000225399	3	49260084	0.031135	RP11-3B7.1
	ENSG00000157036	3	38496126	0.031314	EXOG
	ENSG00000178252	3	49007154	0.031384	WDR6
	ENSG00000254851	11	117135527	0.03152	RP11-109L13.1
	ENSG00000270876	19	34926811	0.03153	ZNF30-AS1
	ENSG00000233609	8	8961199	0.03189	RPL10P19
	ENSG00000115216	2	27427789	0.0326	NRBP1
	ENSG00000261556	16	70246609	0.0327	SMG1P7
	ENSG00000270040	1	39206511	0.03321	RP11-416A14.1
	ENSG00000148290	9	133356675	0.0335	SURF1
	ENSG00000213672	3	48686363	0.03425	NCKIPSD
	ENSG00000179826	11	18120954	0.034426	MRGPRX3
	ENSG00000145020	3	49422752	0.035259	AMT
	ENSG00000181027	19	46746045	0.03535	FKRP
	ENSG00000184465	6	169702047	0.0361	WDR27
	ENSG00000104899	19	2249308	0.03684	AMH
	ENSG00000226849	1	11068470	0.03704	RP4-635E18.7
	ENSG00000156171	1	111140215	0.0373	DRAM2
	ENSG00000204978	19	41443157	0.0373	ERICH4
	ENSG00000260657	15	68275116	0.0374	RP11-315D16.4
	ENSG00000183718	5	181261117	0.03799
	ENSG00000237927	6	159589168	0.0381	RP3-393E18.2
	ENSG00000124593	6	41783605	0.0383	RP11-298J23.10
	ENSG00000133477	22	39994948	0.0384	FAM83F
	ENSG00000142319	5	1445429	0.03858	SLC6A3
	ENSG00000249839	15	43684338	0.0388	AC011330.5
	ENSG00000274627	16	89516796	0.0402	RP11-104N10.2
	ENSG00000250312	4	124479	0.04051
	ENSG00000249731	5	1968093	0.04065	RP11-259O2.3
	ENSG00000109180	4	48805211	0.04156	OCIAD1
	ENSG00000108384	17	58692572	0.0419	RAD51C
	ENSG00000144674	3	37245302	0.041959	GOLGA4
	ENSG00000120915	8	27490778	0.04206	EPHX2
	ENSG00000264775	18	5003215	0.04236	PPIAP14
	ENSG00000279656	14	23024216	0.042609	RP11-298I3.6
	ENSG00000104765	8	26382953	0.04319	BNIP3L
	ENSG00000212127	12	10939262	0.043284	TAS2R14
	ENSG00000273100	6	170178680	0.0433	RP11-302L19.3
	ENSG00000272823	1	220829210	0.04355	RP11-295M18.6
	ENSG00000141013	16	90019628	0.0436	GAS8
	ENSG00000229921	6	167997076	0.0444	KIF25-AS1
	ENSG00000254635	10	28532491	0.0451	WAC-AS1
	ENSG00000172006	19	2819873	0.0455	ZNF554
	ENSG00000272462	6	25992661	0.0457	U91328.19
	ENSG00000101751	18	54270028	0.04586	POLI
	ENSG00000182632	10	42475348	0.0459	CCNYL2
	ENSG00000125630	2	112541914	0.0461	POLR1B
	ENSG00000251573	5	50970049	0.04705	LINC02106
	ENSG00000280143	11	117206356	0.047877	AP000892.6
	ENSG00000169629	2	112434487	0.0479	RGPD8
	ENSG00000171943	1	121184809	0.04973
	ENSG00000280383	22	45657018	0.0501	CTA-941F9.10
	ENSG00000139675	13	52640785	0.05013	HNRNPA1L2
	ENSG00000139537	12	48904109	0.050477	CCDC65
	ENSG00000270424	16	28750594	0.0509	RP11-1348G14.6
	ENSG00000189120	17	47855873	0.05124	SP6
	ENSG00000215190	6	57961500	0.0518	LINC00680
	ENSG00000226864	10	121928311	0.052	ATE1-AS1
	ENSG00000104881	19	45405080	0.05291	PPP1R13L
	ENSG00000249437	5	71025113	0.0532	NAIP
	ENSG00000255185	16	70065944	0.0533	PDXDC2P
	ENSG00000111215	12	11121179	0.054263	PRR4
	ENSG00000135926	2	218292585	0.0548	TMBIM1
	ENSG00000077420	10	26438202	0.0564	APBB1IP
	ENSG00000155542	5	56909259	0.05704	SETD9
	ENSG00000261338	2	218255318	0.0576	RP11-378A13.1
	ENSG00000242612	16	401825	0.0576	DECR2
	ENSG00000090487	15	64990309	0.0577	SPG21
	ENSG00000256019	12	11049255	0.058119	TAS2R63P
	ENSG00000136875	9	113275342	0.0587	PRPF4
	ENSG00000125124	16	56520282	0.059	BBS2
	ENSG00000223496	16	70251929	0.0603	EXOSC6
	ENSG00000267892	19	38738347	0.06222	CTD-2540F13.2
	ENSG00000228451	8	26382896	0.06233	SDAD1P1
	ENSG00000231106	21	36005337	0.06402	LINC01436
	ENSG00000273486	3	136839020	0.064495	RP11-731C17.2
	ENSG00000048140	5	176647386	0.06457	TSPAN17
	ENSG00000151208	10	77926525	0.0656	DLG5
	ENSG00000168175	14	55051630	0.066006	MAPK1IP1L
	ENSG00000105499	19	48110816	0.06601	PLA2G4C
	ENSG00000007908	1	169764704	0.06623	SELE
	ENSG00000269696	19	56567410	0.06625	AC007228.11
	ENSG00000135845	1	172444085	0.06693	PIGC
	ENSG00000275066	17	37609495	0.06725	SYNRG
	ENSG00000125885	20	5950651	0.06764	MCM8
	ENSG00000093000	22	45163840	0.0681	NUP50
	ENSG00000185904	10	42475542	0.0687	LINC00839
	ENSG00000175643	16	11249648	0.0687	RMI2
	ENSG00000280083	2	191156069	0.069	RP11-317J9.1
	ENSG00000151640	10	132186899	0.069	DPYSL4
	ENSG00000242441	2	48617797	0.0696	GTF2A1L
	ENSG00000182264	19	48746908	0.06996	IZUMO1
	ENSG00000122367	10	86668448	0.0703	LDB3
	ENSG00000231160	4	38664882	0.07053	KLF3-AS1
	ENSG00000272541	6	57856467	0.071	XXbac-BPGBPG55C20.1
	ENSG00000267575	19	27793462	0.07186	CTC-459F4.3
	ENSG00000272556	7	45769104	0.072	GTF2IP13
	ENSG00000170049	17	7929802	0.07251	KCNAB3
	ENSG00000121289	19	32971990	0.07272	CEP89
	ENSG00000267264	19	27803537	0.07284	CTC-459F4.6
	ENSG00000123427	12	57771605	0.073022	METTL21B
	ENSG00000183570	21	45643693	0.07338	PCBP3
	ENSG00000113593	5	65563238	0.07348	PPWD1
	ENSG00000022556	19	54953129	0.07482	NLRP2
	ENSG00000263142	17	47017192	0.07496	LRRC37A17P
	ENSG00000068654	2	86106154	0.0756	POLR1A
	ENSG00000231259	2	87053068	0.0756	AC125232.1
	ENSG00000164393	6	47656435	0.0756	ADGRF2
	ENSG00000104953	19	2977445	0.0756	TLE6
	ENSG00000253716	8	143281689	0.07581	MINCR
	ENSG00000143771	1	224356849	0.07669	CNIH4
	ENSG00000260273	6	109382794	0.0767	RP11-425D10.10
	ENSG00000196867	19	56538947	0.07716	ZFP28
	ENSG00000224689	19	9700775	0.07747	ZNF812P
	ENSG00000181449	3	181711923	0.077984	SOX2
	ENSG00000269918	8	11106703	0.07887	AF131215.9
	ENSG00000276742	10	121956781	0.079	RP11-500G22.4
	ENSG00000269845	19	21750783	0.07926	RP11-420K14.6
	ENSG00000181754	1	109509737	0.07982	AMIGO1
	ENSG00000154001	14	63543373	0.079954	PPP2R5E
	ENSG00000203791	10	124791869	0.0802	METTL10
	ENSG00000244052	8	102924254	0.08054	RPL5P24
	ENSG00000091513	3	133745955	0.08117	TF
	ENSG00000110786	11	18792720	0.081313	PTPN5
	ENSG00000255837	12	10997874	0.081859	TAS2R20
	ENSG00000280355	10	79682995	0.0822	RP11-119F19.5
	ENSG00000142208	14	104795750	0.082917	AKT1
	ENSG00000245937	5	128083171	0.08384	LINC01184
	ENSG00000230091	10	80078911	0.0839	TMEM254-AS1
	ENSG00000239617	12	48903812	0.084398	RP11-302B13.1
	ENSG00000259683	15	84389728	0.0847	RP11-182J1.14
	ENSG00000274292	12	121800796	0.084721	RP11-347I19.7
	ENSG00000105607	19	12891025	0.08558	GCDH
	ENSG00000188002	5	1634004	0.08615	RP11-43F13.1
	ENSG00000232821	7	19112473	0.0862	AC003986.6
	ENSG00000161243	19	39032784	0.08648	FBXO27
	ENSG00000253404	5	138753308	0.08685	AC034243.1
	ENSG00000224086	22	21938584	0.0869	LL22NC03-86G7.1
	ENSG00000062370	19	44367216	0.08798	ZNF112
	ENSG00000278416	7	75359549	0.0882
	ENSG00000272655	7	44019169	0.0887	POLR2J4
	ENSG00000228452	1	42776789	0.09016	RP5-994D16.9
	ENSG00000097046	1	91500892	0.09025	CDC7
	ENSG00000123297	12	57782588	0.09029	TSFM
	ENSG00000268529	19	41134721	0.09133	CYP2T3P
	ENSG00000151773	13	43874926	0.0924	CCDC122
	ENSG00000141959	21	44300050	0.09273	PFKL
	ENSG00000146859	7	135148163	0.0929	TMEM140
	ENSG00000230439	1	93775443	0.09347	RP11-488P3.1
	ENSG00000054219	2	159904748	0.0936	LY75
	ENSG00000164187	5	36151960	0.09371	LMBRD2
	ENSG00000163576	3	19947024	0.094275	EFHB
	ENSG00000272316	6	57913910	0.0946	XXbac-BPGBPG55C20.2
	ENSG00000237356	14	53169053	0.0954	AL163953.3
	ENSG00000156795	8	123416724	0.09564	WDYHV1
	ENSG00000183778	21	39556441	0.09592	B3GALT5
	ENSG00000188312	9	92325636	0.0966	CENPP
	ENSG00000224165	2	24971389	0.0969	DNAJC27-AS1
	ENSG00000134318	2	11348329	0.0974	ROCK2
	ENSG00000155760	2	202034586	0.0975	FZD7
	ENSG00000251688	4	147567605	0.09755	RP11-752L20.5
	ENSG00000167641	19	38256590	0.09761	PPP1R14A
	ENSG00000259762	15	85752900	0.0977	RP11-158M2.4
	ENSG00000070476	3	126475918	0.09816	ZXDC
	ENSG00000272871	9	14590064	0.0986	RP11-408A13.4
	ENSG00000229178	3	195657926	0.099788	AC069513.4
	ENSG00000142197	21	36156781	0.10016	DOPEY2
	ENSG00000169750	17	82031623	0.10085	RAC3
	ENSG00000110768	11	18322294	0.101402	GTF2H1
	ENSG00000203875	6	85678735	0.1015	SNHG5
	ENSG00000111850	6	87322674	0.1015	SMIM8
	ENSG00000246375	4	88284941	0.10176	RP11-10L7.1
	ENSG00000176593	19	58002060	0.10194	CTD-2368P22.1
	ENSG00000234465	19	43576799	0.10224	PINLYP
	ENSG00000115875	2	38751493	0.103	SRSF7
	ENSG00000134744	1	52553486	0.10377	ZCCHC11
	ENSG00000253818	22	22404206	0.1038	IGLV1-41
	ENSG00000180549	9	137031996	0.1039	FUT7
	ENSG00000103932	15	41544268	0.104	RPAP1
	ENSG00000161265	19	35744980	0.10403	U2AF1L4
	ENSG00000227001	1	21427966	0.10419	NBPF2P
	ENSG00000279425	19	24078480	0.10438	CTD-2017D11.2
	ENSG00000116791	1	74733150	0.10472	CRYZ
	ENSG00000197417	17	3636321	0.10592	SHPK
	ENSG00000240005	4	26860598	0.10616	RP11-293A21.1
	ENSG00000105519	19	5911768	0.10655	CAPS
	ENSG00000247157	12	11548029	0.107398	LINC01252
	ENSG00000254859	8	143549728	0.10744	RP11-661A12.5
	ENSG00000276093	20	60083871	0.1086	RP5-1017F8.2
	ENSG00000173421	3	49198427	0.108994	CCDC36
	ENSG00000171298	17	80101555	0.1096	GAA
	ENSG00000172955	4	99219536	0.10991	ADH6
	ENSG00000270964	15	67542603	0.11	RP11-502I4.3
	ENSG00000152348	5	81972024	0.11036	ATG10
	ENSG00000113595	5	65625974	0.11137	TRIM23
	ENSG00000266903	19	44718758	0.1114	CTB-171A8.1
	ENSG00000267108	18	12432896	0.11142	RP11-861E21.1
	ENSG00000218510	1	22024530	0.11263	LINC00339
	ENSG00000144115	2	88170294	0.113	THNSL2
	ENSG00000128463	15	34224998	0.114	EMC4
	ENSG00000156711	6	36127808	0.1145	MAPK13
	ENSG00000204128	2	231037489	0.115	C2orf72
	ENSG00000097033	1	86704569	0.11508	SH3GLB1
	ENSG00000239650	6	57930290	0.1162	GUSBP4
	ENSG00000197054	19	11965036	0.11676	ZNF763
	ENSG00000274422	22	22287219	0.1177	LL22NC03-2H8.5
	ENSG00000196810	4	1249299	0.11795	CTBP1-AS2
	ENSG00000166847	16	23641391	0.118	DCTN5
	ENSG00000106733	9	75088216	0.1187	NMRK1
	ENSG00000250508	11	68870663	0.119565	RP11-757G1.6
	ENSG00000197345	11	68903834	0.119565	MRPL21
	ENSG00000100271	22	43089427	0.1198	TTLL1
	ENSG00000006194	16	3282942	0.12	ZNF263
	ENSG00000158792	16	89701704	0.121	SPATA2L
	ENSG00000138468	3	101513240	0.121471	SENP7
	ENSG00000125618	2	113278949	0.122	PAX8
	ENSG00000120324	5	141192352	0.12298	PCDHB10
	ENSG00000059122	16	2911936	0.123	FLYWCH1
	ENSG00000100296	22	29554253	0.1233	THOC5
	ENSG00000163945	4	1347265	0.1238	UVSSA
	ENSG00000188848	4	42152877	0.12439	BEND4
	ENSG00000263956	1	148152321	0.12456
	ENSG00000189223	2	113211521	0.125	PAX8-AS1
	ENSG00000157322	16	69950704	0.125	CLEC18A
	ENSG00000277767	13	110916003	0.12503	RP11-365P13.5
	ENSG00000135773	1	230747383	0.12548	CAPN9
	ENSG00000068097	17	60078930	0.12557	HEATR6
	ENSG00000164880	7	1504366	0.126	INTS1
	ENSG00000205078	16	77206440	0.127	SYCE1L
	ENSG00000183092	14	100587412	0.127706	BEGAIN
	ENSG00000111364	12	123602098	0.128373	DDX55
	ENSG00000150656	18	74534439	0.12871	CNDP1
	ENSG00000006118	11	60924462	0.128969	TMEM132A
	ENSG00000261428	2	222569718	0.129	RP11-16P6.1
	ENSG00000261390	16	79770562	0.129	MAFTRR
	ENSG00000105708	19	19733096	0.12967	ZNF14
	ENSG00000282890	2	48809339	0.13	RP11-460M2.1
	ENSG00000135968	2	108448560	0.13	GCC2
	ENSG00000102967	16	72008587	0.13	DHODH
	ENSG00000215478	22	23387730	0.1302	CES5AP1
	ENSG00000176236	10	15097178	0.1303	C10orf111
	ENSG00000133739	8	85107146	0.13056	LRRCC1
	ENSG00000113318	5	80655151	0.1306	MSH3
	ENSG00000277290	11	243482	0.131357	RP11-326C3.16
	ENSG00000250476	4	3967659	0.13154	ENPP7P9
	ENSG00000117601	1	173917377	0.13194	SERPINC1
	ENSG00000282021	8	1760446	0.13271	CTD-2336O2.3
	ENSG00000261000	1	206503947	0.13361	RP11-534L20.5
	ENSG00000167555	19	52397848	0.13361	ZNF528
	ENSG00000213057	1	178542751	0.13384	C1orf220
	ENSG00000198885	2	96325330	0.134	ITPRIPL1
	ENSG00000275765	5	151771507	0.13405	RP11-54C4.3
	ENSG00000036448	8	2045039	0.13493
	ENSG00000144035	2	73642392	0.135	NAT8
	ENSG00000276566	2	90154072	0.135
	ENSG00000165272	9	33447610	0.1364	AQP3
	ENSG00000177406	12	630890	0.136653	RP11-218M22.1
	ENSG00000164535	7	6448011	0.1369	DAGLB
	ENSG00000273080	2	86195770	0.137	RP11-301O19.1
	ENSG00000279699	22	30276950	0.1373	RP1-102K2.9
	ENSG00000279742	11	85854942	0.137761	RP11-700A24.1
	ENSG00000171045	8	142403239	0.13887	TSNARE1
	ENSG00000119632	14	94130252	0.139044	IFI27L2
	ENSG00000254521	19	51501788	0.13925	SIGLEC12
	ENSG00000140043	14	73851843	0.139622	PTGR2
	ENSG00000245958	4	119454790	0.14015	RP11-33B1.1
	ENSG00000231887	12	10884254	0.14028	PRH1
	ENSG00000187848	12	132618779	0.140715	P2RX2
	ENSG00000141295	17	47841332	0.14102	SCRN2
	ENSG00000269985	6	5458074	0.1416	RP1-232P20.1
	ENSG00000163016	2	73644918	0.142	ALMS1P1
	ENSG00000274031	16	56466150	0.142	RP11-413H22.3
	ENSG00000132507	17	7306998	0.14201	EIF5A
	ENSG00000181240	19	6433778	0.14225	SLC25A41
	ENSG00000122783	7	135170794	0.1433	C7orf49
	ENSG00000166436	11	8671865	0.143687	TRIM66
	ENSG00000198203	2	108288638	0.144	SULT1C2
	ENSG00000159247	9	138150074	0.1441	TUBBP5
	ENSG00000272674	5	141181398	0.14457
	ENSG00000240280	17	63849291	0.14466	TCAM1P
	ENSG00000232411	2	165839097	0.145	AC009495.3
	ENSG00000283050	4	119454637	0.14592	GTF2IP12
	ENSG00000138085	2	27212286	0.146	ATRAID
	ENSG00000241043	9	32567126	0.1463	GVQW1
	ENSG00000181741	20	34476203	0.14699	FDX1P1
	ENSG00000141698	17	41836262	0.14719	NT5C3B
	ENSG00000099810	9	21802542	0.1473	MTAP
	ENSG00000128203	22	26429272	0.1473	ASPHD2
	ENSG00000176472	19	43525496	0.14749	ZNF575
	ENSG00000221983	19	18571729	0.14784	UBA52
	ENSG00000268996	9	137086816	0.1479	MAN1B1-AS1
	ENSG00000257681	12	103768857	0.148487	RP11-341G23.4
	ENSG00000172992	17	45061108	0.14871	DCAKD
	ENSG00000267065	17	76799043	0.14897	LINC02080
	ENSG00000183060	15	99733560	0.149	LYSMD4
	ENSG00000255495	8	12194466	0.14912	AC145124.2
	ENSG00000232995	1	163321888	0.14987	RGS5
	ENSG00000124357	2	71064343	0.15	NAGK
	ENSG00000260051	16	1451759	0.15	LA16c-390E6.4
	ENSG00000165555	14	77423516	0.150489	NOXRED1
	ENSG00000279602	17	43361360	0.15052	CTD-3014M21.1
	ENSG00000102891	16	56565048	0.151	MT4
	ENSG00000278893	16	64983226	0.151	RP11-229O3.1
	ENSG00000148814	10	132332153	0.1518	LRRC27
	ENSG00000217930	16	4355606	0.152	PAM16
	ENSG00000130943	22	46263354	0.1523	PKDREJ
	ENSG00000258695	14	73530151	0.152819	RP3-414A15.2
	ENSG00000004534	3	49940006	0.153204	RBM6
	ENSG00000070061	9	108934115	0.1533	IKBKAP
	ENSG00000141560	17	82716682	0.15342	FN3KRP
	ENSG00000167904	8	55773120	0.15361	TMEM68
	ENSG00000264538	17	30709298	0.15406	SUZ12P1
	ENSG00000002330	11	64284668	0.154797	BAD
	ENSG00000092529	15	42359499	0.155	CAPN3
	ENSG00000116199	1	179025803	0.15536	FAM20B
	ENSG00000123201	13	51080861	0.15557	GUCY1B2
	ENSG00000256250	12	130810605	0.156122	RP11-989F5.1
	ENSG00000160325	9	133459964	0.1562	CACFD1
	ENSG00000259616	15	61635448	0.157	RP11-507B12.2
	ENSG00000276968	13	48042183	0.15701	RP11-90M2.5
	ENSG00000273038	10	32889310	0.1573	RP11-479G22.8
	ENSG00000204920	19	43967861	0.15732	ZNF155
	ENSG00000162782	1	179591612	0.1575	TDRD5
	ENSG00000125804	20	26054654	0.15788	FAM182A
	ENSG00000134986	5	111997463	0.1584	NREP
	ENSG00000160221	21	44133604	0.1587	C21orf33
	ENSG00000162415	1	45306208	0.15881	ZSWIM5
	ENSG00000095485	10	100267679	0.1597	CWF19L1
	ENSG00000101017	20	46118271	0.15981	CD40
	ENSG00000188191	7	727649	0.1607	PRKAR1B
	ENSG00000141576	17	76240372	0.16075	RNF157
	ENSG00000154719	21	25607516	0.16336	MRPL39
	ENSG00000225434	9	72305429	0.1638	LINC01504
	ENSG00000205560	22	50578454	0.1638	CPT1B
	ENSG00000160471	19	55354813	0.16449	COX6B2
	ENSG00000111254	12	4649046	0.164499	AKAP3
	ENSG00000022277	20	56468584	0.16564	RTFDC1
	ENSG00000242616	9	111661334	0.1659	GNG10
	ENSG00000132740	11	68903841	0.165945	IGHMBP2
	ENSG00000250328	5	122479086	0.16617	MGC32805
	ENSG00000265490	18	706578	0.16619	RP11-806L2.6
	ENSG00000253210	8	141129960	0.16657	RP11-809O17.1
	ENSG00000225234	2	3482408	0.167	TRAPPC12-AS1
	ENSG00000068781	2	48768953	0.167	STON1-GTF2A1L
	ENSG00000196912	2	97589964	0.167	ANKRD36B
	ENSG00000144791	3	45555393	0.167294	LIMD1
	ENSG00000204152	10	49942032	0.1673
	ENSG00000137563	8	63039170	0.16747	GGH
	ENSG00000255374	12	11092312	0.167882	TAS2R43
	ENSG00000144230	2	127645863	0.168	GPR17
	ENSG00000272195	1	244971087	0.16816	RP11-156E8.1
	ENSG00000250299	13	52600118	0.16834	MRPS31P4
	ENSG00000125450	17	75205658	0.16869	NUP85
	ENSG00000188626	15	28718588	0.169	GOLGA8M
	ENSG00000224079	7	1074449	0.1691	AC091729.7
	ENSG00000133313	18	74495815	0.16957	CNDP2
	ENSG00000272983	10	38137336	0.1697	RP11-508N22.12
	ENSG00000233429	7	27096093	0.1698	HOTAIRM1
	ENSG00000132600	16	68310973	0.17	PRMT7
	ENSG00000261126	18	80046899	0.17012	RBFADN
	ENSG00000245281	8	18085026	0.1706	CTD-2547L16.1
	ENSG00000177697	11	832883	0.171433	CD151
	ENSG00000268362	19	24048936	0.17176	CTD-2017D11.1
	ENSG00000235491	2	125710968	0.172	LINC01889
	ENSG00000179428	7	22726704	0.1727	AC073072.5
	ENSG00000197465	4	143905562	0.17292	GYPE
	ENSG00000267681	17	43145113	0.17298	CTD-3199J23.6
	ENSG00000065268	19	984270	0.1732	WDR18
	ENSG00000271662	3	195651471	0.173253	RP11-141C7.3
	ENSG00000267405	17	44797782	0.17336	CTC-296K1.4
	ENSG00000127311	12	66302544	0.174076	HELB
	ENSG00000255248	11	122556720	0.174353	MIR100HG
	ENSG00000258472	17	28605214	0.17486	RP11-192H23.4
	ENSG00000189366	3	125937038	0.175292	ALG1L
	ENSG00000116783	1	74235400	0.17555	TNNI3K
	ENSG00000178295	2	17753857	0.177	GEN1
	ENSG00000141127	17	18856298	0.17736	PRPSAP2
	ENSG00000241186	3	46574533	0.177768	TDGF1
	ENSG00000110876	12	108633958	0.178092	SELPLG
	ENSG00000167840	17	5123115	0.1781	ZNF232
	ENSG00000044090	6	43053944	0.1788	CUL7
	ENSG00000231170	7	95596681	0.179	AC002451.3
	ENSG00000276916	13	113511746	0.17927	RP11-230F18.6
	ENSG00000109832	11	125903369	0.179485	DDX25
	ENSG00000139899	14	24430953	0.179834	CBLN3
	ENSG00000128218	22	23754467	0.18	VPREB3
	ENSG00000284237	1	207959291	0.18005	RP11-328D5.4
	ENSG00000258181	12	47248123	0.180245	RP11-493L12.4
	ENSG00000276073	20	33988988	0.18074	RP5-1125A11.7
	ENSG00000259726	15	84186751	0.181	CSPG4P11
	ENSG00000172733	8	31033714	0.18115	PURG
	ENSG00000226816	7	23206012	0.1823	AC005082.12
	ENSG00000093072	22	17221988	0.1824	CECR1
	ENSG00000269951	15	77068324	0.183	RP11-797A18.6
	ENSG00000237438	22	17036569	0.1832	CECR7
	ENSG00000256274	12	11079170	0.184204	TAS2R64P
	ENSG00000240875	3	156817061	0.184597	LINC00886
	ENSG00000173295	8	8228594	0.1846	FAM86B3P
	ENSG00000253981	8	8244039	0.1846	ALG1L13P
	ENSG00000141391	18	12407895	0.18496	PRELID3A
	ENSG00000257093	7	141702152	0.1852	KIAA1147
	ENSG00000136243	7	23181826	0.1856	NUPL2
	ENSG00000137218	6	41780465	0.1866	FRS3
	ENSG00000173171	1	155208698	0.18684	MTX1
	ENSG00000135476	12	53268298	0.186905	ESPL1
	ENSG00000279048	7	17940502	0.1878	RP11-511H23.2
	ENSG00000203279	9	97238699	0.1881	RP11-498P14.5
	ENSG00000279672	11	779616	0.188359	CMB9-55F22.1
	ENSG00000143028	1	109466627	0.18875	SYPL2
	ENSG00000029639	6	155314492	0.1888	TFB1M
	ENSG00000165912	11	47186442	0.188831	PACSIN3
	ENSG00000131849	19	58440221	0.18988	ZNF132
	ENSG00000253982	8	1764501	0.19077	CTD-2336O2.1
	ENSG00000171806	1	169794965	0.19148	METTL18
	ENSG00000111328	12	123272333	0.192287	CDK2AP1
	ENSG00000101307	20	1620060	0.19251	SIRPB1
	ENSG00000205853	22	32382051	0.1929	RFPL3S
	ENSG00000172460	16	2842709	0.193	PRSS30P
	ENSG00000113734	5	173144577	0.19383	BNIP1
	ENSG00000278341	16	88710436	0.194	RP5-1142A6.10
	ENSG00000137463	4	139280337	0.19487	MGARP
	ENSG00000172922	11	65720946	0.195721	RNASEH2C
	ENSG00000259065	14	73787359	0.199536	RP5-1021I20.1
	ENSG00000159263	21	36699132	0.20052	SIM2
	ENSG00000233547	10	112951874	0.2009	RP11-57H14.2
	ENSG00000251079	10	47551953	0.2018
	ENSG00000239335	12	66130768	0.201902	LLPH-AS1
	ENSG00000130921	12	123232915	0.202309	C12orf65
	ENSG00000272941	7	135168402	0.2024	RP11-134L10.1
	ENSG00000233313	10	75276645	0.2024	HMGA1P5
	ENSG00000176386	9	113273437	0.2026	CDC26
	ENSG00000169635	22	21417403	0.2027	HIC2
	ENSG00000057468	1	75796881	0.20312	MSH4
	ENSG00000232063	9	94332475	0.2039	RP11-307E17.8
	ENSG00000255310	8	11109725	0.20428	AF131215.2
	ENSG00000164144	4	152779936	0.2044	ARFIP1
	ENSG00000226051	10	75269818	0.2053	ZNF503-AS1
	ENSG00000099940	22	20858982	0.2062	SNAP29
	ENSG00000266998	17	77377235	0.20655	RP11-936I5.1
	ENSG00000156931	3	184812142	0.207056	VPS8
	ENSG00000067533	1	218285286	0.20712	RRP15
	ENSG00000215861	1	149321731	0.20721
	ENSG00000269713	1	149103560	0.20721
	ENSG00000274265	1	149176021	0.20721
	ENSG00000267419	19	19776601	0.20783	CTC-559E9.6
	ENSG00000260135	16	55462296	0.208	RP11-212I21.2
	ENSG00000106631	7	44141331	0.2084	MYL7
	ENSG00000197124	19	20039505	0.20858	ZNF682
	ENSG00000270110	1	228302997	0.20869	RP5-1139B12.4
	ENSG00000244733	10	79660890	0.2087	RP11-506M13.3
	ENSG00000213433	5	151766377	0.20979	RPLP1P6
	ENSG00000163050	1	226897535	0.2101	COQ8A
	ENSG00000197375	5	132369751	0.2107	SLC22A5
	ENSG00000154945	17	50707923	0.2119	ANKRD40
	ENSG00000233621	1	37474410	0.21198	LINC01137
	ENSG00000268379	19	57175232	0.21203	CTC-360J11.4
	ENSG00000108556	17	4903073	0.21263	CHRNE
	ENSG00000185344	12	123712317	0.212948	ATP6V0A2
	ENSG00000183691	17	56593698	0.21317	NOG
	ENSG00000267594	19	15779908	0.21317	CYP4F24P
	ENSG00000100151	22	38056310	0.2132	PICK1
	ENSG00000231613	1	89788913	0.21408	RP5-943J3.1
	ENSG00000282980	17	5512536	0.2145	RP11-807C20.2
	ENSG00000082293	6	69866570	0.2145
	ENSG00000198258	19	9827891	0.21477	UBL5
	ENSG00000279170	6	99587610	0.2148	RP1-199J3.6
	ENSG00000177946	16	89971784	0.215	CENPBD1
	ENSG00000261770	19	27760848	0.21516	CTC-459F4.1
	ENSG00000163131	1	150765956	0.21517	CTSS
	ENSG00000145979	6	13328582	0.2152	TBC1D7
	ENSG00000198000	9	92325482	0.2157	NOL8
	ENSG00000230148	17	48544350	0.21672	HOXB-AS1
	ENSG00000173917	17	48544988	0.21672	HOXB2
	ENSG00000180953	15	79915255	0.217	ST20
	ENSG00000181626	18	12093852	0.21798	ANKRD62
	ENSG00000103248	16	86555234	0.218	MTHFSD
	ENSG00000226049	17	34039871	0.21808	TLK2P1
	ENSG00000009724	1	11047232	0.21833	MASP2
	ENSG00000261159	3	128860525	0.218869	RP11-723O4.9
	ENSG00000156414	14	103928461	0.219246	TDRD9
	ENSG00000258376	14	73245978	0.219286	RP4-647C14.2
	ENSG00000151632	10	5018030	0.2194	AKR1C2
	ENSG00000213539	9	109534331	0.2197	YBX1P6
	ENSG00000127054	1	1324690	0.22014	INTS11
	ENSG00000270804	19	57868172	0.22042	CTD-2583A14.11
	ENSG00000111906	6	125302077	0.2205	HDDC2
	ENSG00000021488	19	32869765	0.22162	SLC7A9
	ENSG00000222019	16	90047772	0.222	URAHP
	ENSG00000224984	6	54840854	0.2224	RP11-524H19.2
	ENSG00000203666	1	245002120	0.2225	EFCAB2
	ENSG00000272894	7	7566870	0.2226	RP5-1159O4.1
	ENSG00000128928	15	40405794	0.223
	ENSG00000145476	4	186191519	0.2249	CYP4V2
	ENSG00000205611	20	30288478	0.22514	LINC01597
	ENSG00000149531	20	30377371	0.22514	FRG1BP
	ENSG00000175920	4	3463310	0.22564	DOK7
	ENSG00000243789	15	41828084	0.226	JMJD7
	ENSG00000102543	13	49247924	0.22625	CDADC1
	ENSG00000237624	1	39514955	0.22665	OXCT2P1
	ENSG00000265043	17	21460214	0.22722	RP11-728E14.3
	ENSG00000139620	12	48682237	0.228065	KANSL2
	ENSG00000100731	14	70907404	0.228254	PCNX1
	ENSG00000254614	11	65181685	0.228704	AP003068.23
	ENSG00000122085	2	241102331	0.229	MTERF4
	ENSG00000234719	16	11976642	0.229	NPIPB2
	ENSG00000198848	16	55833336	0.229	CES1
	ENSG00000053900	4	25377212	0.22936	ANAPC4
	ENSG00000246982	6	36197204	0.2298	RP1-179N16.6
	ENSG00000198015	12	93467487	0.230534	MRPL42
	ENSG00000263006	18	109064	0.2307	ROCK1P1
	ENSG00000226469	12	111927017	0.230862	ADAM1B
	ENSG00000232653	15	32593455	0.231	GOLGA8N
	ENSG00000244144	3	112185997	0.231101	RP11-757F18.3
	ENSG00000223745	1	93345886	0.23114	CCDC18-AS1
	ENSG00000163239	1	154502218	0.23129	TDRD10
	ENSG00000221923	19	52369916	0.23154	ZNF880
	ENSG00000260000	6	100881470	0.2317	RP3-467N11.1
	ENSG00000127957	7	75528147	0.2317	PMS2P3
	ENSG00000215256	14	23988816	0.231762	DHRS4-AS1
	ENSG00000222014	2	129980466	0.232	RAB6C
	ENSG00000146530	7	12403940	0.2325	VWDE
	ENSG00000276724	15	32583611	0.233	RP11-1000B6.7
	ENSG00000137601	4	169612628	0.23378	NEK1
	ENSG00000261804	16	53373492	0.234	RP11-44F14.2
	ENSG00000107099	9	220747	0.2341	DOCK8
	ENSG00000180383	20	31473037	0.2342	DEFB124
	ENSG00000112308	6	24720835	0.2346	C6orf62
	ENSG00000129204	17	5116437	0.23482	USP6
	ENSG00000183527	21	39183850	0.23749	PSMG1
	ENSG00000110871	12	120534349	0.237567	COQ5
	ENSG00000180822	6	3231402	0.2376	PSMG4
	ENSG00000227374	10	129768843	0.2379	RP11-109A6.3
	ENSG00000259954	16	27453392	0.238	IL21R-AS1
	ENSG00000164161	4	144646020	0.23825	HHIP
	ENSG00000205485	7	76549359	0.2388	AC004980.7
	ENSG00000267056	19	15911823	0.23915	AC005336.4
	ENSG00000120539	10	27155266	0.2392	MASTL
	ENSG00000143452	1	150720887	0.23925	HORMAD1
	ENSG00000248810	4	141332617	0.23972	RP11-362F19.1
	ENSG00000262319	17	19143688	0.24196	CTC-457L16.2
	ENSG00000230658	7	23105702	0.2425	KLHL7-AS1
	ENSG00000273240	2	189764455	0.243	RP11-455J20.3
	ENSG00000131669	9	93134287	0.2433	NINJ1
	ENSG00000226752	9	120824827	0.2454	PSMD5-AS1
	ENSG00000161912	6	41101021	0.2457	ADCY10P1
	ENSG00000137103	9	35816143	0.2459	TMEM8B
	ENSG00000025434	11	47248299	0.246272	NR1H3
	ENSG00000244515	3	157163931	0.246907	KRT18P34
	ENSG00000244879	15	50355408	0.247	GABPB1-AS1
	ENSG00000100124	22	37848866	0.2476	ANKRD54
	ENSG00000138380	2	202912226	0.248	CARF
	ENSG00000204792	2	74918147	0.249	LINC01291
	ENSG00000180992	6	44127456	0.2491	MRPL14
	ENSG00000160867	5	177086885	0.24941	FGFR4
	ENSG00000226278	7	55764796	0.2498	PSPHP1
	ENSG00000013573	12	31073847	0.251019	DDX11
	ENSG00000187621	14	95650500	0.251229	TCL6
	ENSG00000182362	21	46286336	0.25128	YBEY
	ENSG00000143772	1	226739322	0.25134	ITPKB
	ENSG00000245954	4	152100753	0.25256	RP11-18H21.1
	ENSG00000251432	4	128292750	0.25266	RP11-420A23.1
	ENSG00000219665	19	11987616	0.25306	CTD-2006C1.2
	ENSG00000116157	1	52602371	0.2531	GPX7
	ENSG00000182985	11	115504956	0.253687	CADM1
	ENSG00000162836	1	147670495	0.25412	ACP6
	ENSG00000136856	9	127397137	0.2543	SLC2A8
	ENSG00000197782	19	40090752	0.25462	ZNF780A
	ENSG00000164484	6	130365733	0.2547	TMEM200A
	ENSG00000205959	4	8482269	0.25493	RP11-689P11.2
	ENSG00000143198	1	165630860	0.25599	MGST3
	ENSG00000170745	2	17877846	0.256	KCNS3
	ENSG00000162384	1	53220616	0.25707	C1orf123
	ENSG00000108823	17	50165984	0.25751	SGCA
	ENSG00000099974	22	23966900	0.2579	DDTL
	ENSG00000087495	20	59577508	0.25863	PHACTR3
	ENSG00000175591	11	73218297	0.25962	P2RY2
	ENSG00000230563	20	5471206	0.2602	RP5-828H9.1
	ENSG00000231616	9	83838743	0.2604	RP11-575L7.4
	ENSG00000156253	21	29019377	0.26059	RWDD2B
	ENSG00000145029	3	49429325	0.261322	NICN1
	ENSG00000211753	7	142720659	0.2616	TRBV28
	ENSG00000232934	10	112420006	0.2616	RP11-324O2.3
	ENSG00000188599	16	15123497	0.262	NPIPP1
	ENSG00000106125	7	30771416	0.2621	MINDY4
	ENSG00000268707	9	129170433	0.2622	RP11-247A12.7
	ENSG00000267943	19	53007511	0.2622	CTD-2620I22.3
	ENSG00000253719	12	74537826	0.262382	ATXN7L3B
	ENSG00000163956	4	3532558	0.26259	LRPAP1
	ENSG00000266970	17	78360452	0.26265	RP11-806H10.4
	ENSG00000132321	2	236507541	0.263	IQCA1
	ENSG00000139405	12	113185525	0.263448	RITA1
	ENSG00000272858	22	28814913	0.2638	CTA-292E10.8
	ENSG00000242349	1	11843703	0.26454	NPPA-AS1
	ENSG00000100023	22	21666008	0.2649	PPIL2
	ENSG00000277999	16	29272219	0.266	RP11-426C22.8
	ENSG00000230006	2	88765806	0.266
	ENSG00000277013	19	33906351	0.26652	CTC-526N19.1
	ENSG00000184923	10	87225447	0.2668	NUTM2A
	ENSG00000228570	10	79841357	0.2689	NUTM2E
	ENSG00000241527	22	19034563	0.2701	CA15P1
	ENSG00000030582	17	44345085	0.27085	GRN
	ENSG00000197653	12	123762187	0.271064	DNAH10
	ENSG00000185485	3	195990304	0.271725	SDHAP1
	ENSG00000156886	16	31393311	0.272	ITGAD
	ENSG00000247775	4	89836407	0.27265	SNCA-AS1
	ENSG00000267251	18	80183679	0.27314	AC139100.3
	ENSG00000272463	6	711404	0.2739	RP11-532F6.3
	ENSG00000070831	1	22052626	0.27444	CDC42
	ENSG00000175611	9	95875699	0.2746	LINC00476
	ENSG00000184517	16	75148491	0.275	ZFP1
	ENSG00000186792	3	50299467	0.275313	HYAL3
	ENSG00000154328	8	11769638	0.27597	NEIL2
	ENSG00000182307	8	145052377	0.276	C8orf33
	ENSG00000099817	19	1095379	0.27603	POLR2E
	ENSG00000162194	11	62671282	0.276106	LBHD1
	ENSG00000175322	18	14132489	0.27638	ZNF519
	ENSG00000118579	4	17614630	0.27649	MED28
	ENSG00000272630	10	73101296	0.2765	RP11-344N10.5
	ENSG00000170425	17	15944916	0.27693	ADORA2B
	ENSG00000123739	4	109730076	0.27724	PLA2G12A
	ENSG00000115226	2	27495244	0.278	FNDC4
	ENSG00000179979	4	1391551	0.27816	CRIPAK
	ENSG00000231305	3	128871539	0.278222	RP11-723O4.2
	ENSG00000267272	1	87129764	0.27892	LINC01140
	ENSG00000187627	2	86907952	0.279	RGPD1
	ENSG00000279267	2	113607907	0.28	RP11-395L14.18
	ENSG00000265750	18	24162042	0.28	RP11-799B12.4
	ENSG00000128789	18	12658134	0.28014	PSMG2
	ENSG00000156603	11	57712322	0.280343	MED19
	ENSG00000108395	17	59106596	0.28055	TRIM37
	ENSG00000137074	9	33025167	0.2806	APTX
	ENSG00000180210	11	46719179	0.281865	F2
	ENSG00000279162	16	2592513	0.282	CTD-3126B10.2
	ENSG00000196381	19	37678772	0.28232	ZNF781
	ENSG00000116213	1	3652760	0.28241	WRAP73
	ENSG00000136448	17	45051661	0.28241	NMT1
	ENSG00000099785	19	8413269	0.28285	MARCH2
	ENSG00000162927	2	61018160	0.283	PUS10
	ENSG00000228252	3	130212822	0.283187	COL6A4P2
	ENSG00000104660	8	30095397	0.28412	LEPROTL1
	ENSG00000271425	1	146144803	0.28491
	ENSG00000227354	13	79406308	0.28684	RBM26-AS1
	ENSG00000100417	22	41589889	0.2878	PMM1
	ENSG00000236209	2	74924845	0.289	AC104135.2
	ENSG00000230836	2	74940257	0.289	LINC01293
	ENSG00000259845	15	30815270	0.289	HERC2P10
	ENSG00000243137	19	43205773	0.28945	PSG4
	ENSG00000227676	13	79566726	0.28955	LINC01068
	ENSG00000139344	12	95943292	0.289872	AMDHD1
	ENSG00000230074	9	34678099	0.292	RP11-195F19.9
	ENSG00000174788	19	7633747	0.29202	PCP2
	ENSG00000066185	1	42456115	0.29304	ZMYND12
	ENSG00000149292	11	113314528	0.293149	TTC12
	ENSG00000276234	17	37406873	0.29372	TADA2A
	ENSG00000122008	5	75511755	0.29379	POLK
	ENSG00000144026	2	95165412	0.294	ZNF514
	ENSG00000075131	15	66386745	0.295	TIPIN
	ENSG00000133519	22	23402725	0.2957	ZDHHC8P1
	ENSG00000090924	19	39412584	0.29618	PLEKHG2
	ENSG00000120647	12	389454	0.296509	CCDC77
	ENSG00000272733	22	23583858	0.298	KB-208E9.1
	ENSG00000170889	19	54200741	0.29815	RPS9
	ENSG00000257551	1	220833191	0.29834	HLX-AS1
	ENSG00000147697	8	129786887	0.29852	GSDMC
	ENSG00000185290	7	56116399	0.2987	NUPR2
	ENSG00000269958	14	103696352	0.299055	RP11-73M18.8
	ENSG00000187546	7	15562014	0.2998	AGMO
	ENSG00000271980	5	10267145	0.29988	CTD-2256P15.4
	ENSG00000113971	3	132722441	0.300006	NPHP3
	ENSG00000278879	11	74832509	0.30098	AP000560.3
	ENSG00000197599	16	1444555	0.303	CCDC154
	ENSG00000140853	16	56989484	0.303	NLRC5
	ENSG00000107036	9	5629024	0.3033	RIC1
	ENSG00000246582	8	23224600	0.30365	RP11-1149O23.3
	ENSG00000272572	10	100912567	0.3049	RP11-179B2.2
	ENSG00000159648	16	57976434	0.305	TEPP
	ENSG00000135597	6	138988260	0.3052	REPS1
	ENSG00000161929	17	5234859	0.30549	SCIMP
	ENSG00000144182	2	99154964	0.306	LIPT1
	ENSG00000138738	4	120922869	0.30644	PRDM5
	ENSG00000185808	21	37073169	0.30732	PIGP
	ENSG00000100065	22	37519541	0.3075	CARD10
	ENSG00000182512	14	95533629	0.307728	GLRX5
	ENSG00000099977	22	23980468	0.3081	DDT
	ENSG00000162650	1	109483478	0.30858	ATXN7L2
	ENSG00000249476	5	109326368	0.30867	CTD-2587M2.1
	ENSG00000164002	1	40508740	0.30876	EXO5
	ENSG00000163875	1	37514773	0.30882	MEAF6
	ENSG00000149054	11	6927661	0.308895	ZNF215
	ENSG00000197020	19	21767627	0.31005	ZNF100
	ENSG00000197479	5	141199581	0.31121	PCDHB11
	ENSG00000264920	17	47895811	0.31151	RP11-6N17.4
	ENSG00000270127	15	100550152	0.312	RP11-526I2.5
	ENSG00000251819	15	100551921	0.312	RNU6-322P
	ENSG00000228672	5	139395712	0.31313	PROB1
	ENSG00000221990	5	443156	0.31331	EXOC3-AS1
	ENSG00000262089	17	6995188	0.31343	RP11-589P10.5
	ENSG00000239665	10	13631142	0.314	RP11-295P9.3
	ENSG00000259540	15	100559312	0.314	RP11-526I2.1
	ENSG00000251584	4	174536639	0.31421	RP11-440I14.3
	ENSG00000273249	9	134135363	0.3144	LL09NC01-251B2.3
	ENSG00000112031	6	153002684	0.3146	MTRF1L
	ENSG00000133433	22	23961185	0.3148	GSTT2B
	ENSG00000248092	5	43603125	0.316	NNT-AS1
	ENSG00000247271	11	10858796	0.316097	ZBED5-AS1
	ENSG00000171160	10	97633499	0.317	MORN4
	ENSG00000241350	7	77011550	0.3173	PMS2P11
	ENSG00000283537	7	143624397	0.3173	RP11-298A10.2
	ENSG00000180155	8	142777809	0.31731
	ENSG00000258289	14	64914360	0.317311	CHURC1
	ENSG00000053108	5	133612563	0.31806	FSTL4
	ENSG00000259479	15	44881604	0.319	SORD2P
	ENSG00000240291	10	18545559	0.3192	RP11-499P20.2
	ENSG00000189423	17	20415546	0.31928	USP32P3
	ENSG00000107679	10	122374695	0.32	PLEKHA1
	ENSG00000228695	16	55760565	0.32	CES1P1
	ENSG00000117984	11	1764572	0.320352	CTSD
	ENSG00000204149	10	49982189	0.3205	AGAP6
	ENSG00000205809	12	10442262	0.321394	KLRC2
	ENSG00000220848	6	149594083	0.3217	RPS18P9
	ENSG00000184949	22	38656628	0.3219	FAM227A
	ENSG00000170113	15	22773287	0.322	NIPA1
	ENSG00000171928	17	18780994	0.32227	TVP23B
	ENSG00000261105	13	75635993	0.32293	LMO7-AS1
	ENSG00000229029	9	14593576	0.323	CDCA4P1
	ENSG00000189058	3	195584204	0.323159	APOD
	ENSG00000230438	6	2881406	0.3238	SERPINB9P1
	ENSG00000228716	5	80654982	0.324	DHFR
	ENSG00000259728	15	84570923	0.324	LINC00933
	ENSG00000253771	13	24968486	0.32573	TPTE2P1
	ENSG00000112667	6	43229483	0.3264	DNPH1
	ENSG00000123965	7	74894115	0.327	PMS2P5
	ENSG00000124587	6	42979219	0.3272	PEX6
	ENSG00000005379	17	58328759	0.32753	TSPOAP1
	ENSG00000171469	19	9621398	0.32811	ZNF561
	ENSG00000272950	7	98322852	0.3285	RP11-307C18.1
	ENSG00000255142	11	781644	0.328508	AP006621.6
	ENSG00000228300	19	1275437	0.32868	C19orf24
	ENSG00000275476	12	29277881	0.329491	RP11-996F15.4
	ENSG00000267002	17	43171036	0.32959	RP11-242D8.1
	ENSG00000262681	17	19719058	0.33033	RP11-311F12.1
	ENSG00000226479	2	120223407	0.331	TMEM185B
	ENSG00000031691	6	49463377	0.3312	CENPQ
	ENSG00000146830	7	100689447	0.3317	GIGYF1
	ENSG00000226686	19	37251911	0.33205	LINC01535
	ENSG00000182472	19	38769903	0.33235	CAPN12
	ENSG00000159231	21	36134911	0.334	CBR3
	ENSG00000242999	11	74845909	0.334135	RN7SL239P
	ENSG00000158483	11	71787509	0.334775	FAM86C1
	ENSG00000165171	7	73842534	0.3349	WBSCR27
	ENSG00000242472	14	105863861	0.334914	IGHJ5
	ENSG00000118514	6	134950121	0.3356	ALDH8A1
	ENSG00000253671	8	17808940	0.33706	RP11-806O11.1
	ENSG00000264801	9	21929456	0.3375	ERVFRD-3
	ENSG00000261188	22	26512536	0.3375	CTA-445C9.14
	ENSG00000233878	7	156445587	0.3385	AC073133.1
	ENSG00000196693	10	42638552	0.3386	ZNF33B
	ENSG00000259658	15	101746869	0.339	RP11-89K11.1
	ENSG00000279285	18	12199344	0.3394	RP11-64C12.5
	ENSG00000185689	6	4079221	0.3403	C6orf201
	ENSG00000228649	7	22854177	0.3407	AC005682.5
	ENSG00000122696	9	37904352	0.3407	SLC25A51
	ENSG00000162631	1	107140006	0.34071	NTNG1
	ENSG00000139971	14	58298138	0.340826	C14orf37
	ENSG00000171790	1	41023236	0.34105	SLFNL1
	ENSG00000101361	20	2652144	0.34109	NOP56
	ENSG00000251226	11	134735595	0.341686	RP11-469N6.1
	ENSG00000182919	11	93741962	0.341861	C11orf54
	ENSG00000135951	2	99154953	0.342	TSGA10
	ENSG00000157426	4	56387507	0.34263	AASDH
	ENSG00000182165	7	87345514	0.3427	TP53TG1
	ENSG00000182230	5	176060688	0.34319	FAM153B
	ENSG00000242034	4	9553984	0.34473	RP11-1396O13.1
	ENSG00000230069	4	102730720	0.34475	LRRC37A15P
	ENSG00000231625	17	19615788	0.34494	CTD-2104P17.1
	ENSG00000257261	12	46383678	0.344943	RP11-96H19.1
	ENSG00000189350	2	28956610	0.345	TOGARAM2
	ENSG00000235574	7	27492764	0.345	AC073150.6
	ENSG00000105404	19	41959389	0.34604	RABAC1
	ENSG00000243896	7	144259721	0.3462	OR2A7
	ENSG00000213261	7	131662623	0.3465	EEF1B2P6
	ENSG00000261037	5	6022282	0.34656	CTC-471C19.1
	ENSG00000249395	8	75324740	0.34692	CASC9
	ENSG00000126790	14	59484429	0.347529	L3HYPDH
	ENSG00000273611	17	36486628	0.34873	ZNHIT3
	ENSG00000182093	21	39380243	0.34978	WRB
	ENSG00000162994	2	55232353	0.35	CLHC1
	ENSG00000188211	11	17351725	0.350005	NCR3LG1
	ENSG00000225969	7	73735037	0.351	ABHD11-AS1
	ENSG00000136783	9	104747687	0.3517	NIPSNAP3A
	ENSG00000184635	19	19900912	0.35295	ZNF93
	ENSG00000134265	18	10525904	0.35349	NAPG
	ENSG00000141219	17	73232394	0.35438	C17orf80
	ENSG00000283426	3	195701617	0.354394	RP11-141C7.2
	ENSG00000055483	17	78841440	0.35444	USP36
	ENSG00000272010	8	65592471	0.3545	CTD-3025N20.3
	ENSG00000135972	2	105037982	0.355	MRPS9
	ENSG00000173272	2	131492742	0.355	MZT2A
	ENSG00000177082	15	84654342	0.355	WDR73
	ENSG00000103275	16	1309413	0.357	UBE2I
	ENSG00000186854	2	84907007	0.358	TRABD2A
	ENSG00000283312	2	231495298	0.358	RP11-562I5.1
	ENSG00000188295	1	247104371	0.3581	ZNF669
	ENSG00000184434	9	27005692	0.3581	LRRC19
	ENSG00000139190	12	6470986	0.358427	VAMP1
	ENSG00000164610	7	33109389	0.3586	RP9
	ENSG00000260196	11	17380648	0.360021	RP1-239B22.5
	ENSG00000100814	14	20333311	0.360868	CCNB1IP1
	ENSG00000161618	19	49453168	0.3614	ALDH16A1
	ENSG00000239704	17	15475727	0.36198
	ENSG00000163918	3	186807057	0.362446	RFC4
	ENSG00000178209	8	143976733	0.36282	PLEC
	ENSG00000205076	19	38773491	0.36291	LGALS7
	ENSG00000160321	19	22010948	0.36311	ZNF208
	ENSG00000240563	1	62194830	0.36338	L1TD1
	ENSG00000089335	19	34677638	0.36357	ZNF302
	ENSG00000241170	11	74876285	0.364034	RP11-147I3.1
	ENSG00000197978	15	82430019	0.365	GOLGA6L9
	ENSG00000124116	20	45791931	0.36611	WFDC3
	ENSG00000279942	6	37567715	0.3666	RP1-153P14.7
	ENSG00000196961	19	49766967	0.36708	AP2A1
	ENSG00000278834	17	40648508	0.36808	RP11-458J1.1
	ENSG00000160305	21	46458898	0.36822	DIP2A
	ENSG00000272732	7	7552439	0.3696	RP5-1159O4.2
	ENSG00000180257	19	52962910	0.37007	ZNF816
	ENSG00000214078	20	35664758	0.37054	CPNE1
	ENSG00000197841	19	34734154	0.37066	ZNF181
	ENSG00000103245	16	741328	0.371	NARFL
	ENSG00000233930	11	1571352	0.371592	KRTAP5-AS1
	ENSG00000152778	10	89414585	0.3716	IFIT5
	ENSG00000243317	7	135662495	0.3718	C7orf73
	ENSG00000116885	1	36450450	0.37221	OSCP1
	ENSG00000160209	21	43719093	0.37266	PDXK
	ENSG00000006744	17	13018186	0.37288	ELAC2
	ENSG00000226413	12	48442946	0.373432	OR8T1P
	ENSG00000141452	18	23503469	0.37379	C18orf8
	ENSG00000267838	19	54439543	0.37406	AC008746.12
	ENSG00000086544	19	40717102	0.37448	ITPKC
	ENSG00000243566	7	76510427	0.3747	UPK3B
	ENSG00000165832	10	114938192	0.3747	TRUB1
	ENSG00000267733	18	12201981	0.37475	RP11-64C12.3
	ENSG00000255517	11	66478095	0.375314	CTD-3074O7.5
	ENSG00000231993	22	41197455	0.3766	EP300-AS1
	ENSG00000113946	3	190322540	0.376693	CLDN16
	ENSG00000280119	2	242001208	0.377	AC093642.1
	ENSG00000237399	10	3141737	0.377	PITRM1-AS1
	ENSG00000269893	4	118278708	0.37755	SNHG8
	ENSG00000106392	7	7156933	0.378	C1GALT1
	ENSG00000280411	14	106762587	0.378036	IGHV1-69D
	ENSG00000178934	19	38789210	0.37952	LGALS7B
	ENSG00000232445	7	101308345	0.3797	RP11-132A1.4
	ENSG00000170917	4	122922967	0.38105	NUDT6
	ENSG00000146707	7	76625682	0.3812	POMZP3
	ENSG00000277200	17	2723946	0.38157	RP11-74E22.8
	ENSG00000118407	6	75493737	0.3825	FILIP1
	ENSG00000182013	19	46471562	0.38254	PNMAL1
	ENSG00000228436	1	38859999	0.38281	RP5-864K19.4
	ENSG00000259520	15	45279250	0.383	CTD-2651B20.3
	ENSG00000249664	5	83013108	0.38389	CTD-2227C6.2
	ENSG00000120868	12	98645140	0.384092	APAF1
	ENSG00000225932	7	144183465	0.3843	CTAGE4
	ENSG00000236138	3	75668930	0.384401	DUX4L26
	ENSG00000126231	13	113158653	0.38493	PROZ
	ENSG00000115825	2	37324807	0.385	PRKD3
	ENSG00000244198	7	144194857	0.3853	RP4-545C24.1
	ENSG00000273014	7	32758881	0.3858	RP11-225B17.2
	ENSG00000166435	11	74949199	0.386108	XRRA1
	ENSG00000271452	2	75669988	0.387	RP11-342K6.2
	ENSG00000173811	3	42732574	0.387588	CCDC13-AS1
	ENSG00000168028	3	39406688	0.388843	RPSA
	ENSG00000169026	4	689440	0.38898	MFSD7
	ENSG00000279254	2	46668869	0.39	RP11-536C12.1
	ENSG00000176155	17	82212829	0.39001	CCDC57
	ENSG00000158106	8	143368886	0.39015	RHPN1
	ENSG00000250596	4	174540314	0.39057	RP11-440I14.2
	ENSG00000109519	4	7068196	0.39071	GRPEL1
	ENSG00000078319	7	100341907	0.3914	PMS2P1
	ENSG00000228925	2	46899274	0.392	AC016722.4
	ENSG00000138190	10	92834712	0.3927	EXOC6
	ENSG00000254636	10	122454652	0.3927	ARMS2
	ENSG00000160172	11	67805335	0.392954	FAM86C2P
	ENSG00000153832	2	229922301	0.393	FBXO36
	ENSG00000272240	8	234886	0.39301	RP5-855D21.1
	ENSG00000264204	10	46109620	0.3937	AGAP7P
	ENSG00000263627	18	9615263	0.39484	PPP4R1-AS1
	ENSG00000225449	2	129979662	0.395	RAB6C-AS1
	ENSG00000109738	4	157076056	0.39565	GLRB
	ENSG00000235423	12	123260969	0.396026	RP11-282O18.3
	ENSG00000142549	19	51311847	0.39603	IGLON5
	ENSG00000145949	6	2750965	0.3962	MYLK4
	ENSG00000134201	1	109712254	0.39734	GSTM5
	ENSG00000219755	6	99575711	0.3974	RP1-199J3.5
	ENSG00000235098	1	1421768	0.39793	ANKRD65
	ENSG00000143545	1	153986357	0.39858	RAB13
	ENSG00000228050	22	22224565	0.3996	TOP3BP1
	ENSG00000115816	2	37231629	0.4	CEBPZ
	ENSG00000280367	11	90223364	0.400223	RP11-121L10.2
	ENSG00000175166	3	184298708	0.40072	PSMD2
	ENSG00000139835	13	113364147	0.40091	GRTP1
	ENSG00000114115	3	139539828	0.401666	RBP1
	ENSG00000170634	2	53970840	0.402	ACYP2
	ENSG00000183569	22	42553616	0.402	SERHL2
	ENSG00000172728	8	33473384	0.40268	FUT10
	ENSG00000125726	19	6604102	0.40375	CD70
	ENSG00000231742	20	50172549	0.40466	LINC01273
	ENSG00000251600	4	143912330	0.40469	RP11-673E1.1
	ENSG00000166321	10	73110374	0.4047	NUDT13
	ENSG00000271584	11	111179640	0.405323	RP11-89C3.4
	ENSG00000072756	3	3126915	0.405964	TRNT1
	ENSG00000107020	9	5437877	0.4064	PLGRKT
	ENSG00000127364	7	141778441	0.4066	TAS2R4
	ENSG00000111321	12	6375224	0.406852	LTBR
	ENSG00000149679	20	62407284	0.40694	CABLES2
	ENSG00000225849	20	46477231	0.4073	MKRN7P
	ENSG00000160284	21	46184475	0.40749	SPATC1L
	ENSG00000196458	12	132956305	0.408309	ZNF605
	ENSG00000143436	1	151763382	0.40838	MRPL9
	ENSG00000232300	17	46562794	0.40941	FAM215B
	ENSG00000118402	6	79947579	0.4108	ELOVL4
	ENSG00000272750	1	222661511	0.41107	RP11-378J18.8
	ENSG00000124406	4	42657104	0.41108	ATP8A1
	ENSG00000175395	10	37976632	0.4113	ZNF25
	ENSG00000250427	5	118282574	0.41162	LINC02148
	ENSG00000225872	19	35797901	0.41172	LINC01529
	ENSG00000259792	15	77993404	0.412	RP11-114H24.6
	ENSG00000205659	14	74084795	0.412488	LIN52
	ENSG00000141294	17	47831626	0.41254	LRRC46
	ENSG00000214872	11	57542640	0.413253	SMTNL1
	ENSG00000214113	6	5260938	0.4135	LYRM4
	ENSG00000008988	8	56074580	0.41435	RPS20
	ENSG00000229043	7	1160484	0.4148	AC091729.9
	ENSG00000145723	5	103120147	0.4151	GIN1
	ENSG00000173540	3	49723950	0.416031	GMPPB
	ENSG00000278811	1	147517874	0.41613
	ENSG00000118017	3	138132386	0.41617	A4GNT
	ENSG00000272645	1	223992593	0.41821	GTF2IP20
	ENSG00000256576	12	132189694	0.418662	RP13-977J11.2
	ENSG00000156261	21	29073796	0.41927	CCT8
	ENSG00000198270	12	112013184	0.419405	TMEM116
	ENSG00000117226	1	89022893	0.41957	GBP3
	ENSG00000172543	11	65879808	0.420054	CTSW
	ENSG00000162620	1	74198186	0.42133	LRRIQ3
	ENSG00000254685	1	74198211	0.42133	FPGT
	ENSG00000177595	11	809645	0.421639	PIDD1
	ENSG00000101439	20	23638472	0.42173	CST3
	ENSG00000090432	1	20508160	0.42202	MUL1
	ENSG00000196511	7	144836394	0.4237	TPK1
	ENSG00000166275	10	102854222	0.4247	BORCS7
	ENSG00000148346	9	128149070	0.4257	LCN2
	ENSG00000129646	17	76307997	0.42682	QRICH2
	ENSG00000216937	10	32446139	0.4269	CCDC7
	ENSG00000230163	1	34850693	0.42693	RP5-997D16.2
	ENSG00000240344	2	200889302	0.427	PPIL3
	ENSG00000260911	16	31043149	0.427	RP11-196G11.2
	ENSG00000247828	5	88269070	0.42709	TMEM161B-AS1
	ENSG00000119227	3	196968870	0.42718	PIGZ
	ENSG00000198453	19	36916328	0.42772	ZNF568
	ENSG00000104901	19	49361782	0.4285	DKKL1
	ENSG00000148926	11	10304679	0.428555	ADM
	ENSG00000104883	19	7497448	0.42877	PEX11G
	ENSG00000225151	15	84230135	0.429	GOLGA2P7
	ENSG00000228782	17	47492491	0.42905	MRPL45P2
	ENSG00000121101	17	58692054	0.42953	TEX14
	ENSG00000001167	6	41072944	0.4297	NFYA
	ENSG00000214435	10	102869515	0.4307	AS3MT
	ENSG00000229413	7	128653967	0.4308	RP11-274B21.12
	ENSG00000281896	7	128617864	0.4308
	ENSG00000274828	18	79679357	0.43101	RP11-567M16.6
	ENSG00000250490	5	6339883	0.43203	LINC02145
	ENSG00000228049	7	102671628	0.4323	POLR2J2
	ENSG00000152689	2	33436323	0.433	RASGRP3
	ENSG00000197302	16	31713228	0.433	ZNF720
	ENSG00000203872	6	87344848	0.4337	C6orf163
	ENSG00000120322	5	141177789	0.4341	PCDHB8
	ENSG00000156042	10	73358858	0.4341	CFAP70
	ENSG00000196313	7	72879364	0.4342	POM121
	ENSG00000165233	9	93096217	0.4345	CARD19
	ENSG00000139174	12	42590354	0.434607	PRICKLE1
	ENSG00000233342	6	160926368	0.435	RP11-235G24.3
	ENSG00000249717	4	74970361	0.43546	RP11-44F21.3
	ENSG00000125485	9	132670033	0.4359	DDX31
	ENSG00000280106	19	34951204	0.4362	CTC-523E23.3
	ENSG00000131015	6	149941999	0.4374	ULBP2
	ENSG00000089327	19	35154729	0.43752	FXYD5
	ENSG00000170310	17	9576590	0.43787	STX8
	ENSG00000283236	19	51863235	0.43863	AC074141.3
	ENSG00000167525	17	28711853	0.43864	PROCA1
	ENSG00000196295	7	30585971	0.4389	AC005154.6
	ENSG00000174373	14	35809303	0.438947	RALGAPA1
	ENSG00000272279	6	1528910	0.439	RP11-157J24.2
	ENSG00000230928	10	98252022	0.439	RP11-34A14.3
	ENSG00000130177	13	114234886	0.43965	CDC16
	ENSG00000182534	17	76711015	0.44017	MXRA7
	ENSG00000172380	1	67833466	0.44018	GNG12
	ENSG00000161328	11	537526	0.44028	LRRC56
	ENSG00000215440	20	58689130	0.44031	NPEPL1
	ENSG00000215908	1	16657231	0.44135	CROCCP2
	ENSG00000122432	1	84506655	0.44152	SPATA1
	ENSG00000204584	17	49845909	0.44286	RP11-304F15.3
	ENSG00000259433	15	45332633	0.443	CTD-2651B20.4
	ENSG00000164669	7	65141224	0.4441	INTS4P1
	ENSG00000229660	7	157282685	0.4448	RP5-1142J19.1
	ENSG00000095002	2	47402968	0.445	MSH2
	ENSG00000120669	13	36214614	0.44506	SOHLH2
	ENSG00000243710	1	43172863	0.44528	CFAP57
	ENSG00000160226	21	44339374	0.44715	C21orf2
	ENSG00000250286	17	50538753	0.4477	RP11-94C24.8
	ENSG00000172954	2	30447225	0.448	LCLAT1
	ENSG00000203799	6	109165830	0.4481	CCDC162P
	ENSG00000267769	19	4454793	0.44831	CTB-50L17.9
	ENSG00000260088	1	200669506	0.4487	RP11-92G12.3
	ENSG00000212125	12	10965351	0.448705	TAS2R15P
	ENSG00000205702	22	42144576	0.4489	CYP2D7
	ENSG00000271550	7	64687392	0.449	BNIP3P11
	ENSG00000260306	16	21795758	0.449	RP11-645C24.5
	ENSG00000259562	15	78291220	0.45	RP11-762H8.2
	ENSG00000226232	16	69996187	0.45	NPIPB14P
	ENSG00000196236	22	40857096	0.4502	XPNPEP3
	ENSG00000234327	17	5111467	0.45022	AC012146.7
	ENSG00000031823	19	5978141	0.45034	RANBP3
	ENSG00000164300	5	80256078	0.4517	SERINC5
	ENSG00000251136	8	89757726	0.45247	RP11-37B2.1
	ENSG00000196151	2	159286798	0.453	WDSUB1
	ENSG00000270030	11	326293	0.453255	RP11-326C3.13
	ENSG00000103723	15	82709913	0.454	AP3B2
	ENSG00000261455	7	152463785	0.4547	LINC01003
	ENSG00000212283	2	101273048	0.455	SNORD89
	ENSG00000152952	3	146163652	0.455841	PLOD2
	ENSG00000213203	7	150716556	0.4564	GIMAP1
	ENSG00000241316	3	67654696	0.456744	SUCLG2-AS1
	ENSG00000135778	1	232950604	0.45777	NTPCR
	ENSG00000223510	17	14236861	0.45916	CDRT15
	ENSG00000141994	19	5791237	0.45936	DUS3L
	ENSG00000248487	3	51971425	0.459473	ABHD14A
	ENSG00000169683	17	82023301	0.46053	LRRC45
	ENSG00000154222	1	52366192	0.46056	CC2D1B
	ENSG00000047188	5	113513682	0.46087	YTHDC2
	ENSG00000271151	2	173968350	0.462	RP11-394I13.2
	ENSG00000167695	17	732411	0.46558	FAM57A
	ENSG00000178381	7	1160758	0.4679	ZFAND2A
	ENSG00000149499	11	62612712	0.468109	EML3
	ENSG00000057608	10	5842131	0.4685	GDI2
	ENSG00000228775	7	141738319	0.4688	WEE2-AS1
	ENSG00000230445	10	27259454	0.4692	LRRC37A6P
	ENSG00000104518	8	143553206	0.46933	GSDMD
	ENSG00000139055	12	14939081	0.46982	ERP27
	ENSG00000270696	2	75660461	0.47	RP11-342K6.1
	ENSG00000142794	1	21440127	0.47021	NBPF3
	ENSG00000186453	2	24175068	0.471	FAM228A
	ENSG00000243302	7	128651184	0.471	RP11-274B21.2
	ENSG00000238287	1	40508660	0.47147	RP11-656D10.3
	ENSG00000196274	15	76230389	0.473	AC090519.1
	ENSG00000279377	19	21968528	0.4739	AC003973.3
	ENSG00000168397	2	241637449	0.474	ATG4B
	ENSG00000237753	2	112645689	0.475	AC079922.3
	ENSG00000138381	2	189661384	0.475	ASNSD1
	ENSG00000172113	3	48301684	0.475488	NME6
	ENSG00000227533	1	42959294	0.476	SLC2A1-AS1
	ENSG00000164048	3	48241099	0.476178	ZNF589
	ENSG00000278769	15	42724616	0.477	CTD-2036P10.5
	ENSG00000251405	5	157460017	0.47718	CTB-109A12.1
	ENSG00000198496	17	43125609	0.47736	NBR2
	ENSG00000259158	14	70483755	0.477749	ADAM20P1
	ENSG00000180902	2	241734578	0.478	D2HGDH
	ENSG00000188227	19	37507046	0.47819	ZNF793
	ENSG00000185022	22	38201881	0.4788	MAFF
	ENSG00000150672	11	85627921	0.478878	DLG2
	ENSG00000129055	3	134486715	0.478979	ANAPC13
	ENSG00000185324	16	89680736	0.479	CDK10
	ENSG00000184983	22	42090929	0.4792	NDUFA6
	ENSG00000254333	5	150485298	0.47969	NDST1-AS1
	ENSG00000160282	21	46155566	0.47998	FTCD
	ENSG00000182923	3	134486026	0.480404	CEP63
	ENSG00000227218	9	127934502	0.4805	RP11-203J24.8
	ENSG00000204965	5	140822193	0.48081	PCDHA5
	ENSG00000005981	7	95478443	0.4822	ASB4
	ENSG00000273270	7	128531068	0.4825	RP11-212P7.2
	ENSG00000268081	19	21569236	0.48263	RP11-678G14.2
	ENSG00000109625	4	8592659	0.48279	CPZ
	ENSG00000168661	19	34926902	0.48283	ZNF30
	ENSG00000111450	12	130839265	0.483019	STX2
	ENSG00000157578	21	39445802	0.48365	LCA5L
	ENSG00000165806	10	113679161	0.4839	CASP7
	ENSG00000226450	22	42155000	0.4843	CYP2D8P
	ENSG00000136108	13	52455428	0.4845	CKAP2
	ENSG00000244479	7	144356180	0.4855	OR2A1-AS1
	ENSG00000185100	14	104724185	0.485822	ADSSL1
	ENSG00000280828	7	128533651	0.4859	RP11-274B21.1
	ENSG00000035115	2	266397	0.486	SH3YL1
	ENSG00000255513	16	1964094	0.486	AC005363.9
	ENSG00000214425	17	45550334	0.48601	LRRC37A4P
	ENSG00000264070	17	45585870	0.48601	DND1P1
	ENSG00000280022	17	45592620	0.48601	RP11-707O23.1
	ENSG00000204650	17	45620327	0.48601	LINC02210
	ENSG00000178187	5	178941190	0.48651	ZNF454
	ENSG00000106477	7	130442432	0.4869	CEP41
	ENSG00000197584	3	178272931	0.48728	KCNMB2
	ENSG00000230513	22	21002196	0.4874	THAP7-AS1
	ENSG00000203705	1	212791827	0.48772	TATDN3
	ENSG00000184389	1	33321097	0.48805	A3GALT2
	ENSG00000086619	1	236281984	0.48824	ERO1B
	ENSG00000230715	7	128652840	0.4883	RP11-274B21.4
	ENSG00000128482	17	19411124	0.48837	RNF112
	ENSG00000120860	12	102062148	0.489168	WASHC3
	ENSG00000213020	19	52735072	0.48947	ZNF611
	ENSG00000230295	7	66880707	0.4896	GTF2IP23
	ENSG00000151746	12	32106834	0.489623	BICD1
	ENSG00000274964	12	32339367	0.489623	RP11-817I4.1
	ENSG00000141458	18	23586897	0.48974	NPC1
	ENSG00000103227	16	970998	0.49	LMF1
	ENSG00000146574	7	6826769	0.4913	CCZ1B
	ENSG00000187105	14	73558946	0.492614	HEATR4
	ENSG00000095380	9	98056738	0.4927	NANS
	ENSG00000183172	22	42079690	0.4937	SMDT1
	ENSG00000163682	4	39458585	0.49401	RPL9
	ENSG00000275202	13	48975910	0.49418	RP11-156K23.3
	ENSG00000243679	7	128654019	0.4955	RP11-274B21.3
	ENSG00000187122	10	97185919	0.4957	SLIT1
	ENSG00000055955	3	52830738	0.49585	ITIH4
	ENSG00000273449	4	163529770	0.4965	RP11-218F10.3
	ENSG00000141934	19	291503	0.49667	PLPP2
	ENSG00000229759	3	48256585	0.496786	MRPS18AP1
	ENSG00000101367	20	32819892	0.49748	MAPRE1
	ENSG00000185684	12	132084282	0.498089	EP400NL
	ENSG00000269930	15	30616957	0.499	RP11-932O9.9
	ENSG00000144596	3	14556074	0.499303
	ENSG00000231863	6	160931079	0.4999	RP3-428L16.1
	ENSG00000275491	20	3808356	0.50065	LINC01730
	ENSG00000240395	8	42342633	0.50119	RPL5P23
	ENSG00000168653	1	39026317	0.50235	NDUFS5
	ENSG00000162191	11	62679116	0.502418	UBXN1
	ENSG00000189269	22	23632320	0.5038	DRICH1
	ENSG00000272156	2	54082553	0.504	RP11-477N3.1
	ENSG00000181097	8	143696153	0.50417	RP11-429J17.2
	ENSG00000204959	7	144286965	0.5043	ARHGEF34P
	ENSG00000140575	15	90388217	0.505	IQGAP1
	ENSG00000132305	2	86195588	0.506	IMMT
	ENSG00000071894	8	144409348	0.50651	CPSF1
	ENSG00000047056	10	1049537	0.507	WDR37
	ENSG00000037474	5	6633290	0.50704	NSUN2
	ENSG00000006652	7	112422967	0.5072	IFRD1
	ENSG00000272787	22	23969210	0.5083	KB-226F1.2
	ENSG00000161640	19	49961171	0.50834	SIGLEC11
	ENSG00000117477	1	169460668	0.50847	CCDC181
	ENSG00000146386	6	139028681	0.5093	ABRACL
	ENSG00000260708	22	46762562	0.5095	CTA-29F11.1
	ENSG00000027001	13	23889418	0.50968	MIPEP
	ENSG00000149084	11	43680679	0.509931	HSD17B12
	ENSG00000258711	14	50962001	0.510485	RP11-218E20.3
	ENSG00000260274	15	75368198	0.511	RP11-817O13.8
	ENSG00000168778	12	123671112	0.51146	TCTN2
	ENSG00000268001	19	48255674	0.51159	CARD8-AS1
	ENSG00000248734	5	96784776	0.51235	CTD-2260A17.1
	ENSG00000197134	19	22052451	0.51249	ZNF257
	ENSG00000100033	22	18936409	0.5132	PRODH
	ENSG00000183323	5	69332808	0.51372	CCDC125
	ENSG00000214174	17	64975575	0.51383	AMZ2P1
	ENSG00000161996	16	649324	0.514	WDR90
	ENSG00000135702	16	75535246	0.515	CHST5
	ENSG00000126217	13	112894377	0.51515	MCF2L
	ENSG00000167608	19	54173249	0.51533
	ENSG00000228701	10	91798290	0.5154	TNKS2-AS1
	ENSG00000175164	9	133275213	0.516	ABO
	ENSG00000281490	7	128658790	0.5172	CICP14
	ENSG00000133962	14	91779069	0.517729	CATSPERB
	ENSG00000165055	7	128476728	0.5189	METTL2B
	ENSG00000268592	6	149864026	0.5204	RAET1E-AS1
	ENSG00000135828	1	182589255	0.52058	RNASEL
	ENSG00000214401	17	46193575	0.52069	KANSL1-AS1
	ENSG00000261575	17	46267036	0.52069	RP11-259G18.1
	ENSG00000233448	7	77039943	0.521	PMS2P9
	ENSG00000273226	9	19375450	0.5229	RP11-513M16.8
	ENSG00000183281	2	87021851	0.523	PLGLB1
	ENSG00000214087	17	81683923	0.52365	ARL16
	ENSG00000241134	7	150749735	0.5239	BET1P1
	ENSG00000106066	7	29195450	0.5251	CPVL
	ENSG00000281538	22	42138105	0.5257	RP4-669P10.20
	ENSG00000160072	1	1471768	0.52585	ATAD3B
	ENSG00000205918	16	2643295	0.527	PDPK2P
	ENSG00000221838	7	100101940	0.5276	AP4M1
	ENSG00000213221	9	136363788	0.5279	DNLZ
	ENSG00000278740	17	68188546	0.52844	RP11-147L13.14
	ENSG00000117009	1	241532133	0.52869	KMO
	ENSG00000242294	7	100336411	0.5301	STAG3L5P
	ENSG00000121716	7	100352175	0.5301	PILRB
	ENSG00000232615	5	1614835	0.53058	CTD-2012J19.1
	ENSG00000217027	6	144200964	0.5306	TPT1P4
	ENSG00000184206	15	84235772	0.531	GOLGA6L4
	ENSG00000101639	18	12991361	0.53137	CEP192
	ENSG00000267213	19	32405541	0.53142	AC007773.2
	ENSG00000150394	16	62037034	0.532	CDH8
	ENSG00000107731	10	71212569	0.5321	UNC5B
	ENSG00000278023	17	35930772	0.53222	RDM1
	ENSG00000141028	17	14024513	0.53263	CDRT15P1
	ENSG00000262539	17	46260605	0.53282	RP11-259G18.3
	ENSG00000149089	11	34916498	0.532911	APIP
	ENSG00000146556	2	113588549	0.533	WASH2P
	ENSG00000236397	2	113601260	0.533	DDX11L2
	ENSG00000182397	15	99806926	0.533	DNM1P46
	ENSG00000230606	2	97433526	0.533
	ENSG00000269190	19	38975909	0.53323	FBXO17
	ENSG00000228793	6	3624746	0.5337	RP1-223B1.1
	ENSG00000248544	5	157384949	0.535	CTB-47B11.3
	ENSG00000177984	9	136766254	0.5354	LCN15
	ENSG00000136003	12	108562600	0.537318	ISCU
	ENSG00000146243	6	78867471	0.5387	IRAK1BP1
	ENSG00000188321	19	9323771	0.53887	ZNF559
	ENSG00000116017	19	925780	0.54165	ARID3A
	ENSG00000166928	11	60396013	0.541933	MS4A14
	ENSG00000157823	15	89894637	0.542	AP3S2
	ENSG00000136158	13	80340950	0.54257	SPRY2
	ENSG00000187486	11	17389330	0.542629	KCNJ11
	ENSG00000184408	7	120273667	0.5427	KCND2
	ENSG00000144559	3	11846918	0.542857	TAMM41
	ENSG00000269973	2	9936359	0.543	RP11-95D17.1
	ENSG00000279253	20	35264186	0.54353	RP4-614O4.13
	ENSG00000128699	2	189783572	0.544	ORMDL1
	ENSG00000277112	20	30723931	0.544
	ENSG00000242142	3	53065090	0.544475	SERBP1P3
	ENSG00000163933	3	53130461	0.544475	RFT1
	ENSG00000234389	2	102438712	0.545	AC007278.3
	ENSG00000136878	9	129834697	0.5455	USP20
	ENSG00000170092	7	75493624	0.5465	SPDYE5
	ENSG00000178297	19	2389785	0.54656	TMPRSS9
	ENSG00000135045	9	74952885	0.5468	C9orf40
	ENSG00000257800	2	74120679	0.547	FNBP1P1
	ENSG00000247317	8	143018436	0.54721	RP11-273G15.2
	ENSG00000272758	3	122416206	0.547659	RP11-299J3.8
	ENSG00000247315	20	296967	0.54829	ZCCHC3
	ENSG00000013588	12	12890781	0.549281	GPRC5A
	ENSG00000247572	5	81301559	0.54933	CKMT2-AS1
	ENSG00000203761	1	155745828	0.54975	MSTO2P
	ENSG00000226669	9	3689625	0.55	RP11-509J21.4
	ENSG00000264343	1	146229025	0.55032
	ENSG00000228702	10	45726037	0.5511	RP11-671E7.1
	ENSG00000087076	19	48836677	0.55131	HSD17B14
	ENSG00000148110	9	94374550	0.5515	MFSD14B
	ENSG00000206149	15	28590188	0.552	HERC2P9
	ENSG00000188573	5	168529115	0.55247	FBLL1
	ENSG00000186466	9	63333090	0.5525	AQP7P1
	ENSG00000277149	7	72828197	0.5539	TYW1B
	ENSG00000157800	7	140404309	0.554	SLC37A3
	ENSG00000241015	19	53431983	0.55524	TPM3P9
	ENSG00000108591	17	18087885	0.55537	DRG2
	ENSG00000003393	2	201781188	0.556	ALS2
	ENSG00000225880	1	827521	0.55601	LINC00115
	ENSG00000100577	14	77320884	0.556265	GSTZ1
	ENSG00000166927	11	60378481	0.556374	MS4A7
	ENSG00000277072	7	74890609	0.5565
	ENSG00000090060	14	96502372	0.556513	PAPOLA
	ENSG00000225032	9	127816065	0.5567	RP11-228B15.4
	ENSG00000225138	5	473235	0.55712	CTD-2228K2.7
	ENSG00000135074	5	157575774	0.55749	ADAM19
	ENSG00000279522	5	112894932	0.55751	CTC-487M23.6
	ENSG00000183891	2	19901985	0.558	TTC32
	ENSG00000168385	2	241315099	0.558	SEPT2
	ENSG00000110536	11	47565796	0.558489	PTPMT1
	ENSG00000227848	13	48001388	0.55888	SUCLA2-AS1
	ENSG00000170430	10	129467183	0.56	MGMT
	ENSG00000270015	15	30926513	0.56	RP11-540B6.6
	ENSG00000140400	15	75368153	0.56	MAN2C1
	ENSG00000207650	3	195699400	0.561673	MIR570
	ENSG00000188659	15	82262809	0.562	SAXO2
	ENSG00000243141	12	12338775	0.562741	RPL23AP66
	ENSG00000268836	16	186293	0.563	LA16c-OS12.2
	ENSG00000239713	22	39077004	0.563	APOBEC3G
	ENSG00000142227	19	48321508	0.56422	EMP3
	ENSG00000239272	14	77683988	0.564977	RPL21P10
	ENSG00000103671	15	64387747	0.566	TRIP4
	ENSG00000167103	9	127930796	0.5677	PIP5KL1
	ENSG00000232926	22	19887288	0.569	AC000078.5
	ENSG00000236474	20	18421453	0.57039	GCNT1P1
	ENSG00000226124	2	199851172	0.571	FTCDNL1
	ENSG00000227017	7	30179013	0.5716	AC007036.6
	ENSG00000149231	11	96389922	0.571681	CCDC82
	ENSG00000176473	14	100380909	0.57176	WDR25
	ENSG00000111581	12	68686733	0.572721	NUP107
	ENSG00000180113	6	46687874	0.5735	TDRD6
	ENSG00000233527	19	36573069	0.57378	ZNF529-AS1
	ENSG00000106404	7	101238819	0.5746	CLDN15
	ENSG00000179528	2	74501613	0.575	LBX2
	ENSG00000106809	9	92404695	0.5751	OGN
	ENSG00000075826	10	100519863	0.5755	SEC31B
	ENSG00000196922	8	145000537	0.57573	ZNF252P
	ENSG00000237975	1	152168124	0.57674	FLG-AS1
	ENSG00000126467	19	49763329	0.57682	TSKS
	ENSG00000171777	19	38426304	0.57685	RASGRP4
	ENSG00000198185	20	46513558	0.57813	ZNF334
	ENSG00000257176	12	29317847	0.578515	RP11-996F15.2
	ENSG00000265399	18	3190396	0.57859	RP13-270P17.2
	ENSG00000184925	9	136949550	0.5786	LCN12
	ENSG00000099365	16	31010660	0.579	STX1B
	ENSG00000182173	17	75516059	0.5794	TSEN54
	ENSG00000015676	7	44490879	0.5798	NUDCD3
	ENSG00000136982	8	119856009	0.58003	DSCC1
	ENSG00000164398	5	132012242	0.58024	ACSL6
	ENSG00000084674	2	21044072	0.581	APOB
	ENSG00000131626	11	70270699	0.581503	PPFIA1
	ENSG00000189129	10	80131681	0.582	PLAC9
	ENSG00000256574	10	45315607	0.5825	OR13A1
	ENSG00000270605	1	28241452	0.58289	RP5-1092A3.4
	ENSG00000267325	18	55781720	0.58299	LINC01415
	ENSG00000259459	15	63390135	0.583	RP11-321G12.1
	ENSG00000271751	11	119065676	0.58397	RP11-110I1.14
	ENSG00000130731	16	636365	0.584	METTL26
	ENSG00000250673	4	146214514	0.58412	RP11-6L6.2
	ENSG00000267313	18	41632184	0.58424	KC6
	ENSG00000230188	9	37490892	0.5844	RP11-405L18.4
	ENSG00000180245	4	109827993	0.58517	RRH
	ENSG00000245532	11	65422773	0.585441	NEAT1
	ENSG00000166262	15	49620930	0.586	FAM227B
	ENSG00000260630	16	88663297	0.586	SNAI3-AS1
	ENSG00000242516	3	75672390	0.586054	LINC00960
	ENSG00000106610	7	67305986	0.5866	STAG3L4
	ENSG00000225265	1	222589933	0.58666	TAF1A-AS1
	ENSG00000131477	17	42761257	0.58691	RAMP2
	ENSG00000188493	19	40751552	0.58723	C19orf54
	ENSG00000108592	17	63830011	0.58784	FTSJ3
	ENSG00000172785	9	179146	0.5883	CBWD1
	ENSG00000147364	8	406427	0.58898	FBXO25
	ENSG00000259531	15	49366684	0.591	RP11-295H24.3
	ENSG00000163827	3	46580098	0.59143	LRRC2
	ENSG00000246174	11	78139770	0.591902	KCTD21-AS1
	ENSG00000144021	2	96266131	0.592	CIAO1
	ENSG00000246067	11	83072065	0.592306	RAB30-AS1
	ENSG00000011376	3	45388505	0.5925	LARS2
	ENSG00000072832	4	5893057	0.59254	CRMP1
	ENSG00000100678	14	70189069	0.592619	SLC8A3
	ENSG00000279159	22	30025628	0.5928	RP3-394A18.1
	ENSG00000263503	17	45602339	0.59289	MAPK8IP1P2
	ENSG00000137860	15	45252229	0.593	SLC28A2
	ENSG00000230870	21	31628599	0.59427	FBXW11P1
	ENSG00000115750	2	9843353	0.595	TAF1B
	ENSG00000274897	11	797510	0.59505	PANO1
	ENSG00000161036	7	102464928	0.5965	LRWD1
	ENSG00000136104	13	50909677	0.59708	RNASEH2B
	ENSG00000248794	5	81242598	0.59718	CTD-2248H3.1
	ENSG00000085514	7	100373444	0.5981	PILRA
	ENSG00000168297	3	58332879	0.599462	PXK
	ENSG00000166743	16	20698889	0.6	ACSM1
	ENSG00000160294	21	46286296	0.60009	MCM3AP
	ENSG00000084072	1	39692181	0.60101	PPIE
	ENSG00000271817	4	158700690	0.60131	U3
	ENSG00000115461	2	216695524	0.602	IGFBP5
	ENSG00000100211	22	38656639	0.602	CBY1
	ENSG00000275718	17	36002037	0.60242	CCL15
	ENSG00000263432	5	123022782	0.60258	RN7SL689P
	ENSG00000215302	15	30470778	0.603	CTD-3092A11.1
	ENSG00000196418	1	247172015	0.6041	ZNF124
	ENSG00000167112	9	128322534	0.6049	TRUB2
	ENSG00000144488	2	238100156	0.605	ESPNL
	ENSG00000096872	9	26956372	0.6054	IFT74
	ENSG00000117868	7	158830252	0.6057	ESYT2
	ENSG00000130638	22	45689465	0.6066	ATXN10
	ENSG00000095917	16	1256058	0.607	TPSD1
	ENSG00000171574	19	58401503	0.6076	ZNF584
	ENSG00000179698	8	144107725	0.6096	WDR97
	ENSG00000272130	5	21569754	0.60991	RP11-360I2.1
	ENSG00000214941	17	15993829	0.61037	ZSWIM7
	ENSG00000229512	11	1763748	0.611222	AC068580.5
	ENSG00000167720	17	2303382	0.61137	SRR
	ENSG00000231177	3	10284418	0.611746	LINC00852
	ENSG00000174953	3	154324496	0.611794	DHX36
	ENSG00000236384	21	41715774	0.61352	LINC00479
	ENSG00000273219	7	135704536	0.6137	RP11-644N4.1
	ENSG00000278611	19	9538732	0.61371	CTC-543D15.8
	ENSG00000242600	10	79920177	0.6139	MBL1P
	ENSG00000182986	19	52897683	0.6142	ZNF320
	ENSG00000223756	11	3380960	0.61467	TSSC2
	ENSG00000170276	11	111912241	0.615104	HSPB2
	ENSG00000177994	2	54330033	0.617	C2orf73
	ENSG00000118997	2	196068811	0.617	DNAH7
	ENSG00000248275	5	181261211	0.61707	TRIM52-AS1
	ENSG00000131771	17	39626739	0.61708	PPP1R1B
	ENSG00000216906	6	149904242	0.6171	RP11-350J20.9
	ENSG00000226874	7	30544052	0.6174	AC005154.8
	ENSG00000237310	7	66493705	0.6174	GS1-124K5.4
	ENSG00000136451	17	57988178	0.61765	VEZF1
	ENSG00000158623	7	130668646	0.6186
	ENSG00000181798	2	231514338	0.619	LINC00471
	ENSG00000227603	9	93437120	0.6196	RP11-165J3.6
	ENSG00000141252	17	721716	0.62064	VPS53
	ENSG00000183346	10	61662960	0.6208	C10orf107
	ENSG00000169062	13	114281583	0.62111	UPF3A
	ENSG00000106443	7	10973871	0.6232	PHF14
	ENSG00000273356	3	50669988	0.623716	LINC02019
	ENSG00000115596	2	218859820	0.624	WNT6
	ENSG00000229373	13	113888305	0.62409	LINC00452
	ENSG00000187288	3	9880253	0.624311	CIDEC
	ENSG00000268516	19	58278807	0.62443	CTD-3138B18.5
	ENSG00000176978	9	137115176	0.6246	DPP7
	ENSG00000261367	16	30107674	0.625	RP11-455F5.4
	ENSG00000127399	7	150322638	0.6259	LRRC61
	ENSG00000277186	12	132593697	0.626352	RP13-554M15.8
	ENSG00000138658	4	112636962	0.62649	ZGRF1
	ENSG00000254427	11	45355370	0.627367	RP11-430H10.1
	ENSG00000279347	8	119840384	0.62791	RP11-85I17.2
	ENSG00000185043	15	90233702	0.628	CIB1
	ENSG00000160200	21	43076942	0.62801	CBS
	ENSG00000164978	9	34329505	0.6281	NUDT2
	ENSG00000259511	15	84172489	0.629	UBE2Q2L
	ENSG00000267079	18	11914343	0.62914	RP11-820I16.1
	ENSG00000162623	1	74733408	0.62924	TYW3
	ENSG00000155393	16	50065940	0.631	HEATR3
	ENSG00000249007	1	202014885	0.63123	RP11-510N19.5
	ENSG00000278965	5	180081690	0.6322	RP11-39H3.2
	ENSG00000260947	9	33697458	0.6327	RP11-384P7.7
	ENSG00000092036	14	22957160	0.633168	HAUS4
	ENSG00000231050	1	1891470	0.63342	RP1-140A9.1
	ENSG00000101605	18	3220107	0.63394	MYOM1
	ENSG00000261349	1	25267135	0.63442	RP3-465N24.5
	ENSG00000262580	17	80205948	0.63492	RP11-334C17.5
	ENSG00000183644	11	111515510	0.635774	C11orf88
	ENSG00000280385	11	90193613	0.636191	AP000648.5
	ENSG00000125445	17	75261804	0.63625	MRPS7
	ENSG00000166130	12	98645112	0.636647	IKBIP
	ENSG00000172803	11	65833640	0.637541	SNX32
	ENSG00000211699	7	38359161	0.6379	TRGV3
	ENSG00000160766	1	155227421	0.63793
	ENSG00000211643	22	22318726	0.638	IGLV5-52
	ENSG00000214046	19	16660441	0.63867	SMIM7
	ENSG00000204172	10	47523637	0.6398
	ENSG00000197763	3	126655154	0.640011	TXNRD3
	ENSG00000132436	7	50450389	0.6402	FIGNL1
	ENSG00000178464	19	12643918	0.64036	RPL10P16
	ENSG00000124523	6	13574528	0.6406	SIRT5
	ENSG00000151470	4	129093607	0.6408	C4orf33
	ENSG00000064012	2	201233442	0.641	CASP8
	ENSG00000145736	5	71067651	0.64101	GTF2H2
	ENSG00000267080	17	44186716	0.64114	ASB16-AS1
	ENSG00000104381	8	74321513	0.64185	GDAP1
	ENSG00000134330	2	9473657	0.642	IAH1
	ENSG00000217702	2	74130582	0.642	RP11-287D1.4
	ENSG00000257815	12	70242892	0.642443	LINC01481
	ENSG00000090238	16	30096243	0.643	YPEL3
	ENSG00000166987	12	57520709	0.643278	MBD6
	ENSG00000133687	12	29784758	0.643982	TMTC1
	ENSG00000236816	9	42852674	0.644	ANKRD20A7P
	ENSG00000270083	22	42090027	0.6448	RP1-257I20.14
	ENSG00000227725	4	68038543	0.64505	GCOM2
	ENSG00000145743	5	108382097	0.64528	FBXL17
	ENSG00000215237	9	14993311	0.6461	RP11-54D18.2
	ENSG00000240972	22	23894003	0.6465	MIF
	ENSG00000196378	8	144787344	0.64699	ZNF34
	ENSG00000205822	13	24408156	0.64829	TPTE2P6
	ENSG00000170165	9	42901237	0.6487	CR848007.2
	ENSG00000273448	7	67333046	0.6489	RP11-166O4.6
	ENSG00000213689	3	48465810	0.649058	TREX1
	ENSG00000183255	21	44873902	0.64944	PTTG1IP
	ENSG00000182141	19	21329424	0.64955	ZNF708
	ENSG00000106290	7	100119566	0.6499	TAF6
	ENSG00000283375	11	43856403	0.650042	RP11-613D13.10
	ENSG00000163126	2	96844033	0.651	ANKRD23
	ENSG00000164818	7	726977	0.651	DNAAF5
	ENSG00000138111	10	102461394	0.6518	MFSD13A
	ENSG00000109680	4	26576436	0.65252	TBC1D19
	ENSG00000251129	4	31997396	0.65332	RP11-734I18.1
	ENSG00000198951	22	42070841	0.6534	NAGA
	ENSG00000261175	16	86722090	0.654	LINC02188
	ENSG00000129990	19	55180440	0.65413	SYT5
	ENSG00000230937	1	209428819	0.65552	MIR205HG
	ENSG00000115425	2	216082954	0.656	PECR
	ENSG00000163703	3	9933821	0.656067	CRELD1
	ENSG00000270638	6	145735855	0.6571	RP3-466P17.1
	ENSG00000237037	22	42090955	0.658	NDUFA6-AS1
	ENSG00000228409	7	65751141	0.6587	CCT6P1
	ENSG00000173480	19	57916609	0.65909	ZNF417
	ENSG00000176148	11	33039416	0.659937	TCP11L1
	ENSG00000103249	16	1475579	0.66	CLCN7
	ENSG00000180481	12	75391069	0.660554	GLIPR1L2
	ENSG00000263280	16	2867617	0.661	LA16c-325D7.2
	ENSG00000134539	12	10226057	0.661266	KLRD1
	ENSG00000213694	9	88991446	0.6622	S1PR3
	ENSG00000135698	16	82170225	0.663	MPHOSPH6
	ENSG00000154310	3	171460407	0.663313	TNIK
	ENSG00000120451	11	130916508	0.664683	SNX19
	ENSG00000282057	1	85576857	0.66471	RP4-621F18.2
	ENSG00000279845	4	146180850	0.66519	RP11-6L6.4
	ENSG00000144455	3	4467280	0.666657	SUMF1
	ENSG00000261092	16	50395132	0.667	LINC02178
	ENSG00000259124	14	76726711	0.667437	RP11-187O7.3
	ENSG00000107518	10	115093364	0.6682	ATRNL1
	ENSG00000142188	21	33480010	0.66824	TMEM50B
	ENSG00000263220	17	5371625	0.66958	RP11-420A6.2
	ENSG00000177990	12	63668848	0.6704	DPY19L2
	ENSG00000228065	10	65570337	0.6719	LINC01515
	ENSG00000279233	12	125138244	0.672042	RP11-158L12.4
	ENSG00000164039	4	103099882	0.67212	BDH2
	ENSG00000067221	15	73994621	0.673	STOML1
	ENSG00000170298	17	20467538	0.67334	LGALS9B
	ENSG00000237510	2	95792219	0.674	GPAT2P1
	ENSG00000230495	20	17599806	0.67495	RP11-462D18.2
	ENSG00000132031	2	20012693	0.675	MATN3
	ENSG00000151725	4	184734132	0.67518	CENPU
	ENSG00000172058	5	70900664	0.67528	SERF1A
	ENSG00000118473	1	66533382	0.67538	SGIP1
	ENSG00000242902	7	128862625	0.6755	RP11-309L24.2
	ENSG00000214822	17	20512356	0.67553	KRT16P3
	ENSG00000248712	11	119196768	0.675679	CCDC153
	ENSG00000189136	15	84570794	0.676	UBE2Q2P1
	ENSG00000116785	1	196774794	0.67666	CFHR3
	ENSG00000173209	2	61177417	0.678	AHSA2
	ENSG00000234585	7	65038359	0.6788	CCT6P3
	ENSG00000226747	2	185740478	0.679	AC007966.1
	ENSG00000226180	16	87696146	0.679	RP11-278A23.1
	ENSG00000104490	8	102124906	0.67932	NCALD
	ENSG00000106133	7	72954789	0.6794	NSUN5P2
	ENSG00000127948	7	75899199	0.6794	POR
	ENSG00000260776	15	77926845	0.68	RP11-114H24.2
	ENSG00000008128	1	1724323	0.68131	CDK11A
	ENSG00000272505	8	10486806	0.68142	RP11-981G7.6
	ENSG00000230305	7	76524514	0.6815	AC004980.9
	ENSG00000205583	7	75359256	0.6827	STAG3L1
	ENSG00000114744	3	149752498	0.682858	COMMD2
	ENSG00000262500	17	46243605	0.68327	MAPK8IP1P1
	ENSG00000170667	7	102517780	0.6834	RASA4B
	ENSG00000168827	3	158644277	0.683863	GFM1
	ENSG00000238286	13	20607267	0.68395	SLC35E1P1
	ENSG00000138376	2	214809710	0.684	BARD1
	ENSG00000119707	14	73058784	0.684902	RBM25
	ENSG00000169967	2	127388464	0.685	MAP3K2
	ENSG00000279930	16	1437153	0.685	LA16c-312E8.4
	ENSG00000153291	6	46652914	0.6861	SLC25A27
	ENSG00000272512	1	998050	0.68623	RP11-54O7.17
	ENSG00000105227	19	40413365	0.68678	PRX
	ENSG00000259865	1	247188525	0.68758	RP11-488L18.10
	ENSG00000263001	7	74657666	0.6876	GTF2I
	ENSG00000172247	11	47594658	0.687825	C1QTNF4
	ENSG00000254860	11	8964773	0.688349	TMEM9B-AS1
	ENSG00000145692	5	79111778	0.68868	BHMT
	ENSG00000186615	14	55580109	0.689157	KTN1-AS1
	ENSG00000118197	1	200669968	0.68916	DDX59
	ENSG00000251580	4	6670998	0.68916	RP11-539L10.3
	ENSG00000100376	22	45308967	0.6899	FAM118A
	ENSG00000135390	12	53677407	0.690521	ATP5G2
	ENSG00000108771	17	42112732	0.69078	DHX58
	ENSG00000141668	18	72638520	0.69119	CBLN2
	ENSG00000225171	1	166868747	0.69208	DUTP6
	ENSG00000275318	9	92841687	0.6922	RP11-526D8.11
	ENSG00000253967	8	70471144	0.69284	RP11-333A23.4
	ENSG00000267592	17	35597127	0.69352	CTC-507E2.2
	ENSG00000204173	9	111631288	0.6938	LRRC37A5P
	ENSG00000215493	22	20450121	0.694	XXbac-B562F10.11
	ENSG00000173338	11	65595995	0.694281	KCNK7
	ENSG00000100298	22	39097223	0.695	APOBEC3H
	ENSG00000249572	5	33440618	0.69557	CTD-2203K17.1
	ENSG00000259915	2	186356772	0.696	RP11-410E4.1
	ENSG00000128891	15	40565056	0.696	C15orf57
	ENSG00000254352	8	78724135	0.69618	RP11-578O24.2
	ENSG00000255983	12	5388588	0.698197	RP11-1038A11.1
	ENSG00000168993	4	826197	0.69847	CPLX1
	ENSG00000256417	12	5290479	0.698741	RP11-1038A11.3
	ENSG00000176399	9	22446840	0.699	DMRTA1
	ENSG00000103550	16	19717693	0.699	KNOP1
	ENSG00000224397	20	50267485	0.69963	SMIM25
	ENSG00000273234	7	144142008	0.7	OR2A13P
	ENSG00000249096	4	184382305	0.70027
	ENSG00000189007	6	143450672	0.7008	ADAT2
	ENSG00000273972	15	45702639	0.701	CTD-2306A12.1
	ENSG00000233885	3	183810473	0.70166	YEATS2-AS1
	ENSG00000136824	9	104094259	0.7029	SMC2
	ENSG00000108381	17	3472373	0.70296	ASPA
	ENSG00000198089	22	31488745	0.7033	SFI1
	ENSG00000257431	12	82512676	0.704	RP11-263K4.3
	ENSG00000198468	1	212858087	0.70502	FLVCR1-AS1
	ENSG00000254560	11	27220112	0.7054	BBOX1-AS1
	ENSG00000214106	7	154928497	0.7055	PAXIP1-AS2
	ENSG00000253710	13	52012397	0.70687	ALG11
	ENSG00000196177	10	123008978	0.7069	ACADSB
	ENSG00000157833	2	26173090	0.707	GAREM2
	ENSG00000244480	7	30524534	0.7079	AC005154.7
	ENSG00000230912	22	38668749	0.7085	RP3-508I15.10
	ENSG00000177963	11	207510	0.708934	RIC8A
	ENSG00000127951	7	77199847	0.7112	FGL2
	ENSG00000104497	8	81842865	0.71138	SNX16
	ENSG00000146535	7	2844323	0.7114	GNA12
	ENSG00000131737	17	41382402	0.71195	KRT34
	ENSG00000196460	2	101474702	0.713	RFX8
	ENSG00000267454	19	56393655	0.71322	ZNF582-AS1
	ENSG00000235558	5	71259237	0.71323	RP11-1198D22.1
	ENSG00000112280	6	70303082	0.7153	COL9A1
	ENSG00000151806	4	44678556	0.71555	GUF1
	ENSG00000242242	3	111071552	0.71568	PVRL3-AS1
	ENSG00000119509	9	100099255	0.7157	INVS
	ENSG00000126870	7	158856577	0.7165	WDR60
	ENSG00000169957	16	30526820	0.717	ZNF768
	ENSG00000261609	16	81314951	0.717	GAN
	ENSG00000180767	3	126524282	0.717775	CHST13
	ENSG00000187862	1	156579726	0.7184	TTC24
	ENSG00000261305	7	150341770	0.7186	RP4-584D14.7
	ENSG00000188215	16	20868979	0.719	DCUN1D3
	ENSG00000188372	7	76424906	0.7195	ZP3
	ENSG00000134779	18	36829215	0.72047	TPGS2
	ENSG00000111615	12	75511620	0.720985	KRR1
	ENSG00000164331	5	73565441	0.72102	ANKRA2
	ENSG00000279684	11	93288902	0.721534	RP11-755E23.2
	ENSG00000146205	2	241188508	0.722	ANO7
	ENSG00000196074	20	59933654	0.72201	SYCP2
	ENSG00000130338	6	158232235	0.7233	TULP4
	ENSG00000100225	22	32474675	0.7233	FBXO7
	ENSG00000260233	11	65570422	0.723533	SSSCA1-AS1
	ENSG00000063660	2	240435670	0.724	GPC1
	ENSG00000224183	1	25294642	0.72413	SDHDP6
	ENSG00000075234	22	46267960	0.7259	TTC38
	ENSG00000157152	3	12004401	0.72608	SYN2
	ENSG00000177868	1	42816803	0.72669	SVBP
	ENSG00000247903	12	26971585	0.727092	RP11-421F16.3
	ENSG00000139192	12	6451718	0.72792	TAPBPL
	ENSG00000166037	11	95789964	0.728637	CEP57
	ENSG00000112309	6	70957037	0.7293	B3GAT2
	ENSG00000198912	1	3900284	0.72999	C1orf174
	ENSG00000230131	10	123356449	0.7315	RP11-282I1.1
	ENSG00000240219	1	204626774	0.73163	RP11-430C7.5
	ENSG00000216895	7	155645204	0.7321	AC009403.2
	ENSG00000112530	6	162727131	0.7331	PACRG
	ENSG00000165841	10	94762623	0.7333	CYP2C19
	ENSG00000100299	22	50628172	0.7335	ARSA
	ENSG00000236296	4	143559471	0.73482	GUSBP5
	ENSG00000158865	16	24845840	0.735	SLC5A11
	ENSG00000257303	12	56300141	0.736277	RP11-977G19.11
	ENSG00000176209	8	42541711	0.73639	SMIM19
	ENSG00000278107	18	76805735	0.73644	RP11-162A12.4
	ENSG00000119685	14	75633624	0.736948	TTLL5
	ENSG00000122188	1	203765175	0.73722	LAX1
	ENSG00000090932	19	39498894	0.73768	DLL3
	ENSG00000178809	7	75395434	0.7382	TRIM73
	ENSG00000213214	7	144188394	0.7383	ARHGEF35
	ENSG00000173113	11	64318083	0.738511	TRMT112
	ENSG00000100288	22	50601454	0.7388	CHKB
	ENSG00000280269	11	74204868	0.738883	AP000577.2
	ENSG00000260948	1	111433067	0.74094	RP11-552M11.8
	ENSG00000254122	5	141417644	0.74202	PCDHGB7
	ENSG00000280670	1	45500051	0.74279	CCDC163
	ENSG00000236682	2	127389129	0.743	AC068282.3
	ENSG00000251359	4	183099198	0.74334	WWC2-AS2
	ENSG00000228506	6	99424921	0.7436	RP11-98I9.4
	ENSG00000226266	2	159712434	0.744	AC009961.3
	ENSG00000103168	16	84187069	0.744	TAF1C
	ENSG00000116406	1	184754912	0.74402	EDEM3
	ENSG00000257890	12	106058253	0.744091	RP11-114F10.2
	ENSG00000196821	6	34696858	0.7441	C6orf106
	ENSG00000204001	9	136758542	0.7442	LCN8
	ENSG00000245685	4	189940270	0.74588	AF146191.4
	ENSG00000242611	7	77037	0.7463	AC093627.8
	ENSG00000186230	19	57435328	0.74652	ZNF749
	ENSG00000153093	2	110732572	0.747	ACOXL
	ENSG00000230847	5	71093192	0.74707	RP11-195E2.1
	ENSG00000167332	11	4697853	0.74709	OR51E2
	ENSG00000188199	10	79703226	0.7479	NUTM2B
	ENSG00000226002	7	65084102	0.7488	GTF2IP14
	ENSG00000198046	19	56477117	0.74972	ZNF667
	ENSG00000188234	10	45853874	0.751	AGAP4
	ENSG00000102910	16	48244295	0.751	LONP2
	ENSG00000169592	16	29995293	0.752	INO80E
	ENSG00000051620	6	138403560	0.7537	HEBP2
	ENSG00000164649	7	21946083	0.754	CDCA7L
	ENSG00000177409	7	93148368	0.7542	SAMD9L
	ENSG00000132881	1	16237161	0.7551	RSG1
	ENSG00000225484	10	79825781	0.7557	NUTM2B-AS1
	ENSG00000168026	3	39109084	0.757254	TTC21A
	ENSG00000237711	9	5100235	0.7579	MTCO3P11
	ENSG00000169609	15	83011640	0.758	C15orf40
	ENSG00000230373	15	84516813	0.758	GOLGA6L5P
	ENSG00000185495	1	223992742	0.75842	RP11-504P24.3
	ENSG00000036530	14	99684303	0.758641	CYP46A1
	ENSG00000135541	6	135497775	0.7588	AHI1
	ENSG00000157895	12	121016501	0.759196	C12orf43
	ENSG00000155275	4	8438868	0.76012	TRMT44
	ENSG00000279058	10	46337223	0.7604	AGAP14
	ENSG00000105928	7	24758112	0.7609	DFNA5
	ENSG00000238083	17	46511510	0.76093	LRRC37A2
	ENSG00000065457	16	75623299	0.761	ADAT1
	ENSG00000128262	22	24251827	0.7616	POM121L9P
	ENSG00000255389	6	111599874	0.7624	C6orf3
	ENSG00000165502	14	49620684	0.762862	RPL36AL
	ENSG00000267470	19	37549532	0.7641	ZNF571-AS1
	ENSG00000250565	2	46542556	0.766	ATP6V1E2
	ENSG00000227954	6	133891711	0.7664	TARID
	ENSG00000128298	22	38110669	0.7664	BAIAP2L2
	ENSG00000184349	5	107670894	0.76666	EFNA5
	ENSG00000196655	11	119018690	0.766764	TRAPPC4
	ENSG00000180834	3	183825593	0.767292	MAP6D1
	ENSG00000231345	10	50655966	0.7673	BEND3P1
	ENSG00000143156	1	169367966	0.76774	NME7
	ENSG00000275927	16	17446379	0.768	RP11-567P19.1
	ENSG00000179397	1	244454376	0.76836	C1orf101
	ENSG00000100528	14	54441430	0.768668	CNIH1
	ENSG00000273073	2	131463614	0.769	RP11-109E12.1
	ENSG00000182670	21	37073225	0.76917	TTC3
	ENSG00000164746	7	48035510	0.7692	C7orf57
	ENSG00000134202	1	109741037	0.76962	GSTM3
	ENSG00000223648	14	106658257	0.769916	IGHV3-64
	ENSG00000070718	8	42152945	0.77057	AP3M2
	ENSG00000070214	9	105244621	0.7726	SLC44A1
	ENSG00000160117	19	17281644	0.77299	ANKLE1
	ENSG00000229367	1	229570531	0.77325	HMGN2P19
	ENSG00000257702	2	74502594	0.774	LBX2-AS1
	ENSG00000153774	16	75433484	0.774	CFDP1
	ENSG00000166529	7	100049773	0.7749	ZSCAN21
	ENSG00000138152	10	122271305	0.7751	BTBD16
	ENSG00000273142	7	66902856	0.7753	RP11-458F8.4
	ENSG00000232000	9	15146400	0.7754	CLCN3P1
	ENSG00000267508	19	44401607	0.77692	ZNF285
	ENSG00000244701	7	141656726	0.7773	RP5-894A10.2
	ENSG00000091073	7	76461675	0.7791	DTX2
	ENSG00000281990	14	106737546	0.779131
	ENSG00000167280	17	79074938	0.77919	ENGASE
	ENSG00000223914	12	40156238	0.779478	AC079630.2
	ENSG00000259539	15	45153216	0.78	CTD-2651B20.1
	ENSG00000259295	15	85191437	0.78	CSPG4P12
	ENSG00000278376	11	118791253	0.780173	RP11-158I9.8
	ENSG00000271095	19	21997647	0.78037	BNIP3P28
	ENSG00000258405	19	52453575	0.78049	ZNF578
	ENSG00000196167	11	111305044	0.782652	COLCA1
	ENSG00000231768	1	234531778	0.78408	LINC01354
	ENSG00000273559	17	38825480	0.78506	CWC25
	ENSG00000230869	10	45678691	0.7851	AGAP10P
	ENSG00000272491	1	48229560	0.78558	RP5-1024N4.4
	ENSG00000185619	4	705747	0.78754	PCGF3
	ENSG00000123870	19	52588504	0.78835	ZNF137P
	ENSG00000174749	4	112145396	0.79026	C4orf32
	ENSG00000185340	22	29306581	0.7905
	ENSG00000276449	19	57449688	0.79077	AC004076.5
	ENSG00000205710	17	4899417	0.79088	C17orf107
	ENSG00000186952	5	110738955	0.79142	TMEM232
	ENSG00000228903	7	44039521	0.7924	RASA4CP
	ENSG00000273253	22	50200836	0.7924	RP3-402G11.26
	ENSG00000260285	14	103529071	0.793351	RP11-600F24.7
	ENSG00000271335	10	35336400	0.7934	RP11-324I22.4
	ENSG00000185880	15	44728987	0.794	TRIM69
	ENSG00000005187	16	20610242	0.794	ACSM3
	ENSG00000173950	3	195271166	0.794193	XXYLT1
	ENSG00000085511	6	161022193	0.7943	MAP3K4
	ENSG00000120675	13	43023202	0.79436	DNAJC15
	ENSG00000132840	5	79069716	0.79447	BHMT2
	ENSG00000257497	12	75489819	0.794864	RP11-585P4.5
	ENSG00000148690	10	93702571	0.7949	FRA10AC1
	ENSG00000204949	8	123202742	0.79497	FAM83A-AS1
	ENSG00000224497	20	35544746	0.79518	RPL36P4
	ENSG00000142856	1	63529185	0.79546	ITGB3BP
	ENSG00000274512	17	37989047	0.79565	TBC1D3L
	ENSG00000196275	7	74851550	0.7959	GTF2IRD2
	ENSG00000214293	7	77696264	0.7965	APTR
	ENSG00000187010	1	25272392	0.79656	RHD
	ENSG00000137106	9	37422665	0.7967	GRHPR
	ENSG00000269001	19	53197110	0.79673	CTD-2245F17.3
	ENSG00000239827	13	40921530	0.79682	SUGT1P3
	ENSG00000213512	1	89176039	0.79742	GBP7
	ENSG00000267648	17	35407817	0.79756	RP11-686D22.3
	ENSG00000264177	17	18388855	0.79854	RP1-37N7.1
	ENSG00000147439	8	22669147	0.79868	BIN3
[truncated: 2,830,879 more chars]
